# Exposomics for childhood asthma

**DOI:** 10.64898/2026.03.02.26347385

**Authors:** Geoffrey L. Winsor, Justin Cook, Karlie Edwards, Erin E. Gill, Charisse Petersen, Karar Al-Mamaar, Amirthagowri Ambalavanan, Spencer Ames, Sonia S. Anand, Marie-Claire Arietta, Rilwan Azeez, Allan B. Becker, Lars Bode, Elissa Brookes, Darlene L.Y. Dai, Ruixue Dai, Bassel Dawod, Judah Denburg, Russel J. DeSouza, Dany Doiron, Qingling Duan, Thomas Eiwegger, Lauren Erdman, Kelsey Fehr, Catherine J. Field, Justin Foong, Emma Garlock, Anna Goldenberg, Emma Griffiths, Stan He, Michelle Helm, Perry Hystad, Meaghan J. Jones, Adrienne Kwan, Luis Ledesma Vega, Brenna Lee, Bryan Lee, Diana L. Lefebvre, Maxwell W. Libbrecht, Larisa Lotoski, Kelly McNagny, Luisa Mercado, Garthika Navaranjan, Krista M. Pace, Jaclyn Parks, David M. Patrick, Martin Pham, Yu Chen Qian, Myrtha E. Reyna, Hind Sbihi, James A. Scott, Michael Surette, Kristina Szabo, Tim K. Takaro, Piush J. Mandhane, Kozeta Miliku, Paul M. O’Byrne, Elinor Simons, Jeffrey R. Brook, Michael Brudno, Michael S. Kobor, Anita L. Kozyrskyj, Wendy Y. W. Lou, Theo J. Moraes, Malcolm R. Sears, Meghan B. Azad, Stuart E. Turvey, Padmaja Subbarao, Fiona S.L. Brinkman

**Affiliations:** Simon Fraser University; University of British Columbia; University of Manitoba; University of Cincinnati; McMaster University; BC Centre for Disease Control; University of Montreal; The Hospital for Sick Children, University of Toronto; University of California, San Diego; Queen's University; University of Toronto; Oregon State University; University of Calgary; University of Alberta

## Abstract

Identification of early interventions to reduce/eliminate asthma - the most common chronic disease among children - could significantly reduce burden on the healthcare system. Large-scale asthma Exposome-Wide Association Studies (ExWAS) could identify potential interventions, however integration of diverse data is required to address association confounders. The CHILD Cohort Study has followed 3,454 healthy Canadian children and their families from early pregnancy, collecting exceptionally diverse data including 27,006 variables from participant questionnaires, clinical data, household and neighbourhood-level exposures, and sample-derived chemical analytic/omic datasets. Here, we report integration of these datasets into the CHILDdb database platform, and use these data to perform ExWAS and machine learning analyses, identifying and further characterizing associations between childhood asthma and 2,954 diverse early exposures (pregnancy-age 5). Significant asthma associations include antibiotic use, human milk components, DEHP-phthalate, and mother’s prenatal cleaning product/disinfectant exposure. Subsequent analysis revealed epigenetic changes in the cord blood at birth, after prenatal cleaner exposure, and different microbiome and/or inflammatory cytokine changes associated with different asthma-associated exposures in the child. Collective results support asthma as a heterogeneous condition involving multiple etiologies, with associated endotypes, including significant prenatal exposures with potential transgenerational effects, and suggest targets for early interventions.

**Credit Roles:** 

## Supplementary file S1A for "Exposomics for childhood asthma" (part 1 of 3)

### Sheet: SUPPLEMENTARY-file-S1A
time outcome assessed	outcome	exposure	total children	total cases	total exposures	total cases with exposure	OR	Lower CI	Upper CI	P-value	q	reject_null
1 Year	recurrent_wheeze_binary_1y	home_size_square_feet_3m	2955	236	2955	236	0.95	0.85	1.07	0.415427	0.835282	FALSE
1 Year	recurrent_wheeze_binary_1y	home_has_attached_garage_carport_3m	2997	240	951	73	0.89	0.66	1.19	0.416476	0.835282	FALSE
1 Year	recurrent_wheeze_binary_1y	door_between_home_and_garage_or_carport_3m	2998	240	785	57	0.81	0.59	1.1	0.179833	0.669219	FALSE
1 Year	recurrent_wheeze_binary_1y	num_cars_trucks_that_park_in_garage_or_carport_3m	2998	240	733	58	0.93	0.77	1.13	0.474117	0.863892	FALSE
1 Year	recurrent_wheeze_binary_1y	num_recreational_vehicles_that_park_in_garage_or_carport_3m	2996	240	56	7	1.22	0.74	1.99	0.432414	0.845334	FALSE
1 Year	recurrent_wheeze_binary_1y	garage_or_carport_used_for_parking_in_winter_3m	2998	240	761	61	0.93	0.69	1.27	0.664542	0.945105	FALSE
1 Year	recurrent_wheeze_binary_1y	num_days_per_week_vehicles_park_in_garage_or_carport_in_winter_3m	2996	240	741	59	0.99	0.95	1.04	0.801106	0.97584	FALSE
1 Year	recurrent_wheeze_binary_1y	num_times_per_day_vehicles_drive_in_or_out_of_garage_or_carport_in_winter_3m	2996	240	729	59	1.03	0.98	1.08	0.315919	0.766194	FALSE
1 Year	recurrent_wheeze_binary_1y	garage_or_carport_used_for_parking_in_summer_3m	2998	240	663	55	0.99	0.72	1.36	0.943269	0.992021	FALSE
1 Year	recurrent_wheeze_binary_1y	num_days_per_week_vehicles_park_in_garage_or_carport_in_summer_3m	2998	240	650	51	0.99	0.94	1.04	0.60264	0.922326	FALSE
1 Year	recurrent_wheeze_binary_1y	num_times_per_day_vehicles_drive_in_or_out_of_garage_or_carport_in_summer_3m	2996	240	647	53	1.02	0.97	1.08	0.368333	0.808477	FALSE
1 Year	recurrent_wheeze_binary_1y	gasoline_powered_equipment_stored_in_garage_or_carport_3m	2996	240	464	32	0.74	0.52	1.05	0.0924805	0.505528	FALSE
1 Year	recurrent_wheeze_binary_1y	sbjt_attends_non-home_location_for_more_than_one_hour_per_day_3m	2988	239	338	30	1.13	0.76	1.7	0.542319	0.894989	FALSE
1 Year	recurrent_wheeze_binary_1y	sbjt_attends_non-home_location_each_day_percent_time_outdoors_3m	2960	232	162	11	1	0.98	1.02	0.942734	0.992021	FALSE
1 Year	recurrent_wheeze_binary_1y	sbjt_attends_non-home_location_each_day_num_days_per_week_3m	2989	239	329	29	1.04	0.93	1.15	0.503091	0.875843	FALSE
1 Year	recurrent_wheeze_binary_1y	sbjt_attends_non-home_location_each_day_num_hours_per_week_3m	2989	239	329	29	0.99	0.97	1.01	0.477088	0.865569	FALSE
1 Year	recurrent_wheeze_binary_1y	sbjt_attends_non-home_location_each_day_num_minutes_spent_walking_or_biking_3m	2986	238	101	11	1	0.98	1.02	0.766163	0.969617	FALSE
1 Year	recurrent_wheeze_binary_1y	sbjt_attends_non-home_location_each_day_num_minutes_spent_in_car_van_taxi_3m	2989	239	286	23	1	0.99	1.01	0.610293	0.922326	FALSE
1 Year	recurrent_wheeze_binary_1y	sbjt_attends_non-home_location_each_day_num_minutes_spent_in_bus_3m	2985	238	8	2	1.03	0.96	1.11	0.442693	0.849957	FALSE
1 Year	recurrent_wheeze_binary_1y	hours_spent_during_weekend_day_home_indoors_3m	2982	239	2974	239	0.93	0.9	0.97	0.000384169	0.0175172	TRUE
1 Year	recurrent_wheeze_binary_1y	hours_spent_during_weekend_day_outdoors_near_home_3m	2976	237	2156	176	1.11	1.02	1.22	0.0221677	0.265761	FALSE
1 Year	recurrent_wheeze_binary_1y	hours_spent_during_weekend_day_in_bus_van_car_3m	2981	239	2423	189	1.11	0.97	1.26	0.125015	0.566053	FALSE
1 Year	recurrent_wheeze_binary_1y	hours_spent_during_weekend_day_on_train_subway_3m	2933	234	145	18	1.45	1.12	1.88	0.00465105	0.0971655	FALSE
1 Year	recurrent_wheeze_binary_1y	hours_spent_during_weekend_day_in_other_indoor_places_3m	2980	239	2429	205	1.03	0.97	1.09	0.363995	0.808477	FALSE
1 Year	recurrent_wheeze_binary_1y	hours_spent_during_weekend_day_in_other_outdoor_places_3m	2973	238	1065	103	1.15	1.05	1.26	0.0022488	0.0600629	FALSE
1 Year	recurrent_wheeze_binary_1y	hours_spent_during_week_day_home_indoors_3m	2983	239	2980	239	0.93	0.9	0.97	0.00127488	0.0407574	TRUE
1 Year	recurrent_wheeze_binary_1y	hours_spent_during_week_day_outdoors_near_home_3m	2977	237	2155	174	1.1	1.01	1.21	0.0334313	0.334313	FALSE
1 Year	recurrent_wheeze_binary_1y	hours_spent_during_week_day_in_bus_van_car_3m	2979	238	2033	171	1.24	1.09	1.4	0.00126128	0.0407574	TRUE
1 Year	recurrent_wheeze_binary_1y	hours_spent_during_week_day_on_train_subway_3m	2932	234	157	22	1.41	1.08	1.85	0.0113234	0.17568	FALSE
1 Year	recurrent_wheeze_binary_1y	hours_spent_during_week_day_in_other_indoor_places_3m	2979	238	2237	184	1.02	0.95	1.09	0.636015	0.927778	FALSE
1 Year	recurrent_wheeze_binary_1y	hours_spent_during_week_day_in_other_outdoor_places_3m	2972	237	908	90	1.13	1.01	1.26	0.0286948	0.301225	FALSE
1 Year	recurrent_wheeze_binary_1y	home_num_bedrooms_3m	2986	239	2984	239	0.96	0.84	1.1	0.571176	0.908261	FALSE
1 Year	recurrent_wheeze_binary_1y	num_adults_at_home_3m	2990	239	2990	239	1.05	0.87	1.25	0.621153	0.924935	FALSE
1 Year	recurrent_wheeze_binary_1y	num_children_at_home_3m	2988	239	2988	239	1.35	1.19	1.54	6.92558e-06	0.000615343	TRUE
1 Year	recurrent_wheeze_binary_1y	num_weeks_sbjt_not_sleep_at_night_at_home_3m	2979	239	1457	118	1.02	0.95	1.09	0.58789	0.91817	FALSE
1 Year	recurrent_wheeze_binary_1y	percent_time_windows_open_3m	2958	239	2484	201	1.01	1	1.01	0.0250832	0.284595	FALSE
1 Year	recurrent_wheeze_binary_1y	home_within_100m_of_highway_3m	2998	240	866	80	1.38	1.04	1.85	0.0281869	0.298866	FALSE
1 Year	recurrent_wheeze_binary_1y	home_within_100m_of_body_of_water_3m	2998	240	341	28	1.03	0.68	1.57	0.874981	0.988865	FALSE
1 Year	recurrent_wheeze_binary_1y	home_within_100m_of_factory_3m	2998	240	63	10	2.2	1.09	4.42	0.0271684	0.292476	FALSE
1 Year	recurrent_wheeze_binary_1y	home_within_100m_of_farm_3m	2998	240	149	11	0.73	0.38	1.38	0.32713	0.779938	FALSE
1 Year	recurrent_wheeze_binary_1y	home_within_100m_of_gas_station_3m	2998	240	389	47	1.69	1.2	2.38	0.00249524	0.0642067	FALSE
1 Year	recurrent_wheeze_binary_1y	home_within_100m_of_large_parking_lot_3m	2998	240	578	56	1.42	1.03	1.95	0.0330857	0.332432	FALSE
1 Year	recurrent_wheeze_binary_1y	home_within_100m_of_construction_3m	2998	240	742	58	1.09	0.8	1.5	0.58614	0.916515	FALSE
1 Year	recurrent_wheeze_binary_1y	home_improvements_done_3m	2991	239	909	72	0.96	0.72	1.28	0.774555	0.973545	FALSE
1 Year	recurrent_wheeze_binary_1y	home_improvements_added_or_renovated_3m	2998	240	201	18	1.11	0.67	1.84	0.683044	0.951203	FALSE
1 Year	recurrent_wheeze_binary_1y	home_improvements_added_vinyl_flooring_3m	2998	240	39	6	1.93	0.79	4.7	0.14633	0.61019	FALSE
1 Year	recurrent_wheeze_binary_1y	home_improvements_finished_basement_or_added_basement_insulation_3m	2998	240	129	11	0.99	0.52	1.87	0.974059	0.998927	FALSE
1 Year	recurrent_wheeze_binary_1y	home_improvements_new_windows_3m	2998	240	85	4	0.53	0.19	1.45	0.215085	0.697126	FALSE
1 Year	recurrent_wheeze_binary_1y	home_improvements_added_attic_or_wall_insulation_3m	2998	240	66	6	1.13	0.48	2.65	0.784119	0.973545	FALSE
1 Year	recurrent_wheeze_binary_1y	home_improvements_new_plumbing_3m	2998	240	76	3	0.47	0.15	1.52	0.20844	0.6921	FALSE
1 Year	recurrent_wheeze_binary_1y	home_improvements_painting_finishing_3m	2998	240	561	41	0.89	0.62	1.26	0.498217	0.872846	FALSE
1 Year	recurrent_wheeze_binary_1y	home_improvements_ventilation_duct_upgrade_3m	2998	240	54	6	1.45	0.61	3.44	0.4034	0.833744	FALSE
1 Year	recurrent_wheeze_binary_1y	home_improvements_added_carpet_3m	2998	240	94	6	0.76	0.33	1.76	0.517143	0.88046	FALSE
1 Year	recurrent_wheeze_binary_1y	home_improvements_new_furnace_heating_system_3m	2998	240	50	4	0.92	0.33	2.59	0.870964	0.986901	FALSE
1 Year	recurrent_wheeze_binary_1y	home_improvements_removed_carpet_3m	2998	240	109	12	1.4	0.75	2.59	0.291031	0.751521	FALSE
1 Year	recurrent_wheeze_binary_1y	home_improvements_new_roof_3m	2998	240	51	6	1.82	0.76	4.34	0.179717	0.669219	FALSE
1 Year	recurrent_wheeze_binary_1y	new_furniture_3m	2991	239	1160	76	0.78	0.59	1.04	0.0891716	0.499077	FALSE
1 Year	recurrent_wheeze_binary_1y	num_pieces_new_furniture_covering_solid_wood_3m	2989	240	644	45	0.96	0.85	1.07	0.456098	0.856095	FALSE
1 Year	recurrent_wheeze_binary_1y	num_pieces_new_furniture_covering_leather_3m	2986	240	178	15	0.94	0.74	1.2	0.626499	0.927778	FALSE
1 Year	recurrent_wheeze_binary_1y	num_pieces_new_furniture_covering_pressed_wood_3m	2987	240	514	28	0.88	0.75	1.05	0.161013	0.639808	FALSE
1 Year	recurrent_wheeze_binary_1y	num_pieces_new_furniture_covering_plastic_3m	2986	240	75	4	0.86	0.53	1.39	0.5446	0.89564	FALSE
1 Year	recurrent_wheeze_binary_1y	num_pieces_new_furniture_covering_upholstery_3m	2986	240	433	29	1.02	0.87	1.21	0.775833	0.973545	FALSE
1 Year	recurrent_wheeze_binary_1y	num_pieces_new_furniture_covering_metal_3m	2986	240	73	3	0.56	0.21	1.46	0.236758	0.714677	FALSE
1 Year	recurrent_wheeze_binary_1y	rooms_with_new_furniture_mothers_bedroom_3m	2998	240	314	17	0.69	0.41	1.15	0.154055	0.621614	FALSE
1 Year	recurrent_wheeze_binary_1y	rooms_with_new_furniture_living_room_3m	2998	240	473	33	0.87	0.6	1.28	0.494655	0.872846	FALSE
1 Year	recurrent_wheeze_binary_1y	rooms_with_new_furniture_sbjt_bedroom_3m	2998	240	457	28	0.78	0.51	1.17	0.22648	0.707959	FALSE
1 Year	recurrent_wheeze_binary_1y	rooms_with_new_furniture_family_room_3m	2998	240	85	9	1.5	0.74	3.05	0.264479	0.732349	FALSE
1 Year	recurrent_wheeze_binary_1y	rooms_with_new_furniture_kitchen_3m	2998	240	116	4	0.41	0.15	1.12	0.0818213	0.490649	FALSE
1 Year	recurrent_wheeze_binary_1y	rooms_with_new_furniture_basement_3m	2998	240	74	8	1.43	0.67	3.05	0.351867	0.805856	FALSE
1 Year	recurrent_wheeze_binary_1y	had_furry_pets_3m	2987	239	1276	102	0.96	0.73	1.26	0.754909	0.967523	FALSE
1 Year	recurrent_wheeze_binary_1y	num_dogs_at_home_3m	2997	240	779	63	0.97	0.78	1.2	0.780256	0.973545	FALSE
1 Year	recurrent_wheeze_binary_1y	num_cats_at_home_3m	2996	240	653	50	0.93	0.77	1.12	0.456671	0.856095	FALSE
1 Year	recurrent_wheeze_binary_1y	num_other_furry_pets_at_home_3m	2993	240	38	4	1	0.62	1.61	0.99631	1	FALSE
1 Year	recurrent_wheeze_binary_1y	hours_per_day_spent_in_mothers_bedroom_3m	2989	239	2547	208	0.98	0.96	1.01	0.166318	0.651077	FALSE
1 Year	recurrent_wheeze_binary_1y	hours_per_day_spent_in_sbjt_unshared_bedroom_3m	2982	238	1558	120	1	0.97	1.02	0.709739	0.957863	FALSE
1 Year	recurrent_wheeze_binary_1y	hours_per_day_spent_in_shared_bedroom_3m	2978	237	350	29	1	0.95	1.05	0.963194	0.997734	FALSE
1 Year	recurrent_wheeze_binary_1y	hours_per_day_spent_in_family_room_3m	2986	239	1153	102	1.04	1	1.07	0.0258199	0.285235	FALSE
1 Year	recurrent_wheeze_binary_1y	hours_per_day_spent_in_living_room_3m	2934	233	2103	159	0.99	0.96	1.02	0.520265	0.88046	FALSE
1 Year	recurrent_wheeze_binary_1y	hours_per_day_spent_in_kitchen_3m	2983	239	1662	140	1.03	0.94	1.13	0.489455	0.868634	FALSE
1 Year	recurrent_wheeze_binary_1y	hours_per_day_spent_in_basement_3m	2980	237	472	42	1.02	0.92	1.12	0.7502	0.966941	FALSE
1 Year	recurrent_wheeze_binary_1y	hours_per_day_spent_outside_but_near_home_3m	2980	238	1386	107	1.08	0.96	1.23	0.198933	0.688726	FALSE
1 Year	recurrent_wheeze_binary_1y	hours_per_day_spent_away_from_home_3m	2981	238	2027	168	1.07	0.99	1.15	0.072874	0.480513	FALSE
1 Year	recurrent_wheeze_binary_1y	mothers_bedroom_sbjt_ever_slept_there_3m	2992	239	2802	226	1.22	0.68	2.19	0.496992	0.872846	FALSE
1 Year	recurrent_wheeze_binary_1y	percent_sleep_in_mothers_bedroom_3m	2994	240	2790	225	1	0.99	1	0.239691	0.718393	FALSE
1 Year	recurrent_wheeze_binary_1y	percent_sleep_in_mothers_bed_3m	2995	239	2100	179	1	1	1.01	0.178081	0.668141	FALSE
1 Year	recurrent_wheeze_binary_1y	mothers_bed_mattress_have_allergy_control_cover_3m	2985	238	1439	102	0.98	0.94	1.01	0.195812	0.688726	FALSE
1 Year	recurrent_wheeze_binary_1y	mothers_bedroom_crib_bassinette_has_allergy_control_cover_3m	2985	237	1105	90	0.97	0.93	1.01	0.109522	0.54868	FALSE
1 Year	recurrent_wheeze_binary_1y	mothers_bedroom_other_bed_mattress_has_allergy_control_cover_3m	2925	234	2398	194	1.01	0.97	1.06	0.558696	0.905855	FALSE
1 Year	recurrent_wheeze_binary_1y	mothers_bedroom_how_often_open_window_mid-winter_3m	2989	240	1235	102	0.96	0.88	1.04	0.31672	0.766204	FALSE
1 Year	recurrent_wheeze_binary_1y	mothers_bedroom_how_often_open_window_mid-summer_3m	2993	240	2544	205	1.02	0.93	1.12	0.612891	0.922326	FALSE
1 Year	recurrent_wheeze_binary_1y	mothers_bedroom_carpeting_level_3m	2986	240	1593	139	1.06	0.92	1.22	0.408905	0.833744	FALSE
1 Year	recurrent_wheeze_binary_1y	sbjt_ever_slept_in_sbjt_unshared_bedroom_3m	2991	239	1966	162	1.04	0.99	1.08	0.115814	0.557113	FALSE
1 Year	recurrent_wheeze_binary_1y	percent_total_sleep_spent_in_sbjt_unshared_bedroom_3m	2990	238	1392	110	1	1	1	0.720134	0.959815	FALSE
1 Year	recurrent_wheeze_binary_1y	sbjt_unshared_bedroom_mattress_has_allergy_control_cover_3m	2994	240	679	50	0.96	0.91	1.01	0.10246	0.535124	FALSE
1 Year	recurrent_wheeze_binary_1y	sbjt_unshared_bedroom_how_often_open_window_mid-winter_3m	2997	240	397	32	1.03	0.94	1.12	0.529482	0.885969	FALSE
1 Year	recurrent_wheeze_binary_1y	sbjt_unshared_bedroom_how_often_open_window_mid-summer_3m	2994	239	1087	84	0.97	0.9	1.04	0.426081	0.839708	FALSE
1 Year	recurrent_wheeze_binary_1y	sbjt_unshared_bedroom_carpeting_level_3m	2995	240	909	76	1.04	0.89	1.22	0.589651	0.919469	FALSE
1 Year	recurrent_wheeze_binary_1y	sbjt_ever_slept_in_sbjt_shared_bedroom_3m	2991	239	1076	66	0.96	0.92	1	0.0703408	0.469681	FALSE
1 Year	recurrent_wheeze_binary_1y	percent_total_sleep_spent_in_sbjt_shared_bedroom_3m	2998	240	230	14	1	0.98	1.01	0.443505	0.849957	FALSE
1 Year	recurrent_wheeze_binary_1y	sbjt_shared_bedroom_mattress_has_allergy_control_cover_3m	2997	240	78	6	1.01	0.91	1.13	0.808525	0.977215	FALSE
1 Year	recurrent_wheeze_binary_1y	sbjt_shared_bedroom_how_often_open_window_mid-winter_3m	2997	240	93	3	0.91	0.7	1.18	0.47933	0.867398	FALSE
1 Year	recurrent_wheeze_binary_1y	sbjt_shared_bedroom_how_often_open_window_mid-summer_3m	2997	240	190	9	0.81	0.63	1.03	0.0875631	0.499077	FALSE
1 Year	recurrent_wheeze_binary_1y	sbjt_shared_bedroom_carpeting_level_3m	2996	240	140	8	0.8	0.53	1.2	0.275437	0.741832	FALSE
1 Year	recurrent_wheeze_binary_1y	sbjt_ever_slept_in_most_used_living_space_3m	2995	239	2562	202	1	0.83	1.21	0.991728	1	FALSE
1 Year	recurrent_wheeze_binary_1y	percent_total_sleep_spent_in_most_used_living_space_3m	2991	239	2526	198	1.01	1	1.01	0.116671	0.557113	FALSE
1 Year	recurrent_wheeze_binary_1y	most_used_living_space_mattress_has_allergy_control_cover_3m	2977	239	1641	131	0.99	0.96	1.03	0.670914	0.945644	FALSE
1 Year	recurrent_wheeze_binary_1y	percent_time_sleeping_in_most_used_living_space_in_playpen_3m	2990	240	411	41	1	0.99	1.01	0.788557	0.974543	FALSE
1 Year	recurrent_wheeze_binary_1y	most_used_living_space_how_often_open_window_mid-winter_3m	2994	240	1093	98	1.02	0.95	1.09	0.558199	0.905855	FALSE
1 Year	recurrent_wheeze_binary_1y	most_used_living_space_how_often_open_window_mid-summer_3m	2992	240	2209	174	1.01	0.94	1.08	0.785675	0.973545	FALSE
1 Year	recurrent_wheeze_binary_1y	home_built_within_last_year_3m	2903	229	142	19	1.12	1.05	1.2	0.000636775	0.0245546	TRUE
1 Year	recurrent_wheeze_binary_1y	num_months_lived_in_this_home_3m	2996	240	323	38	1.09	1.01	1.17	0.0338188	0.335779	FALSE
1 Year	recurrent_wheeze_binary_1y	most_used_living_space_carpeting_level_3m	2992	240	1478	111	0.96	0.81	1.13	0.62267	0.925872	FALSE
1 Year	recurrent_wheeze_binary_1y	frequency_of_use_baby_powder_talc_cornstarch_3m	2990	239	543	52	1.02	0.84	1.24	0.846273	0.982538	FALSE
1 Year	recurrent_wheeze_binary_1y	frequency_of_use_diaper_cream_3m	2987	238	2134	174	0.95	0.84	1.09	0.485535	0.868388	FALSE
1 Year	recurrent_wheeze_binary_1y	frequency_of_use_baby_wipes_3m	2986	239	2860	234	1.24	1.02	1.5	0.0285413	0.301111	FALSE
1 Year	recurrent_wheeze_binary_1y	frequency_of_use_baby_shampoo_3m	2990	239	2623	215	1.08	0.87	1.34	0.480226	0.867929	FALSE
1 Year	recurrent_wheeze_binary_1y	frequency_of_use_baby_lotion_3m	2990	239	2016	184	1.23	1.04	1.45	0.0156317	0.21937	FALSE
1 Year	recurrent_wheeze_binary_1y	frequency_of_use_baby_soap_3m	2985	239	2187	187	1.12	0.93	1.34	0.244542	0.720841	FALSE
1 Year	recurrent_wheeze_binary_1y	frequency_of_use_adult_soap_lotion_shampoo_3m	2987	239	154	10	0.92	0.58	1.47	0.740649	0.965067	FALSE
1 Year	recurrent_wheeze_binary_1y	minutes_per_24h_uses_pacifier_3m	2984	239	1781	158	1	1	1	0.165293	0.649477	FALSE
1 Year	recurrent_wheeze_binary_1y	minutes_per_24h_plays_with_plastic_toys_teething_rings_3m	2988	239	1787	136	1	1	1	0.457795	0.856336	FALSE
1 Year	recurrent_wheeze_binary_1y	minutes_per_24h_plastic_toys_teething_rings_in_mouth_3m	2988	239	1311	102	1	1	1	0.732592	0.963307	FALSE
1 Year	recurrent_wheeze_binary_1y	percent_per_24h_using_cloth_diapers_3m	2991	239	589	40	1	0.99	1	0.123765	0.564231	FALSE
1 Year	recurrent_wheeze_binary_1y	percent_per_24h_using_disposable_diapers_3m	2987	239	2826	233	1	1	1.01	0.101661	0.533593	FALSE
1 Year	recurrent_wheeze_binary_1y	household_members_working_with_hazardous_materials_3m	2993	239	533	57	1.05	0.97	1.14	0.196073	0.688726	FALSE
1 Year	recurrent_wheeze_binary_1y	household_members_working_with_hazardous_materials_on_return_change_work_clothes_3m	2997	240	161	15	1	0.65	1.53	0.984941	1	FALSE
1 Year	recurrent_wheeze_binary_1y	household_members_working_with_hazardous_materials_on_return_change_work_shoes_3m	2996	240	220	20	0.99	0.67	1.47	0.979534	1	FALSE
1 Year	recurrent_wheeze_binary_1y	household_members_working_with_hazardous_materials_on_return_shower_3m	2997	240	78	10	1.39	1.08	1.78	0.0101279	0.165659	FALSE
1 Year	recurrent_wheeze_binary_1y	household_members_working_with_hazardous_materials_clothes_laundered_separately_3m	2998	240	311	29	1.25	0.93	1.69	0.137191	0.596164	FALSE
1 Year	recurrent_wheeze_binary_1y	visitors_remove_shoes_3m	2994	239	2845	224	0.7	0.4	1.22	0.202454	0.688726	FALSE
1 Year	recurrent_wheeze_binary_1y	frequency_of_home_cleaning_3m	2979	237	2929	234	1.05	1.03	1.07	1.2582e-06	0.000156165	TRUE
1 Year	recurrent_wheeze_binary_1y	use_vacuum_to_clean_floors_3m	2995	239	2658	200	0.66	0.45	0.95	0.0242715	0.28139	FALSE
1 Year	recurrent_wheeze_binary_1y	num_years_old_roof_3m	2990	239	2990	239	1.05	1.01	1.09	0.0253573	0.284595	FALSE
1 Year	recurrent_wheeze_binary_1y	frequency_of_use_of_liquid_or_solid_air_freshener_3m	2990	238	760	81	1.17	1.06	1.28	0.00107773	0.0372788	TRUE
1 Year	recurrent_wheeze_binary_1y	frequency_of_use_of_dishwasher_detergent_3m	2992	239	2446	189	0.95	0.87	1.03	0.224609	0.703152	FALSE
1 Year	recurrent_wheeze_binary_1y	frequency_of_use_of_bleach_3m	2993	238	1639	143	1.06	0.95	1.19	0.306432	0.764083	FALSE
1 Year	recurrent_wheeze_binary_1y	frequency_of_use_of_multi-surface_cleaner_3m	2990	238	2397	194	1.07	0.96	1.18	0.211418	0.6921	FALSE
1 Year	recurrent_wheeze_binary_1y	frequency_of_use_of_silver_brass_polish_3m	2994	239	151	19	1.57	1.16	2.12	0.00367724	0.0845788	FALSE
1 Year	recurrent_wheeze_binary_1y	frequency_of_use_of_disinfectant_in_bedrooms_3m	2990	238	759	85	1.19	1.07	1.33	0.00152613	0.0451927	TRUE
1 Year	recurrent_wheeze_binary_1y	frequency_of_use_of_disinfectant_in_home_in_general_3m	2992	238	1489	129	1.1	1	1.21	0.0526202	0.412337	FALSE
1 Year	recurrent_wheeze_binary_1y	frequency_of_use_of_unscented_candle_3m	2990	239	814	67	1.02	0.88	1.17	0.810654	0.977417	FALSE
1 Year	recurrent_wheeze_binary_1y	frequency_of_use_of_scented_candle_3m	2992	239	1209	97	0.96	0.85	1.08	0.456015	0.856095	FALSE
1 Year	recurrent_wheeze_binary_1y	frequency_of_use_of_incense_3m	2992	239	221	16	0.91	0.72	1.15	0.439553	0.849957	FALSE
1 Year	recurrent_wheeze_binary_1y	frequency_of_use_of_eco_and_organic_cleaning_product_3m	2993	239	1793	127	0.95	0.87	1.04	0.238912	0.717429	FALSE
1 Year	recurrent_wheeze_binary_1y	frequency_of_use_of_spray_air_freshener_3m	2989	239	1167	122	1.17	1.07	1.28	0.00082188	0.0303348	TRUE
1 Year	recurrent_wheeze_binary_1y	frequency_of_use_of_glass_cleaner_3m	2993	239	2169	174	1.02	0.92	1.13	0.695413	0.951413	FALSE
1 Year	recurrent_wheeze_binary_1y	frequency_of_use_of_chemical_hand_cleaner_3m	2989	237	276	23	1	0.8	1.24	0.9754	0.999075	FALSE
1 Year	recurrent_wheeze_binary_1y	frequency_of_use_of_purell-type_hand_cleaner_3m	2994	239	1606	137	1.05	0.97	1.14	0.198181	0.688726	FALSE
1 Year	recurrent_wheeze_binary_1y	frequency_of_use_of_unscented_laundry_detergent_3m	2988	239	1924	140	0.92	0.85	1	0.0431211	0.37306	FALSE
1 Year	recurrent_wheeze_binary_1y	frequency_of_use_of_scented_laundry_detergent_3m	2991	239	2113	187	1.13	1.03	1.24	0.0129681	0.192695	FALSE
1 Year	recurrent_wheeze_binary_1y	frequency_of_use_of_fabric_softener_3m	2989	239	1468	138	1.12	1.03	1.22	0.00929915	0.159522	FALSE
1 Year	recurrent_wheeze_binary_1y	frequency_of_use_of_toilet_bowl_cleaner_3m	2990	239	2441	198	1.05	0.94	1.19	0.376882	0.812279	FALSE
1 Year	recurrent_wheeze_binary_1y	frequency_of_use_of_oven_cleaner_3m	2987	239	727	75	1.2	1	1.44	0.0557107	0.427346	FALSE
1 Year	recurrent_wheeze_binary_1y	frequency_of_use_of_bathroom_tile_cleaner_3m	2988	239	1330	107	1.03	0.92	1.15	0.590166	0.919469	FALSE
1 Year	recurrent_wheeze_binary_1y	frequency_of_use_of_solvents_3m	2990	239	1433	115	1.01	0.87	1.17	0.932633	0.992021	FALSE
1 Year	recurrent_wheeze_binary_1y	frequency_of_use_of_plug-in_deodorizer_air_freshener_3m	2988	239	541	55	1.11	1.01	1.22	0.0362633	0.348009	FALSE
1 Year	recurrent_wheeze_binary_1y	frequency_of_use_of_insecticide_3m	2985	238	181	17	1.09	0.74	1.6	0.648582	0.936122	FALSE
1 Year	recurrent_wheeze_binary_1y	frequency_of_use_of_floor_cleaner_3m	2987	239	1855	149	1.05	0.94	1.16	0.391851	0.831747	FALSE
1 Year	recurrent_wheeze_binary_1y	frequency_of_use_of_furniture_polish_3m	2990	238	590	51	0.97	0.83	1.14	0.690563	0.951413	FALSE
1 Year	recurrent_wheeze_binary_1y	frequency_of_use_of_floor_polish_3m	2989	239	226	18	0.92	0.71	1.21	0.555441	0.905004	FALSE
1 Year	recurrent_wheeze_binary_1y	frequency_of_use_of_dusting_polish_spray_3m	2988	238	667	47	0.96	0.84	1.11	0.590671	0.919469	FALSE
1 Year	recurrent_wheeze_binary_1y	frequency_of_use_of_drain_cleaner_3m	2991	239	731	65	1.14	0.94	1.37	0.192312	0.687381	FALSE
1 Year	recurrent_wheeze_binary_1y	frequency_of_use_of_hand_dishwashing_detergent_3m	2993	239	2917	232	0.96	0.81	1.14	0.660145	0.944344	FALSE
1 Year	recurrent_wheeze_binary_1y	used_portable_air_cleaner_purifier_3m	2973	239	410	37	1.21	0.84	1.75	0.314642	0.765377	FALSE
1 Year	recurrent_wheeze_binary_1y	portable_air_cleaner_purifier_frequency_of_use_3m	2991	240	402	37	1.08	0.94	1.25	0.261438	0.732349	FALSE
1 Year	recurrent_wheeze_binary_1y	portable_air_cleaner_purifier_hepa_filter_3m	2998	240	198	24	1.73	1.1	2.72	0.0180266	0.23625	FALSE
1 Year	recurrent_wheeze_binary_1y	portable_air_cleaner_purifier_water_3m	2998	240	49	3	0.71	0.22	2.32	0.571471	0.908261	FALSE
1 Year	recurrent_wheeze_binary_1y	portable_air_cleaner_purifier_negative_ion_3m	2998	240	91	9	1.35	0.67	2.73	0.406708	0.833744	FALSE
1 Year	recurrent_wheeze_binary_1y	portable_air_cleaner_purifier_mode_of_action_unknown_3m	2998	240	99	6	0.82	0.35	1.89	0.633451	0.927778	FALSE
1 Year	recurrent_wheeze_binary_1y	portable_air_cleaner_purifier_in_mothers_bedroom_3m	2998	240	215	21	1.36	0.85	2.19	0.202658	0.688726	FALSE
1 Year	recurrent_wheeze_binary_1y	portable_air_cleaner_purifier_in_sbjt_bedroom_3m	2998	240	91	8	1.11	0.53	2.34	0.776137	0.973545	FALSE
1 Year	recurrent_wheeze_binary_1y	portable_air_cleaner_purifier_in_main_living_space_3m	2998	240	101	9	1.08	0.54	2.19	0.823581	0.980121	FALSE
1 Year	recurrent_wheeze_binary_1y	portable_air_cleaner_purifier_in_basement_3m	2998	240	42	3	0.85	0.26	2.8	0.794011	0.975751	FALSE
1 Year	recurrent_wheeze_binary_1y	pests_or_bugs_in_home_3m	2992	239	780	70	1.28	0.95	1.72	0.104641	0.543617	FALSE
1 Year	recurrent_wheeze_binary_1y	mice_detected_in_home_3m	2998	240	232	24	1.24	0.97	1.6	0.0889094	0.499077	FALSE
1 Year	recurrent_wheeze_binary_1y	mouse_problem_treatment_rodent_poison_3m	2998	240	52	9	2.24	1.07	4.69	0.0325298	0.32999	FALSE
1 Year	recurrent_wheeze_binary_1y	mouse_problem_treatment_rodent_trap_3m	2998	240	139	11	0.97	0.51	1.83	0.924527	0.992021	FALSE
1 Year	recurrent_wheeze_binary_1y	mouse_problem_treatment_mouse_adhesive_pad_3m	2998	240	54	8	1.97	0.91	4.26	0.0833645	0.490649	FALSE
1 Year	recurrent_wheeze_binary_1y	rats_detected_in_home_3m	2998	240	11	2	2.05	0.93	4.53	0.0770421	0.490649	FALSE
1 Year	recurrent_wheeze_binary_1y	termites_carpenter_ants_detected_in_home_3m	2998	240	88	8	1.07	0.73	1.59	0.720544	0.959815	FALSE
1 Year	recurrent_wheeze_binary_1y	personally_treat_termite_carpenter_ant_problem_3m	2998	240	62	4	0.78	0.28	2.18	0.635284	0.927778	FALSE
1 Year	recurrent_wheeze_binary_1y	termite_carpenter_ant_problem_treatment_ant_traps_3m	2998	240	38	1	0.3	0.04	2.21	0.237455	0.715758	FALSE
1 Year	recurrent_wheeze_binary_1y	cockroaches_detected_in_home_3m	2998	240	19	1	1.12	0.5	2.5	0.791908	0.975592	FALSE
1 Year	recurrent_wheeze_binary_1y	moths_detected_in_home_3m	2998	240	194	22	1.63	1.01	2.61	0.043671	0.37306	FALSE
1 Year	recurrent_wheeze_binary_1y	home_has_basement_3m	2994	239	2273	183	0.87	0.62	1.21	0.404616	0.833744	FALSE
1 Year	recurrent_wheeze_binary_1y	window_condensation_in_cool_weather_3m	2991	239	1259	99	0.92	0.7	1.21	0.568053	0.908261	FALSE
1 Year	recurrent_wheeze_binary_1y	fan_exhaust_present_where_sbjt_spends_most_time_3m	2992	239	2427	199	1.23	0.86	1.75	0.262448	0.732349	FALSE
1 Year	recurrent_wheeze_binary_1y	frequency_fan_use_where_sbjt_spends_most_time_3m	2988	240	2353	195	1.04	0.93	1.16	0.497236	0.872846	FALSE
1 Year	recurrent_wheeze_binary_1y	window_mirror_fogged_more_than_15_min_where_sbjt_spends_most_time_3m	2985	237	184	18	1.23	0.74	2.05	0.418222	0.835282	FALSE
1 Year	recurrent_wheeze_binary_1y	portable_humidifier_vaporizer_present_3m	2993	239	1156	110	1.4	1.06	1.84	0.0178378	0.235237	FALSE
1 Year	recurrent_wheeze_binary_1y	frequency_of_use_humidifier_vaporizer_3m	2995	239	1153	109	1.13	1.02	1.26	0.0194981	0.247113	FALSE
1 Year	recurrent_wheeze_binary_1y	HENV3MQ64	2987	237	334	28	0.99	0.65	1.5	0.965493	0.998075	FALSE
1 Year	recurrent_wheeze_binary_1y	dehumidifier_used_3m	2984	239	499	38	0.84	0.57	1.22	0.357619	0.805856	FALSE
1 Year	recurrent_wheeze_binary_1y	frequency_of_use_of_dehumidifier_3m	2996	240	497	38	0.92	0.81	1.05	0.229357	0.711704	FALSE
1 Year	recurrent_wheeze_binary_1y	washing_machine_at_home_3m	2990	239	2687	201	0.55	0.38	0.8	0.00166167	0.0467483	TRUE
1 Year	recurrent_wheeze_binary_1y	num_laundry_loads_per_week_3m	2991	239	2674	200	1.03	1	1.06	0.0435396	0.37306	FALSE
1 Year	recurrent_wheeze_binary_1y	dry_clothes_gas_dryer_outdoor_vent_3m	2998	240	164	9	0.66	0.33	1.31	0.232825	0.713939	FALSE
1 Year	recurrent_wheeze_binary_1y	dry_clothes_electric_dryer_outdoor_vent_3m	2998	240	2279	175	0.79	0.58	1.07	0.12234	0.563952	FALSE
1 Year	recurrent_wheeze_binary_1y	dry_clothes_electric_dryer_indoor_vent_3m	2998	240	113	11	1.3	0.69	2.48	0.416475	0.835282	FALSE
1 Year	recurrent_wheeze_binary_1y	dry_clothes_electric_dryer_vent_unknown_3m	2998	240	163	13	1.08	0.6	1.94	0.800524	0.97584	FALSE
1 Year	recurrent_wheeze_binary_1y	dry_clothes_dryer_in_common_area_of_apartment_building_3m	2998	240	200	29	2.24	1.46	3.43	0.000219335	0.011019	TRUE
1 Year	recurrent_wheeze_binary_1y	dry_clothes_hanging_outside_3m	2998	240	410	24	0.67	0.43	1.05	0.0788491	0.490649	FALSE
1 Year	recurrent_wheeze_binary_1y	dry_clothes_hanging_inside_3m	2998	240	1516	100	0.73	0.56	0.96	0.0234728	0.273633	FALSE
1 Year	recurrent_wheeze_binary_1y	water_leaks_in_bathrooms_3m	2998	240	122	10	1.02	0.52	1.98	0.953648	0.992697	FALSE
1 Year	recurrent_wheeze_binary_1y	water_leaks_in_mothers_bedroom_3m	2998	240	43	2	0.65	0.16	2.74	0.561115	0.905855	FALSE
1 Year	recurrent_wheeze_binary_1y	water_leaks_in_kitchen_3m	2998	240	101	3	0.36	0.11	1.14	0.0829394	0.490649	FALSE
1 Year	recurrent_wheeze_binary_1y	water_leaks_in_basement_3m	2998	240	261	22	0.96	0.61	1.53	0.872036	0.986901	FALSE
1 Year	recurrent_wheeze_binary_1y	water_leaks_in_other_rooms_3m	2998	240	43	3	0.95	0.29	3.1	0.926658	0.992021	FALSE
1 Year	recurrent_wheeze_binary_1y	water_leaks_in_living_dining_family_rooms_3m	2998	240	65	8	1.81	0.84	3.87	0.127138	0.571602	FALSE
1 Year	recurrent_wheeze_binary_1y	leak_type_roof_leak_3m	2998	240	96	12	1.74	0.93	3.26	0.081814	0.490649	FALSE
1 Year	recurrent_wheeze_binary_1y	leak_type_plumbing_3m	2998	240	193	12	0.74	0.4	1.35	0.325601	0.779938	FALSE
1 Year	recurrent_wheeze_binary_1y	leak_type_window_leak_3m	2998	240	46	3	0.76	0.23	2.48	0.646564	0.936122	FALSE
1 Year	recurrent_wheeze_binary_1y	leak_type_basement_leak_3m	2998	240	131	12	1.04	0.56	1.92	0.90811	0.992021	FALSE
1 Year	recurrent_wheeze_binary_1y	leak_amount_of_water_dampness_3m	2998	240	187	14	0.93	0.53	1.64	0.814116	0.977892	FALSE
1 Year	recurrent_wheeze_binary_1y	leak_amount_of_water_dripping_puddles_3m	2998	240	356	30	1.05	0.7	1.57	0.802359	0.97584	FALSE
1 Year	recurrent_wheeze_binary_1y	leak_amount_of_water_standing_water_3m	2998	240	79	7	1.08	0.49	2.38	0.85672	0.984575	FALSE
1 Year	recurrent_wheeze_binary_1y	leak_num_days_area_damp_or_wet_3m	2994	239	565	44	0.99	0.99	1	0.167077	0.652702	FALSE
1 Year	recurrent_wheeze_binary_1y	leak_area_currently_wet_3m	2991	239	77	4	0.97	0.82	1.15	0.731636	0.963307	FALSE
1 Year	recurrent_wheeze_binary_1y	leak_area_structures_wet_carpet_3m	2998	240	99	11	1.42	0.74	2.71	0.288829	0.750409	FALSE
1 Year	recurrent_wheeze_binary_1y	leak_area_structures_wet_raised_floor_3m	2998	240	44	6	2	0.83	4.81	0.122947	0.563952	FALSE
1 Year	recurrent_wheeze_binary_1y	leak_area_structures_wet_wall_3m	2998	240	188	15	0.98	0.57	1.69	0.941899	0.992021	FALSE
1 Year	recurrent_wheeze_binary_1y	leak_area_structures_wet_ceiling_3m	2998	240	167	16	1.32	0.77	2.26	0.30855	0.764083	FALSE
1 Year	recurrent_wheeze_binary_1y	leak_area_structures_wet_subfloor_3m	2998	240	63	7	1.34	0.6	3	0.470091	0.861017	FALSE
1 Year	recurrent_wheeze_binary_1y	leak_rating_3m	2991	240	575	48	1.09	0.84	1.43	0.5099	0.880059	FALSE
1 Year	recurrent_wheeze_binary_1y	cooking_appliance_is_gas_propane_stove_3m	2998	240	570	41	1.06	0.73	1.54	0.740612	0.965067	FALSE
1 Year	recurrent_wheeze_binary_1y	cooking_appliance_is_electric_stove_3m	2998	240	2428	201	1.03	0.71	1.49	0.888442	0.992021	FALSE
1 Year	recurrent_wheeze_binary_1y	cooking_appliance_is_other_3m	2998	240	506	38	1.46	0.88	2.41	0.143114	0.606368	FALSE
1 Year	recurrent_wheeze_binary_1y	gas_propane_stove_has_pilot_light_3m	2979	240	2690	212	0.96	0.92	1.01	0.137742	0.596164	FALSE
1 Year	recurrent_wheeze_binary_1y	how_often_smoke_from_cooking_noticeable_3m	2986	239	2885	233	1.06	0.91	1.22	0.466724	0.859881	FALSE
1 Year	recurrent_wheeze_binary_1y	frequency_of_use_stove_fan_exhaust_3m	2994	240	2475	191	0.99	0.89	1.11	0.920437	0.992021	FALSE
1 Year	recurrent_wheeze_binary_1y	additional_cooking_facilities_present_3m	2997	240	375	29	1.16	0.76	1.78	0.492285	0.871411	FALSE
1 Year	recurrent_wheeze_binary_1y	frequency_of_use_of_additional_cooking_facilities_3m	2995	240	319	25	1.03	0.94	1.13	0.480446	0.867929	FALSE
1 Year	recurrent_wheeze_binary_1y	home_basement_is_living_space_3m	2992	240	1004	96	1.27	0.97	1.67	0.0870105	0.49754	FALSE
1 Year	recurrent_wheeze_binary_1y	lives_in_apartment_building_3m	2992	239	606	50	1.23	0.87	1.73	0.23903	0.717429	FALSE
1 Year	recurrent_wheeze_binary_1y	basement_smells_earthy_mouldy_musty_3m	2968	240	503	49	1.04	0.98	1.1	0.186518	0.678539	FALSE
1 Year	recurrent_wheeze_binary_1y	basement_is_insulated_3m	2907	233	1805	145	0.95	0.88	1.01	0.106239	0.544087	FALSE
1 Year	recurrent_wheeze_binary_1y	basement_flooring_is_cement_concrete_3m	2998	240	1210	97	0.85	0.64	1.13	0.2675	0.735887	FALSE
1 Year	recurrent_wheeze_binary_1y	basement_flooring_is_laminate_3m	2998	240	388	36	1.24	0.85	1.81	0.257414	0.731315	FALSE
1 Year	recurrent_wheeze_binary_1y	basement_flooring_is_hard_vinyl_tiles_3m	2998	240	90	9	1.21	0.6	2.45	0.599406	0.922326	FALSE
1 Year	recurrent_wheeze_binary_1y	basement_flooring_is_full_carpet_3m	2998	240	507	40	0.93	0.65	1.33	0.690856	0.951413	FALSE
1 Year	recurrent_wheeze_binary_1y	basement_flooring_is_hardwood_3m	2998	240	77	4	0.7	0.25	1.96	0.501851	0.875128	FALSE
1 Year	recurrent_wheeze_binary_1y	basement_flooring_is_soft_vinyl_tiles_sheet_3m	2998	240	240	12	0.54	0.3	0.99	0.0460475	0.378438	FALSE
1 Year	recurrent_wheeze_binary_1y	basement_flooring_is_partial_carpet_3m	2998	240	702	69	1.25	0.93	1.68	0.147204	0.611162	FALSE
1 Year	recurrent_wheeze_binary_1y	basement_flooring_is_ceramic_tiles_3m	2998	240	363	26	1	0.65	1.54	0.994154	1	FALSE
1 Year	recurrent_wheeze_binary_1y	basement_flooring_is_other_type_3m	2998	240	140	7	0.56	0.26	1.22	0.143633	0.607344	FALSE
1 Year	recurrent_wheeze_binary_1y	basement_has_raised_floor_3m	2964	239	640	47	1	0.96	1.05	0.915202	0.992021	FALSE
1 Year	recurrent_wheeze_binary_1y	basement_has_dehumidifier_3m	2979	240	709	60	1.04	0.98	1.1	0.23113	0.712988	FALSE
1 Year	recurrent_wheeze_binary_1y	frequency_of_use_basement_dehumidifier_in_winter_3m	2997	240	350	25	0.9	0.79	1.03	0.127324	0.571602	FALSE
1 Year	recurrent_wheeze_binary_1y	frequency_of_use_basement_dehumidifier_in_summer_3m	2997	240	512	42	0.99	0.9	1.09	0.808162	0.977215	FALSE
1 Year	recurrent_wheeze_binary_1y	basement_has_sump_pump_3m	2998	240	1121	90	1	0.95	1.05	0.979141	1	FALSE
1 Year	recurrent_wheeze_binary_1y	frequency_of_use_basement_sump_pump_3m	2993	240	668	59	1.01	0.96	1.06	0.798187	0.97584	FALSE
1 Year	recurrent_wheeze_binary_1y	other_floor_number_main_living_area_3m	2997	240	665	51	0.98	0.94	1.03	0.400922	0.833744	FALSE
1 Year	recurrent_wheeze_binary_1y	floor_of_home_sbjt_spend_most_awake_time_3m	2991	239	2882	225	0.97	0.92	1.02	0.245838	0.720841	FALSE
1 Year	recurrent_wheeze_binary_1y	basement_has_portable_humidifier_3m	2998	240	222	25	1.02	0.95	1.1	0.523706	0.881899	FALSE
1 Year	recurrent_wheeze_binary_1y	frequency_of_use_basement_humidifier_in_winter_3m	2997	240	80	13	1.17	1.01	1.34	0.032694	0.330069	FALSE
1 Year	recurrent_wheeze_binary_1y	frequency_of_use_basement_humidifier_in_summer_3m	2997	240	67	10	1.19	1.05	1.34	0.00491603	0.100707	FALSE
1 Year	recurrent_wheeze_binary_1y	visible_signs_of_mould_in_basement_3m	2998	240	320	33	1.03	0.97	1.09	0.296065	0.756024	FALSE
1 Year	recurrent_wheeze_binary_1y	num_items_stored_in_basement_gasoline_cans_3m	2969	239	23	2	0.83	0.23	2.99	0.770651	0.971371	FALSE
1 Year	recurrent_wheeze_binary_1y	num_items_stored_in_basement_cleaning_products_3m	2969	239	1449	130	1.1	0.98	1.23	0.105782	0.543617	FALSE
1 Year	recurrent_wheeze_binary_1y	num_items_stored_in_basement_camping_fuels_3m	2969	239	207	12	0.76	0.5	1.15	0.191033	0.68553	FALSE
1 Year	recurrent_wheeze_binary_1y	num_items_stored_in_basement_paints_stains_thinners_3m	2969	239	1537	133	1.05	0.95	1.17	0.33451	0.785112	FALSE
1 Year	recurrent_wheeze_binary_1y	num_items_stored_in_basement_solvents_not_gasoline_3m	2969	239	371	35	1.16	0.89	1.5	0.276341	0.741832	FALSE
1 Year	recurrent_wheeze_binary_1y	num_items_stored_in_basement_fertilizer_insecticide_herbicide_3m	2969	239	204	21	1.2	0.91	1.59	0.199256	0.688726	FALSE
1 Year	recurrent_wheeze_binary_1y	num_items_stored_in_basement_automobile_batteries_3m	2969	239	61	8	1.29	0.75	2.21	0.357616	0.805856	FALSE
1 Year	recurrent_wheeze_binary_1y	num_items_stored_in_basement_lubricant_sprays_3m	2969	239	662	61	1.14	0.96	1.36	0.133694	0.591669	FALSE
1 Year	recurrent_wheeze_binary_1y	num_items_stored_in_basement_antifreeze_windshield_wiper_fluid_coolants_3m	2969	239	174	15	1.15	0.84	1.57	0.389369	0.829544	FALSE
1 Year	recurrent_wheeze_binary_1y	num_items_stored_in_basement_adhesives_3m	2969	239	818	76	1.07	0.9	1.26	0.448139	0.851868	FALSE
1 Year	recurrent_wheeze_binary_1y	fume_or_dust_generating_projects_conducted_3m	2983	239	1046	88	1.02	0.92	1.13	0.676536	0.947197	FALSE
1 Year	recurrent_wheeze_binary_1y	home_has_crawl_space_3m	2992	239	447	36	0.94	0.65	1.36	0.735248	0.963951	FALSE
1 Year	recurrent_wheeze_binary_1y	crawl_space_is_accessible_to_basement_3m	2993	240	284	21	0.84	0.53	1.35	0.479221	0.867398	FALSE
1 Year	recurrent_wheeze_binary_1y	crawl_space_is_damp_3m	2998	240	141	9	0.93	0.83	1.04	0.190872	0.68553	FALSE
1 Year	recurrent_wheeze_binary_1y	frequency_of_use_air_conditioning_3m	2995	240	1721	146	1	0.87	1.14	0.944158	0.992021	FALSE
1 Year	recurrent_wheeze_binary_1y	HENV3MQ85_2	2998	240	528	58	1.46	1.06	2.01	0.0205527	0.255096	FALSE
1 Year	recurrent_wheeze_binary_1y	num_ac_units_3m	2994	239	523	57	1.13	0.95	1.35	0.176288	0.666277	FALSE
1 Year	recurrent_wheeze_binary_1y	num_times_per_year_filter_cleaned_or_replaced_3m	2997	239	454	54	1.01	1	1.01	0.00385724	0.0873585	FALSE
1 Year	recurrent_wheeze_binary_1y	home_has_furnace_3m	2986	238	2153	176	0.93	0.67	1.3	0.669399	0.945245	FALSE
1 Year	recurrent_wheeze_binary_1y	age_of_furnace_3m	2985	236	2140	172	1.03	0.98	1.08	0.212143	0.6921	FALSE
1 Year	recurrent_wheeze_binary_1y	furnace_location_main_floor_3m	2998	240	146	15	1.39	0.8	2.43	0.246416	0.720841	FALSE
1 Year	recurrent_wheeze_binary_1y	furnace_location_basement_3m	2998	240	1929	157	0.87	0.63	1.18	0.359463	0.806881	FALSE
1 Year	recurrent_wheeze_binary_1y	home_heated_by_forced_air_3m	2981	236	2050	164	0.88	0.64	1.2	0.417309	0.835282	FALSE
1 Year	recurrent_wheeze_binary_1y	frequency_of_replacement_furnace_filter_3m	2998	240	2126	174	1	0.99	1	0.425571	0.839708	FALSE
1 Year	recurrent_wheeze_binary_1y	furnace_has_humidifier_3m	2998	240	1187	96	1	0.97	1.05	0.816577	0.978424	FALSE
1 Year	recurrent_wheeze_binary_1y	humidifier_on_furnace_is_used_3m	2998	240	546	42	0.97	0.85	1.1	0.632958	0.927778	FALSE
1 Year	recurrent_wheeze_binary_1y	frequency_of_cleaning_humidifier_on_furnace_3m	2998	240	434	35	1	0.99	1.01	0.834641	0.981007	FALSE
1 Year	recurrent_wheeze_binary_1y	has_heat_recovery_ventiliation_system_3m	2997	240	1191	114	1.04	1.01	1.08	0.00676093	0.126244	FALSE
1 Year	recurrent_wheeze_binary_1y	has_boiler_3m	2998	240	865	79	1.04	1	1.09	0.0460228	0.378438	FALSE
1 Year	recurrent_wheeze_binary_1y	boiler_age_3m	2998	240	470	38	1.03	0.96	1.11	0.366063	0.808477	FALSE
1 Year	recurrent_wheeze_binary_1y	home_heating_fuel_gas_propane_3m	2998	240	1990	158	1	0.75	1.33	0.991457	1	FALSE
1 Year	recurrent_wheeze_binary_1y	home_heating_fuel_wood_pellet_3m	2998	240	100	3	0.35	0.11	1.13	0.0788642	0.490649	FALSE
1 Year	recurrent_wheeze_binary_1y	home_heating_fuel_electric_3m	2998	240	1009	88	1.25	0.92	1.7	0.1468	0.610942	FALSE
1 Year	recurrent_wheeze_binary_1y	floor_of_home_sbjt_sleeps_3m	2985	238	2864	223	0.98	0.93	1.03	0.372771	0.812279	FALSE
1 Year	recurrent_wheeze_binary_1y	hot_water_heating_system_age_3m	1590	113	1504	105	0.96	0.92	1	0.0701763	0.469681	FALSE
1 Year	recurrent_wheeze_binary_1y	hot_water_heating_fuel_gas_propane_3m	2998	240	1588	130	1.1	0.83	1.45	0.52069	0.88046	FALSE
1 Year	recurrent_wheeze_binary_1y	hot_water_heating_fuel_electric_3m	2998	240	814	63	0.85	0.62	1.17	0.316363	0.766204	FALSE
1 Year	recurrent_wheeze_binary_1y	frequency_of_use_of_electric_baseboard_3m	2981	239	649	56	1.09	0.95	1.25	0.208062	0.6921	FALSE
1 Year	recurrent_wheeze_binary_1y	frequency_of_use_of_radiators_3m	2981	237	369	34	1.1	0.96	1.26	0.174151	0.663282	FALSE
1 Year	recurrent_wheeze_binary_1y	has_radiator_covers_3m	2976	239	2715	212	0.97	0.93	1.02	0.191039	0.68553	FALSE
1 Year	recurrent_wheeze_binary_1y	radiator_cover_type_wood_3m	2998	240	35	2	0.79	0.18	3.39	0.752711	0.966941	FALSE
1 Year	recurrent_wheeze_binary_1y	radiator_cover_type_metal_3m	2998	240	196	15	1.05	0.61	1.82	0.86095	0.985708	FALSE
1 Year	recurrent_wheeze_binary_1y	frequency_of_use_of_gas_fireplace_3m	2989	239	581	34	0.8	0.61	1.06	0.117318	0.558781	FALSE
1 Year	recurrent_wheeze_binary_1y	frequency_of_use_of_gas_space_heater_3m	2985	239	33	1	0.61	0.24	1.54	0.298052	0.756024	FALSE
1 Year	recurrent_wheeze_binary_1y	frequency_of_use_of_electric_space_heater_3m	2978	239	852	70	1.01	0.83	1.24	0.892291	0.992021	FALSE
1 Year	recurrent_wheeze_binary_1y	frequency_of_use_of_wood_burning_stove_fireplace_3m	2979	239	230	17	0.87	0.58	1.31	0.513651	0.88046	FALSE
1 Year	recurrent_wheeze_binary_1y	frequency_of_use_of_other_heating_source_3m	2934	237	227	9	0.73	0.55	0.99	0.0417329	0.37306	FALSE
1 Year	recurrent_wheeze_binary_1y	regularly_lower_temperature_in_blocks_in_winter_3m	2984	239	1553	130	1.1	0.84	1.44	0.488656	0.868634	FALSE
1 Year	recurrent_wheeze_binary_1y	lower_temperature_in_blocks_in_winter_temperature_celsius_3m	2991	240	1545	130	1.01	1	1.01	0.0274222	0.29371	FALSE
1 Year	recurrent_wheeze_binary_1y	home_or_building_has_swimming_pool_hot_tub_sauna_3m	2990	239	288	16	0.68	0.4	1.15	0.151991	0.61792	FALSE
1 Year	recurrent_wheeze_binary_1y	home_or_building_has_outdoor_swimming_pool_3m	2998	240	95	4	0.5	0.18	1.37	0.176832	0.666277	FALSE
1 Year	recurrent_wheeze_binary_1y	frequency_sbjt_near_or_in_this_swimming_pool_3m	2998	240	28	3	1	0.6	1.68	0.99107	1	FALSE
1 Year	recurrent_wheeze_binary_1y	home_or_building_has_outdoor_hot_tub_3m	2998	240	87	7	0.95	0.43	2.1	0.90434	0.992021	FALSE
1 Year	recurrent_wheeze_binary_1y	frequency_sbjt_near_this_outdoor_hot_tub_3m	2997	240	25	1	0.67	0.25	1.75	0.411799	0.835282	FALSE
1 Year	recurrent_wheeze_binary_1y	frequency_sbjt_in_or_near_this_indoor_pool_3m	2998	240	20	3	1.86	1.03	3.36	0.0393237	0.367664	FALSE
1 Year	recurrent_wheeze_binary_1y	store_any_swimming_pool_hot_tub_chemicals_3m	2998	240	144	11	0.98	0.85	1.13	0.759599	0.968836	FALSE
1 Year	recurrent_wheeze_binary_1y	swimming_pool_hot_tub_chemicals_storage_location_home_3m	2998	240	42	4	1.01	0.35	2.87	0.989884	1	FALSE
1 Year	recurrent_wheeze_binary_1y	other_swimming_pool_is_indoor_3m	2998	240	469	35	0.9	0.61	1.32	0.579843	0.913148	FALSE
1 Year	recurrent_wheeze_binary_1y	other_swimming_pool_is_outdoor_3m	2998	240	191	14	0.9	0.51	1.61	0.732372	0.963307	FALSE
1 Year	recurrent_wheeze_binary_1y	hours_spent_in_or_near_indoor_swimming_pools_3m	2986	237	552	45	1.01	0.98	1.04	0.58542	0.916515	FALSE
1 Year	recurrent_wheeze_binary_1y	hours_spent_in_or_near_outdoor_pools_3m	2985	237	296	22	1	0.97	1.03	0.970284	0.998262	FALSE
1 Year	recurrent_wheeze_binary_1y	has_lawn_3m	2994	239	2239	182	0.95	0.69	1.31	0.753427	0.96699	FALSE
1 Year	recurrent_wheeze_binary_1y	uses_pesticides_herbicides_garden_spray_weed_killers_on_lawn_in_summer_3m	2971	239	737	61	0.87	0.64	1.2	0.402587	0.833744	FALSE
1 Year	recurrent_wheeze_binary_1y	num_applications_per_year_pesticide_herbicide_garden_spray_weed_killer_3m	2977	235	713	55	0.93	0.82	1.06	0.257072	0.731315	FALSE
1 Year	recurrent_wheeze_binary_1y	home_has_parking_garage_3m	2998	240	406	22	0.78	0.48	1.25	0.299482	0.757607	FALSE
1 Year	recurrent_wheeze_binary_1y	ocassional_to_frequent_ac_during_summer_3m	2998	240	1595	134	0.96	0.67	1.36	0.806496	0.977215	FALSE
1 Year	recurrent_wheeze_binary_1y	regular_ac_during_summer_3m	2998	240	1129	96	1	0.73	1.38	0.984882	1	FALSE
1 Year	recurrent_wheeze_binary_1y	clean_home_more_than_4_times_per_month_3m	2998	240	743	88	1.79	1.35	2.37	4.94963e-05	0.00316476	TRUE
1 Year	recurrent_wheeze_binary_1y	daily_air_freshener_use_3m	2998	240	507	51	1.27	0.91	1.76	0.16014	0.638429	FALSE
1 Year	recurrent_wheeze_binary_1y	weekly_or_more_air_freshener_use_3m	2998	240	894	89	1.33	1.01	1.76	0.0458687	0.378438	FALSE
1 Year	recurrent_wheeze_binary_1y	brass_polish_used_monthly_or_more_3m	2998	240	40	7	2.68	1.16	6.18	0.0208218	0.256924	FALSE
1 Year	recurrent_wheeze_binary_1y	daily_dish_detergent_use_by_mother_3m	2998	240	1649	125	0.89	0.68	1.16	0.397578	0.833744	FALSE
1 Year	recurrent_wheeze_binary_1y	daily_scented_candle_or_incense_use_3m	2998	240	81	11	1.87	0.97	3.59	0.0619031	0.451888	FALSE
1 Year	recurrent_wheeze_binary_1y	weekly_or_more_scented_candle_or_incense_use_3m	2998	240	431	30	0.79	0.53	1.19	0.261174	0.732349	FALSE
1 Year	recurrent_wheeze_binary_1y	weekly_solvent_use_by_anyone_3m	2998	240	135	10	0.89	0.46	1.72	0.719685	0.959815	FALSE
1 Year	recurrent_wheeze_binary_1y	weekly_eco_organic_cleaning_product_use_3m	2998	240	1351	99	0.93	0.71	1.22	0.6009	0.922326	FALSE
1 Year	recurrent_wheeze_binary_1y	weekly_glass_cleaner_use_3m	2998	240	1223	96	0.98	0.75	1.29	0.903729	0.992021	FALSE
1 Year	recurrent_wheeze_binary_1y	weekly_chem_hand_cleaner_use_mother_3m	2998	240	71	4	0.65	0.23	1.8	0.40592	0.833744	FALSE
1 Year	recurrent_wheeze_binary_1y	weekly_chem_hand_cleaner_use_by_anyone_3m	2998	240	71	4	0.65	0.23	1.8	0.40592	0.833744	FALSE
1 Year	recurrent_wheeze_binary_1y	weekly_furniture_floor_dusting_polish_use_3m	2998	240	340	26	0.93	0.6	1.42	0.724605	0.961283	FALSE
1 Year	recurrent_wheeze_binary_1y	monthly_furniture_floor_dusting_polish_use_3m	2998	240	671	46	0.81	0.57	1.13	0.211097	0.6921	FALSE
1 Year	recurrent_wheeze_binary_1y	weekly_oven_cleaner_use_3m	2998	240	44	2	0.52	0.13	2.18	0.373333	0.812279	FALSE
1 Year	recurrent_wheeze_binary_1y	monthly_oven_cleaner_use_3m	2998	240	207	22	1.36	0.85	2.17	0.195361	0.688726	FALSE
1 Year	recurrent_wheeze_binary_1y	weekly_scented_laundry_detergent_use_3m	2998	240	1847	130	0.76	0.58	0.99	0.04127	0.37306	FALSE
1 Year	recurrent_wheeze_binary_1y	weekly_fabric_softener_use_3m	2998	240	1276	124	1.45	1.11	1.89	0.00704333	0.127445	FALSE
1 Year	recurrent_wheeze_binary_1y	weekly_or_more_bleach_use_3m	2998	240	478	40	1.01	0.71	1.45	0.935371	0.992021	FALSE
1 Year	recurrent_wheeze_binary_1y	monthly_or_more_insecticide_use_3m	2998	240	36	2	0.7	0.17	2.95	0.628138	0.927778	FALSE
1 Year	recurrent_wheeze_binary_1y	weekly_drain_cleaner_use_3m	2998	240	42	5	1.36	0.52	3.52	0.531072	0.887926	FALSE
1 Year	recurrent_wheeze_binary_1y	portable_air_cleaner_used_mothers_bedroom_3m	2998	240	251	22	1.16	0.73	1.84	0.528081	0.885027	FALSE
1 Year	recurrent_wheeze_binary_1y	portable_air_cleaner_used_main_living_space_3m	2998	240	251	22	1.16	0.73	1.84	0.528081	0.885027	FALSE
1 Year	recurrent_wheeze_binary_1y	weekly_tile_cleaner_use_3m	2998	240	573	52	1.2	0.87	1.67	0.261925	0.732349	FALSE
1 Year	recurrent_wheeze_binary_1y	weekly_or_more_unscented_candle_3m	2998	240	207	17	1.06	0.63	1.78	0.836579	0.981007	FALSE
1 Year	recurrent_wheeze_binary_1y	weekly_or_more_toilet_bowl_cleaner_use_by_mother_3m	2998	240	1704	145	1.12	0.86	1.47	0.402806	0.833744	FALSE
1 Year	recurrent_wheeze_binary_1y	mice_or_rats_detected_in_home_3m	2998	240	239	25	1.41	0.91	2.2	0.124251	0.564231	FALSE
1 Year	recurrent_wheeze_binary_1y	water_leak_in_home_3m	2998	240	546	45	1.02	0.72	1.43	0.927477	0.992021	FALSE
1 Year	recurrent_wheeze_binary_1y	regular_stove_fan_exhaust_use_3m	2998	240	1364	105	1.05	0.8	1.37	0.748734	0.966941	FALSE
1 Year	recurrent_wheeze_binary_1y	num_weekly_laundry_loads_greater_than_2_3m	2998	240	2530	187	0.61	0.44	0.84	0.00264281	0.0671847	FALSE
1 Year	recurrent_wheeze_binary_1y	num_weekly_laundry_loads_greater_than_4_3m	2998	240	1922	154	0.98	0.75	1.3	0.907204	0.992021	FALSE
1 Year	recurrent_wheeze_binary_1y	mothers_bedroom_complete_carpeting_3m	2998	240	1402	117	1.04	0.79	1.37	0.765927	0.969617	FALSE
1 Year	recurrent_wheeze_binary_1y	babys_bedroom_complete_carpeting_3m	2998	240	704	63	1.11	0.82	1.52	0.489899	0.868644	FALSE
1 Year	recurrent_wheeze_binary_1y	most_used_living_space_complete_carpeting_3m	2998	240	636	56	1.05	0.76	1.45	0.77875	0.973545	FALSE
1 Year	recurrent_wheeze_binary_1y	baby_powder_talc_cornstarch_used_3m	2998	240	543	52	1.16	0.83	1.61	0.380772	0.817323	FALSE
1 Year	recurrent_wheeze_binary_1y	diaper_cream_used_3m	2998	240	2134	174	1.08	0.81	1.46	0.594827	0.921108	FALSE
1 Year	recurrent_wheeze_binary_1y	frequent_diaper_cream_used_3m	2998	240	543	34	0.77	0.53	1.12	0.168898	0.652702	FALSE
1 Year	recurrent_wheeze_binary_1y	frequent_baby_wipes_used_3m	2998	240	2235	190	1.33	0.96	1.84	0.0887474	0.499077	FALSE
1 Year	recurrent_wheeze_binary_1y	baby_shampoo_used_3m	2998	240	2623	215	1.19	0.77	1.84	0.427056	0.840567	FALSE
1 Year	recurrent_wheeze_binary_1y	frequent_baby_shampoo_used_3m	2998	240	87	9	1.36	0.67	2.75	0.398814	0.833744	FALSE
1 Year	recurrent_wheeze_binary_1y	frequent_baby_lotion_used_3m	2998	240	581	57	1.3	0.95	1.78	0.104716	0.543617	FALSE
1 Year	recurrent_wheeze_binary_1y	baby_soap_used_3m	2998	240	2187	187	1.29	0.94	1.78	0.114326	0.553833	FALSE
1 Year	recurrent_wheeze_binary_1y	frequent_baby_soap_used_3m	2998	240	494	40	1.01	0.7	1.44	0.970105	0.998262	FALSE
1 Year	recurrent_wheeze_binary_1y	adult_soap_lotion_shampoo_used_3m	2998	240	154	10	0.78	0.4	1.51	0.462975	0.858001	FALSE
1 Year	recurrent_wheeze_binary_1y	frequent_stove_fan_exhaust_used_3m	2998	240	1364	105	1.05	0.8	1.37	0.748734	0.966941	FALSE
1 Year	recurrent_wheeze_binary_1y	basement_dehumidifier_used_daily_in_winter_3m	2998	240	120	8	0.71	0.34	1.49	0.361854	0.808477	FALSE
1 Year	recurrent_wheeze_binary_1y	basement_dehumidifier_used_daily_in_summer_3m	2998	240	313	28	1.02	0.66	1.56	0.942236	0.992021	FALSE
1 Year	recurrent_wheeze_binary_1y	basement_sump_pump_used_daily_3m	2998	240	114	16	1.68	0.96	2.92	0.0691306	0.469681	FALSE
1 Year	recurrent_wheeze_binary_1y	basement_sump_pump_used_weekly_or_more_3m	2998	240	234	21	0.95	0.59	1.54	0.84305	0.982538	FALSE
1 Year	recurrent_wheeze_binary_1y	number_of_rooms_with_water_leaks_3m	2998	240	546	45	0.97	0.74	1.27	0.813245	0.977892	FALSE
1 Year	recurrent_wheeze_binary_1y	more_than_2h_at_indoor_pool_since_birth_3m	2998	240	224	23	1.34	0.84	2.12	0.218694	0.698351	FALSE
1 Year	recurrent_wheeze_binary_1y	more_than_2h_at_outdoor_pool_since_birth_3m	2998	240	153	14	1.11	0.62	1.99	0.722662	0.960844	FALSE
1 Year	recurrent_wheeze_binary_1y	more_than_2_insecticide_applications_per_year_3m	2998	240	444	32	0.75	0.5	1.11	0.14626	0.61019	FALSE
1 Year	recurrent_wheeze_binary_1y	older_children_in_home_3m	2998	240	1473	151	1.77	1.35	2.33	4.63377e-05	0.00313521	TRUE
1 Year	recurrent_wheeze_binary_1y	basement_smells_earthy_mouldy_musty_1Y	2584	218	316	27	0.92	0.82	1.04	0.183776	0.675825	FALSE
1 Year	recurrent_wheeze_binary_1y	visible_signs_of_mould_in_basement_1Y	2581	218	198	12	0.86	0.74	0.99	0.040408	0.37306	FALSE
1 Year	recurrent_wheeze_binary_1y	basement_smells_earthy_mouldy_musty_3M	2968	240	503	49	1.04	0.98	1.1	0.186518	0.678539	FALSE
1 Year	recurrent_wheeze_binary_1y	visible_signs_of_mould_in_basement_3M	2998	240	320	33	1.03	0.97	1.09	0.296065	0.756024	FALSE
1 Year	recurrent_wheeze_binary_1y	basement_smells_earthy_mouldy_musty_3m_to_1y	3095	248	132	12	1.06	0.57	1.96	0.85546	0.984199	FALSE
1 Year	recurrent_wheeze_binary_1y	visible_signs_of_mould_in_basement_3m_to_1y	3095	248	51	4	0.84	0.3	2.36	0.739356	0.965067	FALSE
1 Year	recurrent_wheeze_binary_1y	mother_asthma_diagnosed_by_doctor_PR18WK	3118	246	646	85	2.15	1.63	2.85	8.27659e-08	1.65063e-05	TRUE
1 Year	recurrent_wheeze_binary_1y	during_pregnancy_high_blood_pressure_PR18WK	3118	246	86	9	1.32	0.65	2.68	0.43905	0.849957	FALSE
1 Year	recurrent_wheeze_binary_1y	during_pregnancy_urinary_infection_PR18WK	3118	246	278	35	1.75	1.19	2.58	0.00420574	0.0905522	FALSE
1 Year	recurrent_wheeze_binary_1y	during_pregnancy_ongoing_morning_sickness_PR18WK	3118	246	315	40	1.84	1.28	2.65	0.00105276	0.0370222	TRUE
1 Year	recurrent_wheeze_binary_1y	during_pregnancy_diarrhea_PR18WK	3118	246	579	59	1.42	1.04	1.94	0.0261432	0.28697	FALSE
1 Year	recurrent_wheeze_binary_1y	during_pregnancy_diabetes_PR18WK	3118	246	94	9	1.24	0.61	2.53	0.545542	0.895792	FALSE
1 Year	recurrent_wheeze_binary_1y	during_pregnancy_fever_PR18WK	3118	246	230	36	2.32	1.58	3.42	1.97016e-05	0.00153965	TRUE
1 Year	recurrent_wheeze_binary_1y	during_pregnancy_cold_flu_PR18WK	3118	246	1496	129	1.22	0.94	1.59	0.142247	0.603905	FALSE
1 Year	recurrent_wheeze_binary_1y	during_pregnancy_cold_sores_PR18WK	3118	246	279	27	1.25	0.82	1.91	0.305387	0.763467	FALSE
1 Year	recurrent_wheeze_binary_1y	during_pregnancy_chest_infection_pneumonia_PR18WK	3118	246	68	12	2.63	1.38	5.01	0.00330383	0.0786564	FALSE
1 Year	recurrent_wheeze_binary_1y	during_pregnancy_sexually_transmitted_disease_PR18WK	3118	246	37	1	0.35	0.05	2.55	0.298093	0.756024	FALSE
1 Year	recurrent_wheeze_binary_1y	during_pregnancy_yeast_infection_PR18WK	3118	246	360	41	1.59	1.11	2.27	0.0108646	0.171077	FALSE
1 Year	recurrent_wheeze_binary_1y	mom_csedsumr_pre18wk	2859	224	2771	213	1.03	1.01	1.04	0.00246091	0.0641052	FALSE
1 Year	recurrent_wheeze_binary_1y	mom_psssumr_pre18wk	2859	224	2846	223	1.05	1.02	1.07	2.66178e-05	0.00200584	TRUE
1 Year	recurrent_wheeze_binary_1y	mom_csedsumr_6m	2556	205	2346	194	1.04	1.02	1.05	6.17492e-06	0.000592231	TRUE
1 Year	recurrent_wheeze_binary_1y	mom_psssumr_6m	2561	205	2539	204	1.05	1.03	1.07	8.06371e-06	0.000680577	TRUE
1 Year	recurrent_wheeze_binary_1y	mom_csedsumr_12m	2576	219	2316	201	1.03	1.02	1.05	3.69919e-06	0.000371681	TRUE
1 Year	recurrent_wheeze_binary_1y	mom_psssumr_12m	2577	219	2544	215	1.05	1.03	1.07	2.55794e-06	0.000284066	TRUE
1 Year	recurrent_wheeze_binary_1y	mom_csedsumr_36m	2231	170	2005	157	1.02	1	1.03	0.0406549	0.37306	FALSE
1 Year	recurrent_wheeze_binary_1y	mom_psssumr_36m	2232	170	2211	170	1.03	1.01	1.05	0.0136176	0.196802	FALSE
1 Year	recurrent_wheeze_binary_1y	father_asthma_diagnosed_by_doctor_PR18WK	2612	203	476	46	1.36	0.96	1.93	0.0801773	0.490649	FALSE
1 Year	recurrent_wheeze_binary_1y	years_education_mother_PR18WK	3037	243	3037	243	0.92	0.88	0.96	0.000445515	0.0188007	TRUE
1 Year	recurrent_wheeze_binary_1y	years_education_father_PR18WK	2998	239	2998	239	0.93	0.89	0.97	0.00132072	0.0409812	TRUE
1 Year	recurrent_wheeze_binary_1y	total_household_income_PR18WK	3047	242	3047	242	0.87	0.82	0.92	1.01396e-06	0.000133716	TRUE
1 Year	recurrent_wheeze_binary_1y	prenatal_smoke_exposure	3139	249	709	83	1.72	1.29	2.28	0.000176048	0.00906002	TRUE
1 Year	recurrent_wheeze_binary_1y	any_smoke_exposure_3m	3139	249	558	70	1.82	1.35	2.45	7.78104e-05	0.00456055	TRUE
1 Year	recurrent_wheeze_binary_1y	any_smoke_exposure_6m	3139	249	438	60	1.92	1.4	2.64	6.04446e-05	0.00364395	TRUE
1 Year	recurrent_wheeze_binary_1y	any_smoke_exposure_1y	3139	249	511	69	2	1.48	2.71	6.99917e-06	0.000615343	TRUE
1 Year	recurrent_wheeze_binary_1y	smoke_exposures_prenatal_to_1y	3139	249	327	54	2.42	1.72	3.39	2.96627e-07	4.81449e-05	TRUE
1 Year	recurrent_wheeze_binary_1y	EBF_3m	3136	249	1874	116	0.58	0.45	0.76	5.75268e-05	0.00357004	TRUE
1 Year	recurrent_wheeze_binary_1y	BF_3m	3137	249	2696	197	0.64	0.46	0.88	0.00698248	0.127445	FALSE
1 Year	recurrent_wheeze_binary_1y	LBF_status_6m_zero	3144	249	717	77	1.48	1.11	1.98	0.00706686	0.127445	FALSE
1 Year	recurrent_wheeze_binary_1y	BF_6m	3026	247	2309	170	0.7	0.53	0.94	0.015699	0.21937	FALSE
1 Year	recurrent_wheeze_binary_1y	LBF_status_6m_partial	3144	249	1735	135	0.96	0.74	1.25	0.779139	0.973545	FALSE
1 Year	recurrent_wheeze_binary_1y	EBF_6m	3026	247	548	31	0.67	0.45	0.99	0.0424062	0.37306	FALSE
1 Year	recurrent_wheeze_binary_1y	BF_12m	2933	241	1352	80	0.58	0.44	0.77	0.000172745	0.00906002	TRUE
1 Year	recurrent_wheeze_binary_1y	vaginal_birth	3060	245	2314	188	1.03	0.75	1.41	0.855179	0.984199	FALSE
1 Year	recurrent_wheeze_binary_1y	family_asthma_history	3144	249	1013	116	1.95	1.5	2.53	6.51874e-07	9.82468e-05	TRUE
1 Year	recurrent_wheeze_binary_1y	log_subject_id_x	1197	111	1197	111	2.81	0.11	73.11	0.533896	0.889827	FALSE
1 Year	recurrent_wheeze_binary_1y	log_14:1n9_3m	1185	111	1185	111	1.37	0.87	2.15	0.168704	0.652702	FALSE
1 Year	recurrent_wheeze_binary_1y	log_20:4n3_3m	1185	111	1185	111	1.07	0.64	1.77	0.807173	0.977215	FALSE
1 Year	recurrent_wheeze_binary_1y	log_22:5n6_3m	1185	111	1185	111	0.98	0.61	1.56	0.916301	0.992021	FALSE
1 Year	recurrent_wheeze_binary_1y	log_2_FL_pct_3m	1191	111	1191	111	1.09	0.99	1.19	0.0655617	0.463206	FALSE
1 Year	recurrent_wheeze_binary_1y	log_3FL_pct_3m	1191	111	1191	111	0.92	0.67	1.27	0.618572	0.9237	FALSE
1 Year	recurrent_wheeze_binary_1y	log_3_SL_pct_3m	1191	111	1191	111	1.17	0.79	1.73	0.434548	0.845334	FALSE
1 Year	recurrent_wheeze_binary_1y	log_6_SL_pct_3m	1191	111	1191	111	1.13	0.85	1.52	0.392616	0.831747	FALSE
1 Year	recurrent_wheeze_binary_1y	log_C10:0_3m	1185	111	1185	111	0.98	0.72	1.34	0.90767	0.992021	FALSE
1 Year	recurrent_wheeze_binary_1y	log_C12:0_3m	1185	111	1185	111	1.44	0.82	2.53	0.20507	0.689116	FALSE
1 Year	recurrent_wheeze_binary_1y	log_C14:0_3m	1185	111	1185	111	1.83	0.97	3.44	0.060212	0.44578	FALSE
1 Year	recurrent_wheeze_binary_1y	log_C15:0_3m	1185	111	1185	111	1.06	0.59	1.92	0.846413	0.982538	FALSE
1 Year	recurrent_wheeze_binary_1y	log_C16:0_3m	1185	111	1185	111	1.65	0.39	7.03	0.495869	0.872846	FALSE
1 Year	recurrent_wheeze_binary_1y	log_C16:1n9_3m	1185	111	1185	111	1.57	0.72	3.44	0.255123	0.73011	FALSE
1 Year	recurrent_wheeze_binary_1y	log_C17:0_3m	1185	111	1185	111	2.09	0.95	4.58	0.0658466	0.463206	FALSE
1 Year	recurrent_wheeze_binary_1y	log_C18:0_3m	1185	111	1185	111	1.65	0.64	4.25	0.297062	0.756024	FALSE
1 Year	recurrent_wheeze_binary_1y	log_C18:1C11_3m	1185	111	1185	111	0.76	0.45	1.29	0.31139	0.764083	FALSE
1 Year	recurrent_wheeze_binary_1y	log_C18:1n9_3m	1185	111	1185	111	0.55	0.09	3.31	0.517682	0.88046	FALSE
1 Year	recurrent_wheeze_binary_1y	log_C18:2n6_3m	1185	111	1185	111	0.41	0.17	1.02	0.0558993	0.427346	FALSE
1 Year	recurrent_wheeze_binary_1y	log_C18:3n3_3m	1185	111	1185	111	0.64	0.38	1.08	0.0955717	0.517017	FALSE
1 Year	recurrent_wheeze_binary_1y	log_C18:3n6_3m	1185	111	1185	111	1.13	0.78	1.64	0.509737	0.880059	FALSE
1 Year	recurrent_wheeze_binary_1y	log_C20:0_3m	1185	111	1185	111	1.7	1.07	2.69	0.0246836	0.283057	FALSE
1 Year	recurrent_wheeze_binary_1y	log_C20:2n6_3m	1185	111	1185	111	0.88	0.4	1.94	0.746871	0.966941	FALSE
1 Year	recurrent_wheeze_binary_1y	log_C20:3n6_3m	1185	111	1185	111	1.8	0.97	3.35	0.0637052	0.458993	FALSE
1 Year	recurrent_wheeze_binary_1y	log_C20:4n6_3m	1185	111	1185	111	1.3	0.6	2.79	0.505727	0.877118	FALSE
1 Year	recurrent_wheeze_binary_1y	log_C20:5n3_3m	1185	111	1185	111	0.91	0.66	1.27	0.596973	0.922118	FALSE
1 Year	recurrent_wheeze_binary_1y	log_C22:4n6_3m	1185	111	1185	111	1.38	1.12	1.69	0.00228726	0.0603265	FALSE
1 Year	recurrent_wheeze_binary_1y	log_C22:5n3_3m	1185	111	1185	111	1.09	0.65	1.84	0.733007	0.963307	FALSE
1 Year	recurrent_wheeze_binary_1y	log_C22:6n3_3m	1185	111	1185	111	0.89	0.63	1.26	0.510127	0.880059	FALSE
1 Year	recurrent_wheeze_binary_1y	log_C24:0_3m	1185	111	1185	111	1.14	0.87	1.49	0.353121	0.805856	FALSE
1 Year	recurrent_wheeze_binary_1y	log_C24:1n9_3m	1185	111	1185	111	1.41	0.96	2.08	0.0829775	0.490649	FALSE
1 Year	recurrent_wheeze_binary_1y	log_CLA_3m	1185	111	1185	111	1.16	0.85	1.57	0.35259	0.805856	FALSE
1 Year	recurrent_wheeze_binary_1y	log_DFLNH_pct_3m	1191	111	1191	111	0.94	0.74	1.19	0.5904	0.919469	FALSE
1 Year	recurrent_wheeze_binary_1y	log_DFLNT_pct_3m	1191	111	1191	111	0.89	0.72	1.1	0.278208	0.744005	FALSE
1 Year	recurrent_wheeze_binary_1y	log_DFLac_pct_3m	1191	111	1191	111	1.08	0.91	1.28	0.366757	0.808477	FALSE
1 Year	recurrent_wheeze_binary_1y	log_DSLNH_pct_3m	1191	111	1191	111	1.01	0.81	1.26	0.927409	0.992021	FALSE
1 Year	recurrent_wheeze_binary_1y	log_DSLNT_pct_3m	1191	111	1191	111	1	0.77	1.3	0.987271	1	FALSE
1 Year	recurrent_wheeze_binary_1y	log_FDSLNH_pct_3m	1191	111	1191	111	0.78	0.63	0.97	0.0225779	0.267637	FALSE
1 Year	recurrent_wheeze_binary_1y	log_FLNH_pct_3m	1191	111	1191	111	0.8	0.64	1.01	0.0601301	0.44578	FALSE
1 Year	recurrent_wheeze_binary_1y	log_LNFPIII_pct_3m	1191	111	1191	111	0.8	0.6	1.05	0.110349	0.54868	FALSE
1 Year	recurrent_wheeze_binary_1y	log_LNFPII_pct_3m	1191	111	1191	111	0.73	0.56	0.95	0.0195582	0.247113	FALSE
1 Year	recurrent_wheeze_binary_1y	log_LNFPI_pct_3m	1191	111	1191	111	1.14	0.93	1.39	0.21071	0.6921	FALSE
1 Year	recurrent_wheeze_binary_1y	log_LNH_pct_3m	1191	111	1191	111	0.8	0.62	1.02	0.0743336	0.487093	FALSE
1 Year	recurrent_wheeze_binary_1y	log_LNT_pct_3m	1191	111	1191	111	0.74	0.55	0.99	0.0423601	0.37306	FALSE
1 Year	recurrent_wheeze_binary_1y	log_LNnT_pct_3m	1191	111	1191	111	1.04	0.83	1.31	0.730515	0.963307	FALSE
1 Year	recurrent_wheeze_binary_1y	log_LSTb_pct_3m	1191	111	1191	111	0.67	0.52	0.86	0.00176081	0.0482506	TRUE
1 Year	recurrent_wheeze_binary_1y	log_LSTc_pct_3m	1191	111	1191	111	1.28	0.99	1.65	0.0621078	0.451888	FALSE
1 Year	recurrent_wheeze_binary_1y	log_TVA_3m	1185	111	1185	111	1.23	0.93	1.62	0.147572	0.611162	FALSE
1 Year	recurrent_wheeze_binary_1y	log_milk_adiponectin_3m	428	29	428	29	0.78	0.34	1.82	0.571418	0.908261	FALSE
1 Year	recurrent_wheeze_binary_1y	log_milk_insulin_3m	427	28	427	28	0.65	0.39	1.08	0.0972537	0.51904	FALSE
1 Year	recurrent_wheeze_binary_1y	log_milk_leptin_3m	427	28	427	28	1.33	0.85	2.06	0.208736	0.6921	FALSE
1 Year	recurrent_wheeze_binary_1y	log_unk_3m	1185	111	1185	111	0.81	0.6	1.11	0.193717	0.688726	FALSE
1 Year	recurrent_wheeze_binary_1y	log_subject_id_y	295	27	295	27	0.1	0	1.43787e+09	0.846069	0.982538	FALSE
1 Year	recurrent_wheeze_binary_1y	log_Phenylalanine	295	27	295	27	0.63	0.15	2.54	0.512835	0.880458	FALSE
1 Year	recurrent_wheeze_binary_1y	log_Glutamicacid	295	27	295	27	0.94	0.47	1.89	0.872308	0.986901	FALSE
1 Year	recurrent_wheeze_binary_1y	log_Carnitine	295	27	295	27	0.91	0.3	2.75	0.869407	0.986534	FALSE
1 Year	recurrent_wheeze_binary_1y	log_Creatine	295	27	295	27	0.65	0.2	2.11	0.471327	0.861696	FALSE
1 Year	recurrent_wheeze_binary_1y	log_TMAO	295	27	295	27	1.2	0.77	1.86	0.424232	0.838922	FALSE
1 Year	recurrent_wheeze_binary_1y	log_Dimethylglycine	295	27	295	27	0.65	0.26	1.66	0.372438	0.812279	FALSE
1 Year	recurrent_wheeze_binary_1y	log_Cystine	295	27	295	27	1.17	0.4	3.41	0.775076	0.973545	FALSE
1 Year	recurrent_wheeze_binary_1y	log_Hippuricacid	295	27	295	27	2.44	1.49	4	0.000409025	0.0179755	TRUE
1 Year	recurrent_wheeze_binary_1y	log_Threonine	295	27	295	27	0.97	0.2	4.57	0.966375	0.998075	FALSE
1 Year	recurrent_wheeze_binary_1y	log_Proline	295	27	295	27	1.38	0.27	7.09	0.703271	0.956122	FALSE
1 Year	recurrent_wheeze_binary_1y	log_UricAcid	295	27	295	27	1.32	0.65	2.66	0.440075	0.849957	FALSE
1 Year	recurrent_wheeze_binary_1y	log_Acetylcarnitine	295	27	295	27	1.05	0.52	2.15	0.883926	0.992021	FALSE
1 Year	recurrent_wheeze_binary_1y	log_Hypoxanthine	295	27	295	27	1.15	0.82	1.6	0.414827	0.835282	FALSE
1 Year	recurrent_wheeze_binary_1y	log_Glucose	295	27	295	27	1.28	0.68	2.39	0.44593	0.850726	FALSE
1 Year	recurrent_wheeze_binary_1y	log_Citrulline	295	27	295	27	0.67	0.17	2.74	0.581645	0.913148	FALSE
1 Year	recurrent_wheeze_binary_1y	log_3-methyl-2-oxovalericacid	295	27	295	27	1.04	0.43	2.55	0.926222	0.992021	FALSE
1 Year	recurrent_wheeze_binary_1y	log_Asparticacid	295	27	295	27	0.8	0.29	2.22	0.667565	0.945105	FALSE
1 Year	recurrent_wheeze_binary_1y	log_Alanine	295	27	295	27	0.67	0.12	3.78	0.649245	0.936122	FALSE
1 Year	recurrent_wheeze_binary_1y	log_3-Methylhistidine	295	27	295	27	0.91	0.48	1.72	0.760408	0.968836	FALSE
1 Year	recurrent_wheeze_binary_1y	log_Histidine	295	27	295	27	0.46	0.07	3.05	0.422578	0.837221	FALSE
1 Year	recurrent_wheeze_binary_1y	log_Ornithine	295	27	295	27	0.78	0.32	1.89	0.576788	0.911627	FALSE
1 Year	recurrent_wheeze_binary_1y	log_Tryptophan	295	27	295	27	1.36	0.42	4.41	0.604717	0.922326	FALSE
1 Year	recurrent_wheeze_binary_1y	log_Lacticacid	295	27	295	27	1.2	0.72	2	0.486189	0.868388	FALSE
1 Year	recurrent_wheeze_binary_1y	log_Oxo-Proline	295	27	295	27	0.83	0.48	1.42	0.49156	0.870857	FALSE
1 Year	recurrent_wheeze_binary_1y	log_Isoleucine	295	27	295	27	0.96	0.56	1.67	0.897861	0.992021	FALSE
1 Year	recurrent_wheeze_binary_1y	log_Prolinebetaine	295	27	295	27	0.98	0.77	1.26	0.890922	0.992021	FALSE
1 Year	recurrent_wheeze_binary_1y	log_Valine	295	27	295	27	0.39	0.07	2.15	0.280403	0.747043	FALSE
1 Year	recurrent_wheeze_binary_1y	log_TotalHydroxybutryicacid	295	27	295	27	0.85	0.49	1.46	0.550996	0.899846	FALSE
1 Year	recurrent_wheeze_binary_1y	log_Arginine	295	27	295	27	0.81	0.27	2.43	0.71224	0.957863	FALSE
1 Year	recurrent_wheeze_binary_1y	log_Lysine	295	27	295	27	0.65	0.13	3.34	0.603056	0.922326	FALSE
1 Year	recurrent_wheeze_binary_1y	log_2-AminooctanoicAcid	295	27	295	27	1.36	0.59	3.17	0.472503	0.861696	FALSE
1 Year	recurrent_wheeze_binary_1y	log_Monomethylarginine	295	27	295	27	0.9	0.39	2.08	0.811607	0.977449	FALSE
1 Year	recurrent_wheeze_binary_1y	log_Pipecolicacid	295	27	295	27	0.82	0.19	3.57	0.7922	0.975592	FALSE
1 Year	recurrent_wheeze_binary_1y	log_Leucine	295	27	295	27	0.86	0.49	1.54	0.620782	0.924935	FALSE
1 Year	recurrent_wheeze_binary_1y	log_Guanidinoaceticacid	295	27	295	27	1.17	0.65	2.1	0.606571	0.922326	FALSE
1 Year	recurrent_wheeze_binary_1y	log_Glycine	295	27	295	27	0.91	0.22	3.78	0.894688	0.992021	FALSE
1 Year	recurrent_wheeze_binary_1y	log_Serine	295	27	295	27	1.05	0.22	4.99	0.947737	0.992204	FALSE
1 Year	recurrent_wheeze_binary_1y	log_Glutamine	295	27	295	27	0.69	0.1	4.68	0.702732	0.956099	FALSE
1 Year	recurrent_wheeze_binary_1y	log_Cysteinylglycinedisulfide	295	27	295	27	0.82	0.43	1.55	0.540167	0.894989	FALSE
1 Year	recurrent_wheeze_binary_1y	log_Asparagine	295	27	295	27	0.76	0.2	2.91	0.684954	0.951203	FALSE
1 Year	recurrent_wheeze_binary_1y	log_Tyrosine	295	27	295	27	0.23	0.04	1.21	0.0828716	0.490649	FALSE
1 Year	recurrent_wheeze_binary_1y	log_Methionine	295	27	295	27	0.52	0.11	2.55	0.421965	0.836791	FALSE
1 Year	recurrent_wheeze_binary_1y	log_Choline	295	27	295	27	0.95	0.39	2.3	0.904643	0.992021	FALSE
1 Year	recurrent_wheeze_binary_1y	log_Creatinine	295	27	295	27	0.51	0.19	1.39	0.186303	0.678539	FALSE
1 Year	recurrent_wheeze_binary_1y	frequency_of_use_of_disinfectant_in_bedrooms_prenatal	2981	240	832	88	1.18	1.05	1.33	0.00409448	0.0905522	FALSE
1 Year	recurrent_wheeze_binary_1y	frequency_of_use_of_disinfectant_in_home_in_general_prenatal	2981	240	1592	145	1.12	1.01	1.24	0.0315606	0.321705	FALSE
1 Year	recurrent_wheeze_binary_1y	frequency_of_use_of_purell-type_hand_cleaner_prenatal	2978	240	1647	137	1.08	0.99	1.17	0.081459	0.490649	FALSE
1 Year	recurrent_wheeze_binary_1y	frequency_of_use_of_disinfectant_in_bedrooms_1Y	2581	218	762	98	1.3	1.17	1.45	1.4543e-06	0.000170476	TRUE
1 Year	recurrent_wheeze_binary_1y	frequency_of_use_of_disinfectant_in_home_in_general_1Y	2579	218	1354	141	1.2	1.08	1.32	0.00060153	0.0244082	TRUE
1 Year	recurrent_wheeze_binary_1y	frequency_of_use_of_purell-type_hand_cleaner_1Y	2583	218	1200	114	1.1	1	1.2	0.0385998	0.363596	FALSE
1 Year	recurrent_wheeze_binary_1y	frequency_of_use_of_disinfectant_in_bedrooms_3M	2990	238	759	85	1.19	1.07	1.33	0.00152613	0.0451927	TRUE
1 Year	recurrent_wheeze_binary_1y	frequency_of_use_of_disinfectant_in_home_in_general_3M	2992	238	1489	129	1.1	1	1.21	0.0526202	0.412337	FALSE
1 Year	recurrent_wheeze_binary_1y	frequency_of_use_of_purell-type_hand_cleaner_3M	2994	239	1606	137	1.05	0.97	1.14	0.198181	0.688726	FALSE
1 Year	recurrent_wheeze_binary_1y	weekly_general_disinfectant_used_prenatal	3132	249	776	81	1.44	1.08	1.91	0.0115537	0.176868	FALSE
1 Year	recurrent_wheeze_binary_1y	weekly_hand_sanitizer_used_prenatal	3132	249	1017	95	1.32	1.01	1.73	0.0432152	0.37306	FALSE
1 Year	recurrent_wheeze_binary_1y	one_weekly_disinfectant_used_prenatal	3132	249	1447	143	1.59	1.22	2.08	0.000542524	0.0224456	TRUE
1 Year	recurrent_wheeze_binary_1y	daily_general_disinfectant_used_prenatal	3132	249	79	5	0.72	0.29	1.81	0.489324	0.868634	FALSE
1 Year	recurrent_wheeze_binary_1y	daily_hand_sanitizer_used_prenatal	3132	249	486	49	1.36	0.98	1.9	0.0688439	0.469681	FALSE
1 Year	recurrent_wheeze_binary_1y	one_daily_disinfectant_used_prenatal	3132	249	543	54	1.33	0.97	1.83	0.0799448	0.490649	FALSE
1 Year	recurrent_wheeze_binary_1y	weekly_hand_sanitizer_used_3m	3132	249	1051	88	1.1	0.83	1.44	0.505902	0.877118	FALSE
1 Year	recurrent_wheeze_binary_1y	one_weekly_disinfectant_used_3m	3132	249	1516	128	1.11	0.85	1.44	0.438991	0.849957	FALSE
1 Year	recurrent_wheeze_binary_1y	weekly_hand_sanitizer_used_prenatal_to_3m	3132	249	574	52	1.21	0.87	1.67	0.250993	0.726383	FALSE
1 Year	recurrent_wheeze_binary_1y	daily_hand_sanitizer_used_3m	3132	249	540	48	1.14	0.82	1.59	0.431398	0.845334	FALSE
1 Year	recurrent_wheeze_binary_1y	one_daily_disinfectant_used_3m	3132	249	616	56	1.19	0.87	1.62	0.289139	0.750409	FALSE
1 Year	recurrent_wheeze_binary_1y	daily_hand_sanitizer_used_prenatal_to_3m	3132	249	211	22	1.37	0.86	2.19	0.182785	0.67544	FALSE
1 Year	recurrent_wheeze_binary_1y	daily_hand_sanitizer_used_prenatal_not_3m	3132	249	275	27	1.28	0.84	1.95	0.252699	0.727415	FALSE
1 Year	recurrent_wheeze_binary_1y	daily_hand_sanitizer_used_3m_not_prenatal	3132	249	329	26	0.97	0.64	1.49	0.902053	0.992021	FALSE
1 Year	recurrent_wheeze_binary_1y	one_weekly_disinfectant_used_1y	3132	249	1171	118	1.52	1.17	1.98	0.00172823	0.047981	TRUE
1 Year	recurrent_wheeze_binary_1y	one_daily_disinfectant_used_1y	3132	249	390	46	1.61	1.14	2.27	0.00623567	0.119377	FALSE
1 Year	recurrent_wheeze_binary_1y	daily_hand_sanitizer_used_1y	3132	249	325	37	1.55	1.07	2.24	0.0214983	0.260698	FALSE
1 Year	recurrent_wheeze_binary_1y	one_daily_disinfectant_used_prenatal_to_1y	3132	249	125	15	1.58	0.9	2.76	0.108974	0.548326	FALSE
1 Year	recurrent_wheeze_binary_1y	one_daily_disinfectant_used_prenatal_to_3m	3132	249	238	26	1.46	0.95	2.25	0.0861132	0.496968	FALSE
1 Year	recurrent_wheeze_binary_1y	one_weekly_disinfectant_used_prenatal_to_1y	3132	249	589	64	1.49	1.1	2.02	0.00962545	0.162478	FALSE
1 Year	recurrent_wheeze_binary_1y	num_monthly_disinfectants_used_prenatal	3132	249	1883	173	1.23	1.08	1.41	0.00154212	0.0451927	TRUE
1 Year	recurrent_wheeze_binary_1y	num_monthly_disinfectants_used_3M	3132	249	1940	163	1.23	1.09	1.4	0.00125651	0.0407574	TRUE
1 Year	recurrent_wheeze_binary_1y	num_monthly_disinfectants_used_1Y	3132	249	1537	148	1.32	1.17	1.5	1.00411e-05	0.000814872	TRUE
1 Year	recurrent_wheeze_binary_1y	daily_disinfectant_use_prenatal_not_3M	3132	249	305	28	1.16	0.77	1.75	0.48524	0.868388	FALSE
1 Year	recurrent_wheeze_binary_1y	daily_disinfectant_use_prenatal_not_3M_not_1Y	3132	249	252	22	1.09	0.69	1.73	0.706814	0.957863	FALSE
1 Year	recurrent_wheeze_binary_1y	daily_disinfectant_use_3M_not_prenatal	3132	249	378	30	0.98	0.66	1.46	0.913413	0.992021	FALSE
1 Year	recurrent_wheeze_binary_1y	daily_disinfectant_use_3M_and_1y_not_prenatal	3132	249	99	12	1.52	0.82	2.83	0.187728	0.680595	FALSE
1 Year	recurrent_wheeze_binary_1y	daily_disinfectant_use_3M_and_1y	3132	249	224	27	1.59	1.03	2.43	0.0346723	0.337136	FALSE
1 Year	recurrent_wheeze_binary_1y	multi_disinfectant_use_prenatal	3132	249	264	26	1.25	0.81	1.92	0.310949	0.764083	FALSE
1 Year	recurrent_wheeze_binary_1y	multi_disinfectant_use_3M	3132	249	300	46	2.29	1.62	3.25	3.23925e-06	0.000341741	TRUE
1 Year	recurrent_wheeze_binary_1y	multi_disinfectant_use_1Y	3132	249	244	36	2.1	1.43	3.08	0.000168708	0.00906002	TRUE
1 Year	recurrent_wheeze_binary_1y	multi_disinfectant_use_3M_to_1Y	3132	249	97	17	2.48	1.44	4.28	0.00112516	0.0382918	TRUE
1 Year	recurrent_wheeze_binary_1y	multi_disinfectant_use_prenatal_3M_and_1Y	3132	249	42	8	2.61	1.18	5.76	0.0173021	0.232532	FALSE
1 Year	recurrent_wheeze_binary_1y	multi_disinfectant_use_prenatal_to_3M	3132	249	97	16	2.25	1.29	3.93	0.00443001	0.0944174	FALSE
1 Year	recurrent_wheeze_binary_1y	multi_disinfectant_use_prenatal_not_3M	3132	249	167	10	0.71	0.37	1.37	0.30507	0.763467	FALSE
1 Year	recurrent_wheeze_binary_1y	use_air_freshener_birth_to_3m	3133	249	1106	113	1.49	1.14	1.95	0.00331774	0.0786564	FALSE
1 Year	recurrent_wheeze_binary_1y	use_air_freshener_6m_to_1y	3133	249	883	96	1.56	1.18	2.05	0.00165893	0.0467483	TRUE
1 Year	recurrent_wheeze_binary_1y	use_air_freshener_birth_to_1y	3133	249	634	75	1.66	1.24	2.23	0.000697983	0.026299	TRUE
1 Year	recurrent_wheeze_binary_1y	use_air_freshener_prenatal	3133	249	1197	113	1.28	0.98	1.67	0.0707839	0.471148	FALSE
1 Year	recurrent_wheeze_binary_1y	daycare_1Y	3115	248	735	79	1.58	1.19	2.1	0.00142521	0.0435824	TRUE
1 Year	recurrent_wheeze_binary_1y	daycare_3M	3115	248	338	30	1.14	0.76	1.71	0.522096	0.88046	FALSE
1 Year	recurrent_wheeze_binary_1y	daycare_6M	3115	248	369	24	0.75	0.48	1.17	0.201607	0.688726	FALSE
1 Year	recurrent_wheeze_binary_1y	any_daycare	3115	248	1052	108	1.57	1.21	2.05	0.000833847	0.0303348	TRUE
1 Year	recurrent_wheeze_binary_1y	took_acetaminophen_3m	3144	249	1033	90	1.19	0.9	1.56	0.216953	0.697822	FALSE
1 Year	recurrent_wheeze_binary_1y	took_ibuprofen_3m	3144	249	76	7	1.16	0.52	2.55	0.721269	0.960175	FALSE
1 Year	recurrent_wheeze_binary_1y	took_antibacterial_3m	3144	249	349	34	1.23	0.84	1.81	0.282554	0.74898	FALSE
1 Year	recurrent_wheeze_binary_1y	num_antibacterial_3m	3144	249	349	34	1.06	0.87	1.28	0.571911	0.908261	FALSE
1 Year	recurrent_wheeze_binary_1y	took_antifungal_3m	3144	249	366	34	1.2	0.82	1.76	0.348993	0.802769	FALSE
1 Year	recurrent_wheeze_binary_1y	took_anthelminthic_3m	3144	249	44	6	1.62	0.67	3.91	0.284245	0.749697	FALSE
1 Year	recurrent_wheeze_binary_1y	took_antiallergic_3m	3144	249	212	23	1.51	0.95	2.39	0.0803577	0.490649	FALSE
1 Year	recurrent_wheeze_binary_1y	took_hydrocortisone_3m	3144	249	185	19	1.43	0.87	2.36	0.160295	0.638429	FALSE
1 Year	recurrent_wheeze_binary_1y	took_herbal_remedy_supplement_3m	3144	249	233	20	1.13	0.69	1.83	0.629851	0.927778	FALSE
1 Year	recurrent_wheeze_binary_1y	took_simethicone_3m	3144	249	229	26	1.56	1.01	2.41	0.0472962	0.384028	FALSE
1 Year	recurrent_wheeze_binary_1y	took_ranitidine_3m	3144	249	115	17	2.17	1.26	3.72	0.00508644	0.103196	FALSE
1 Year	recurrent_wheeze_binary_1y	took_zinc_oxide_3m	3144	249	70	4	0.74	0.27	2.07	0.572102	0.908261	FALSE
1 Year	recurrent_wheeze_binary_1y	took_acetaminophen_6m	3144	249	1295	109	1.05	0.81	1.37	0.708116	0.957863	FALSE
1 Year	recurrent_wheeze_binary_1y	took_ibuprofen_6m	3144	249	214	18	1.01	0.61	1.68	0.959165	0.996474	FALSE
1 Year	recurrent_wheeze_binary_1y	took_antibacterial_6m	3144	249	168	41	4.13	2.8	6.07	6.19241e-13	2.17767e-10	TRUE
1 Year	recurrent_wheeze_binary_1y	num_antibacterial_6m	3144	249	168	41	2.39	1.85	3.08	2.75113e-11	8.29268e-09	TRUE
1 Year	recurrent_wheeze_binary_1y	took_antifungal_6m	3144	249	94	10	1.28	0.65	2.52	0.468359	0.860466	FALSE
1 Year	recurrent_wheeze_binary_1y	took_antiallergic_6m	3144	249	194	26	1.79	1.15	2.78	0.00991654	0.164755	FALSE
1 Year	recurrent_wheeze_binary_1y	took_albuterol_6m	3144	249	30	19	21	9.78	45.1	5.83005e-15	3.07535e-12	TRUE
1 Year	recurrent_wheeze_binary_1y	took_hydrocortisone_6m	3144	249	163	14	1.02	0.58	1.8	0.950993	0.992204	FALSE
1 Year	recurrent_wheeze_binary_1y	took_herbal_remedy_supplement_6m	3144	249	142	9	0.75	0.38	1.5	0.423425	0.838112	FALSE
1 Year	recurrent_wheeze_binary_1y	took_simethicone_6m	3144	249	65	3	0.53	0.16	1.69	0.280975	0.747043	FALSE
1 Year	recurrent_wheeze_binary_1y	took_ranitidine_6m	3144	249	61	7	1.44	0.64	3.21	0.376244	0.812279	FALSE
1 Year	recurrent_wheeze_binary_1y	took_benzocaine_6m	3144	249	45	2	0.48	0.11	1.99	0.308249	0.764083	FALSE
1 Year	recurrent_wheeze_binary_1y	took_acetaminophen_1y	3144	249	1572	136	1.25	0.96	1.63	0.0919414	0.504391	FALSE
1 Year	recurrent_wheeze_binary_1y	took_ibuprofen_1y	3144	249	617	60	1.3	0.96	1.77	0.0955475	0.517017	FALSE
1 Year	recurrent_wheeze_binary_1y	took_antibacterial_1y	3144	249	463	66	2.15	1.59	2.91	8.04502e-07	0.000113167	TRUE
1 Year	recurrent_wheeze_binary_1y	num_antibacterial_1y	3144	249	463	66	1.48	1.27	1.72	2.89938e-07	4.81449e-05	TRUE
1 Year	recurrent_wheeze_binary_1y	took_antifungal_1y	3144	249	118	10	1.12	0.57	2.18	0.744154	0.965067	FALSE
1 Year	recurrent_wheeze_binary_1y	took_antiallergic_1y	3144	249	297	37	1.8	1.23	2.61	0.00223929	0.0600629	FALSE
1 Year	recurrent_wheeze_binary_1y	took_albuterol_1y	3144	249	75	29	7.97	4.88	13.03	1.2524e-16	8.80855e-14	TRUE
1 Year	recurrent_wheeze_binary_1y	took_hydrocortisone_1y	3144	249	183	15	1.04	0.6	1.8	0.890723	0.992021	FALSE
1 Year	recurrent_wheeze_binary_1y	took_herbal_remedy_supplement_1y	3144	249	129	13	1.39	0.77	2.52	0.275112	0.741832	FALSE
1 Year	recurrent_wheeze_binary_1y	took_diphenhydramine_hydrochloride_1y	3144	249	62	7	1.58	0.71	3.53	0.261809	0.732349	FALSE
1 Year	recurrent_wheeze_binary_1y	took_fluticasone_1y	3144	249	30	16	15.8	7.48	33.38	4.75433e-13	2.00633e-10	TRUE
1 Year	recurrent_wheeze_binary_1y	took_dexamethasone_1y	3144	249	46	9	2.87	1.36	6.05	0.00573194	0.113158	FALSE
1 Year	recurrent_wheeze_binary_1y	took_benzocaine_1y	3144	249	42	3	0.84	0.26	2.76	0.779034	0.973545	FALSE
1 Year	recurrent_wheeze_binary_1y	took_antibacterial_between_birth_and_1y	3144	249	827	105	2.08	1.59	2.71	8.60516e-08	1.65063e-05	TRUE
1 Year	recurrent_wheeze_binary_1y	num_antibiotic_courses_birth_to_1y	3144	249	827	105	1.34	1.22	1.48	1.84886e-09	4.33456e-07	TRUE
1 Year	recurrent_wheeze_binary_1y	prenatal_acetaminophen	3144	249	409	42	1.34	0.94	1.91	0.105889	0.543617	FALSE
1 Year	recurrent_wheeze_binary_1y	prenatal_antiallergic	3144	249	570	61	1.53	1.13	2.08	0.00628	0.119377	FALSE
1 Year	recurrent_wheeze_binary_1y	prenatal_antibacterial	3144	249	293	32	1.45	0.98	2.15	0.0654504	0.463206	FALSE
1 Year	recurrent_wheeze_binary_1y	prenatal_antidepressant	3144	249	117	11	1.23	0.65	2.34	0.518224	0.88046	FALSE
1 Year	recurrent_wheeze_binary_1y	prenatal_anxiolytic	3144	249	111	10	1.19	0.61	2.32	0.610633	0.922326	FALSE
1 Year	recurrent_wheeze_binary_1y	prenatal_levothyroxine	3144	249	155	9	0.72	0.36	1.43	0.345411	0.800018	FALSE
1 Year	recurrent_wheeze_binary_1y	home_heating_fuel_gas_propane_prenatal	2991	240	2054	164	1	0.75	1.34	0.994291	1	FALSE
1 Year	recurrent_wheeze_binary_1y	home_heating_fuel_electric_prenatal	2991	240	858	76	1.21	0.89	1.65	0.217711	0.698132	FALSE
1 Year	recurrent_wheeze_binary_1y	home_heating_fuel_wood_pellet_prenatal	2991	240	52	1	0.21	0.03	1.51	0.119861	0.56028	FALSE
1 Year	recurrent_wheeze_binary_1y	home_heating_fuel_dont_know_prenatal	2991	240	188	11	0.7	0.37	1.31	0.263406	0.732349	FALSE
1 Year	recurrent_wheeze_binary_1y	home_heating_fuel_other_prenatal	2991	240	109	10	1.22	0.62	2.38	0.563344	0.906848	FALSE
1 Year	recurrent_wheeze_binary_1y	radiator_cover_type_wood_prenatal	2991	240	36	2	0.77	0.18	3.3	0.725635	0.961283	FALSE
1 Year	recurrent_wheeze_binary_1y	radiator_cover_type_metal_prenatal	2991	240	168	19	1.64	0.99	2.72	0.0534006	0.41273	FALSE
1 Year	recurrent_wheeze_binary_1y	gas_fireplace_used_prenatal	2976	239	622	36	0.71	0.49	1.03	0.0716957	0.475433	FALSE
1 Year	recurrent_wheeze_binary_1y	regularly_lower_temperature_in_blocks_in_winter_prenatal	2977	240	1662	131	0.95	0.72	1.24	0.689347	0.951413	FALSE
1 Year	recurrent_wheeze_binary_1y	lower_temperature_in_blocks_in_winter_temperature_celsius_prenatal	1433	120	104	11	1	1	1.01	0.280515	0.747043	FALSE
1 Year	recurrent_wheeze_binary_1y	lower_temperature_in_blocks_in_winter_temperature_fahrenheit_prenatal	2890	230	1561	121	1	0.99	1.01	0.837539	0.981102	FALSE
1 Year	recurrent_wheeze_binary_1y	num_ac_units_prenatal	2985	239	493	60	1.36	1.14	1.62	0.000633968	0.0245546	TRUE
1 Year	recurrent_wheeze_binary_1y	num_times_per_year_filter_cleaned_or_replaced_prenatal	2984	240	1611	136	1	1	1	0.472453	0.861696	FALSE
1 Year	recurrent_wheeze_binary_1y	frequency_window_open_1h_winter_prenatal	2983	240	1821	151	1.18	1.02	1.36	0.0224346	0.267441	FALSE
1 Year	recurrent_wheeze_binary_1y	frequency_window_open_1h_spring_prenatal	2983	240	2902	235	1.05	0.88	1.25	0.611779	0.922326	FALSE
1 Year	recurrent_wheeze_binary_1y	frequency_window_open_1h_summer_prenatal	2979	240	2925	236	1.14	0.92	1.42	0.216081	0.697144	FALSE
1 Year	recurrent_wheeze_binary_1y	frequency_window_open_1h_fall_prenatal	2976	240	2888	234	1.04	0.87	1.25	0.635407	0.927778	FALSE
1 Year	recurrent_wheeze_binary_1y	hot_water_heating_system_age_prenatal	1654	128	1583	125	1	0.98	1.02	0.997271	1	FALSE
1 Year	recurrent_wheeze_binary_1y	gas_propane_stove_has_pilot_light_prenatal	2981	239	266	27	1.06	0.99	1.14	0.0835183	0.490649	FALSE
1 Year	recurrent_wheeze_binary_1y	frequency_of_use_stove_fan_exhaust_prenatal	2989	240	2402	183	0.93	0.83	1.04	0.20439	0.689116	FALSE
1 Year	recurrent_wheeze_binary_1y	home_improvements_added_or_renovated_prenatal	2985	240	793	71	1.01	0.94	1.08	0.866025	0.986534	FALSE
1 Year	recurrent_wheeze_binary_1y	home_improvements_water_upgrade_prenatal	2984	240	194	21	1.03	0.97	1.09	0.376475	0.812279	FALSE
1 Year	recurrent_wheeze_binary_1y	home_improvements_removed_carpet_prenatal	2983	240	612	51	1	0.94	1.07	0.959128	0.996474	FALSE
1 Year	recurrent_wheeze_binary_1y	home_improvements_added_carpet_prenatal	2981	240	457	40	1.03	0.97	1.1	0.332576	0.782315	FALSE
1 Year	recurrent_wheeze_binary_1y	home_improvements_other_renovation_prenatal	2977	238	1025	84	1.01	0.96	1.07	0.618002	0.923644	FALSE
1 Year	recurrent_wheeze_binary_1y	home_improvements_added_attic_insulation_prenatal	2982	239	375	35	1.01	0.96	1.07	0.652059	0.936122	FALSE
1 Year	recurrent_wheeze_binary_1y	home_improvements_added_wall_insulation_prenatal	2984	239	505	42	1.02	0.97	1.08	0.434088	0.845334	FALSE
1 Year	recurrent_wheeze_binary_1y	home_improvements_finished_basement_or_added_basement_insulation_prenatal	2981	238	510	45	1.01	0.95	1.07	0.782392	0.973545	FALSE
1 Year	recurrent_wheeze_binary_1y	home_improvements_new_windows_prenatal	2985	240	502	38	1.01	0.95	1.08	0.751245	0.966941	FALSE
1 Year	recurrent_wheeze_binary_1y	home_improvements_new_plumbing_prenatal	2985	240	521	45	1	0.94	1.06	0.920113	0.992021	FALSE
1 Year	recurrent_wheeze_binary_1y	home_improvements_ventilation_duct_upgrade_prenatal	2983	240	410	32	1.02	0.96	1.07	0.56825	0.908261	FALSE
1 Year	recurrent_wheeze_binary_1y	home_improvements_painting_finishing_prenatal	2984	239	1666	128	0.99	0.91	1.07	0.708851	0.957863	FALSE
1 Year	recurrent_wheeze_binary_1y	home_improvements_added_wood_fireplace_or_wood_stove_prenatal	2985	240	140	14	1.02	0.96	1.1	0.518647	0.88046	FALSE
1 Year	recurrent_wheeze_binary_1y	num_pieces_furniture_covering_plastic_vinyl_prenatal	2987	240	356	28	0.97	0.64	1.46	0.868788	0.986534	FALSE
1 Year	recurrent_wheeze_binary_1y	furniture_covering_plastic_vinyl_main_living_prenatal	2991	240	282	22	0.94	0.59	1.49	0.78459	0.973545	FALSE
1 Year	recurrent_wheeze_binary_1y	furniture_covering_plastic_vinyl_other_prenatal	2991	240	83	6	0.94	0.4	2.2	0.891112	0.992021	FALSE
1 Year	recurrent_wheeze_binary_1y	num_pieces_new_furniture_covering_plastic_vinyl_prenatal	2988	240	120	12	0.99	0.79	1.24	0.927262	0.992021	FALSE
1 Year	recurrent_wheeze_binary_1y	had_furry_pets_prenatal	2987	240	1446	131	1.25	0.96	1.64	0.0973719	0.51904	FALSE
1 Year	recurrent_wheeze_binary_1y	had_dog_prenatal	2990	240	910	85	1.2	0.9	1.59	0.209556	0.6921	FALSE
1 Year	recurrent_wheeze_binary_1y	num_dogs_at_home_prenatal	910	85	910	85	0.75	0.48	1.17	0.205102	0.689116	FALSE
1 Year	recurrent_wheeze_binary_1y	had_cat_prenatal	1443	131	743	63	0.88	0.62	1.27	0.504444	0.876031	FALSE
1 Year	recurrent_wheeze_binary_1y	num_cats_at_home_prenatal	741	63	741	63	0.98	0.71	1.34	0.87911	0.991937	FALSE
1 Year	recurrent_wheeze_binary_1y	had_furry_pets_other_prenatal	1433	130	71	6	0.96	0.41	2.27	0.925478	0.992021	FALSE
1 Year	recurrent_wheeze_binary_1y	num_other_furry_pets_at_home_prenatal	69	5	69	5	0.45	0.06	3.58	0.446732	0.850726	FALSE
1 Year	recurrent_wheeze_binary_1y	new_home_used_to_have_furry_pets_no_prenatal	2991	240	421	36	1.06	0.73	1.54	0.754595	0.967523	FALSE
1 Year	recurrent_wheeze_binary_1y	new_home_used_to_have_furry_pets_cats_prenatal	2991	240	96	10	1.32	0.68	2.59	0.414631	0.835282	FALSE
1 Year	recurrent_wheeze_binary_1y	new_home_used_to_have_furry_pets_dogs_prenatal	2991	240	141	7	0.56	0.26	1.21	0.139011	0.596164	FALSE
1 Year	recurrent_wheeze_binary_1y	new_home_used_to_have_furry_pets_dont_know_prenatal	2991	240	365	34	1.2	0.82	1.76	0.356881	0.805856	FALSE
1 Year	recurrent_wheeze_binary_1y	new_home_used_to_have_furry_pets_not_applicable_prenatal	2991	240	1966	152	0.92	0.69	1.21	0.532688	0.888655	FALSE
1 Year	recurrent_wheeze_binary_1y	home_has_basement_prenatal	2986	239	2145	172	0.85	0.62	1.17	0.330368	0.782315	FALSE
1 Year	recurrent_wheeze_binary_1y	home_basement_is_living_space_prenatal	2987	239	1223	112	1.21	0.92	1.59	0.173734	0.663282	FALSE
1 Year	recurrent_wheeze_binary_1y	floor_of_home_sbjt_spend_most_awake_time_prenatal	2973	239	2860	227	0.97	0.93	1.02	0.302451	0.75961	FALSE
1 Year	recurrent_wheeze_binary_1y	floor_of_home_sbjt_sleeps_prenatal	2981	238	2865	225	0.97	0.92	1.02	0.221602	0.698438	FALSE
1 Year	recurrent_wheeze_binary_1y	same_as_current_address_when_enrolled_prenatal	2982	240	2899	228	0.53	0.28	1	0.049785	0.396401	FALSE
1 Year	recurrent_wheeze_binary_1y	sbjt_bedroom_how_often_open_window_mid-winter_prenatal	2987	240	1449	127	1.08	0.99	1.18	0.0829403	0.490649	FALSE
1 Year	recurrent_wheeze_binary_1y	sbjt_bedroom_how_often_open_window_mid-summer_prenatal	2986	239	2819	223	1.05	0.93	1.18	0.443224	0.849957	FALSE
1 Year	recurrent_wheeze_binary_1y	sbjt_bed_mattress_have_allergy_control_cover_prenatal	2956	238	755	55	0.85	0.62	1.17	0.314856	0.765377	FALSE
1 Year	recurrent_wheeze_binary_1y	visitors_remove_shoes_prenatal	2984	240	2837	222	0.54	0.32	0.91	0.0210939	0.258768	FALSE
1 Year	recurrent_wheeze_binary_1y	frequency_of_home_cleaning_prenatal	2981	239	2936	234	1.05	1.02	1.07	0.000142158	0.00810685	TRUE
1 Year	recurrent_wheeze_binary_1y	use_vacuum_to_clean_floors_prenatal	2989	240	2617	201	0.73	0.5	1.05	0.0855654	0.496968	FALSE
1 Year	recurrent_wheeze_binary_1y	other_tools_to_clean_floors_dry_dust_attracting_device_prenatal	2991	240	1296	103	0.99	0.76	1.3	0.938437	0.992021	FALSE
1 Year	recurrent_wheeze_binary_1y	other_tools_to_clean_floors_broom_prenatal	2991	240	2027	180	1.43	1.06	1.95	0.0204736	0.255096	FALSE
1 Year	recurrent_wheeze_binary_1y	other_tools_to_clean_floors_wet_dust_attracting_device_prenatal	2991	240	1089	89	1.01	0.77	1.33	0.92734	0.992021	FALSE
1 Year	recurrent_wheeze_binary_1y	other_tools_to_clean_floors_mop_prenatal	2991	240	1707	141	1.09	0.83	1.42	0.547253	0.897821	FALSE
1 Year	recurrent_wheeze_binary_1y	other_tools_to_clean_floors_wheeled_sweeper_prenatal	2991	240	42	3	0.92	0.28	3.03	0.896476	0.992021	FALSE
1 Year	recurrent_wheeze_binary_1y	other_tools_to_clean_floors_other_prenatal	2991	240	580	56	1.27	0.93	1.75	0.134037	0.591669	FALSE
1 Year	recurrent_wheeze_binary_1y	frequency_of_use_of_liquid_or_solid_air_freshener_prenatal	2984	240	815	80	1.13	1.03	1.24	0.0111469	0.174222	FALSE
1 Year	recurrent_wheeze_binary_1y	frequency_of_use_of_dishwasher_detergent_prenatal	2983	240	2443	192	0.98	0.89	1.07	0.599218	0.922326	FALSE
1 Year	recurrent_wheeze_binary_1y	frequency_of_use_of_bleach_prenatal	2985	240	1842	149	1.14	1.01	1.28	0.0360301	0.348009	FALSE
1 Year	recurrent_wheeze_binary_1y	frequency_of_use_of_multi-surface_cleaner_prenatal	2983	240	2382	200	1.14	1.02	1.26	0.0166746	0.23054	FALSE
1 Year	recurrent_wheeze_binary_1y	frequency_of_use_of_silver_brass_polish_prenatal	2984	240	291	23	1.08	0.77	1.49	0.664917	0.945105	FALSE
1 Year	recurrent_wheeze_binary_1y	frequency_of_use_of_unscented_candle_prenatal	2983	240	1263	91	0.98	0.86	1.12	0.758367	0.968617	FALSE
1 Year	recurrent_wheeze_binary_1y	frequency_of_use_of_scented_candle_prenatal	2985	240	1750	152	1.1	0.98	1.22	0.098737	0.522143	FALSE
1 Year	recurrent_wheeze_binary_1y	frequency_of_use_of_incense_prenatal	2980	240	372	20	0.9	0.73	1.11	0.312208	0.764083	FALSE
1 Year	recurrent_wheeze_binary_1y	frequency_of_use_of_eco_and_organic_cleaning_product_prenatal	2980	240	1794	139	1	0.92	1.1	0.945376	0.992021	FALSE
1 Year	recurrent_wheeze_binary_1y	frequency_of_use_of_spray_air_freshener_prenatal	2985	240	1373	132	1.18	1.08	1.3	0.000363583	0.017048	TRUE
1 Year	recurrent_wheeze_binary_1y	frequency_of_use_of_glass_cleaner_prenatal	2984	240	2195	193	1.16	1.04	1.29	0.00762652	0.132991	FALSE
1 Year	recurrent_wheeze_binary_1y	frequency_of_use_of_chemical_hand_cleaner_prenatal	2983	240	379	42	1.21	1.02	1.42	0.0253169	0.284595	FALSE
1 Year	recurrent_wheeze_binary_1y	frequency_of_use_of_unscented_laundry_detergent_prenatal	2981	240	1404	111	1.01	0.93	1.1	0.820035	0.979025	FALSE
1 Year	recurrent_wheeze_binary_1y	frequency_of_use_of_scented_laundry_detergent_prenatal	2983	240	2130	183	1.1	1	1.21	0.0582588	0.439389	FALSE
1 Year	recurrent_wheeze_binary_1y	frequency_of_use_of_fabric_softener_prenatal	2983	240	1621	141	1.05	0.97	1.15	0.23577	0.7145	FALSE
1 Year	recurrent_wheeze_binary_1y	frequency_of_use_of_toilet_bowl_cleaner_prenatal	2983	240	2258	195	1.12	1	1.25	0.0451183	0.376283	FALSE
1 Year	recurrent_wheeze_binary_1y	frequency_of_use_of_oven_cleaner_prenatal	2982	239	1132	101	1.08	0.9	1.29	0.399255	0.833744	FALSE
1 Year	recurrent_wheeze_binary_1y	frequency_of_use_of_bathroom_tile_cleaner_prenatal	2985	240	1370	115	1.05	0.94	1.17	0.37518	0.812279	FALSE
1 Year	recurrent_wheeze_binary_1y	frequency_of_use_of_solvents_prenatal	2982	240	1904	153	1.12	0.97	1.29	0.112927	0.552842	FALSE
1 Year	recurrent_wheeze_binary_1y	frequency_of_use_of_plug-in_deodorizer_air_freshener_prenatal	2982	240	640	61	1.04	0.94	1.15	0.396937	0.833744	FALSE
1 Year	recurrent_wheeze_binary_1y	frequency_of_use_of_insecticide_prenatal	2982	240	378	36	1.2	0.92	1.57	0.181531	0.671982	FALSE
1 Year	recurrent_wheeze_binary_1y	frequency_of_use_of_other_products_prenatal	2918	236	194	16	1.01	0.85	1.21	0.871424	0.986901	FALSE
1 Year	recurrent_wheeze_binary_1y	frequency_of_use_of_floor_cleaner_prenatal	2983	240	1854	159	1.07	0.96	1.19	0.201477	0.688726	FALSE
1 Year	recurrent_wheeze_binary_1y	frequency_of_use_of_furniture_polish_prenatal	2982	240	794	71	1.09	0.94	1.26	0.25619	0.731315	FALSE
1 Year	recurrent_wheeze_binary_1y	frequency_of_use_of_floor_polish_prenatal	2983	240	325	32	1.14	0.92	1.42	0.232543	0.713939	FALSE
1 Year	recurrent_wheeze_binary_1y	frequency_of_use_of_dusting_polish_spray_prenatal	2982	240	794	72	1.04	0.91	1.19	0.540544	0.894989	FALSE
1 Year	recurrent_wheeze_binary_1y	frequency_of_use_of_drain_cleaner_prenatal	2984	240	1047	85	1.09	0.91	1.31	0.327687	0.780383	FALSE
1 Year	recurrent_wheeze_binary_1y	frequency_of_use_of_hand_dishwashing_detergent_prenatal	2984	239	2917	234	1.14	0.93	1.39	0.197607	0.688726	FALSE
1 Year	recurrent_wheeze_binary_1y	frequency_of_use_of_liquid_or_solid_air_freshener_other_prenatal	2978	240	457	50	1.16	1.04	1.29	0.00747168	0.131377	FALSE
1 Year	recurrent_wheeze_binary_1y	frequency_of_use_of_dishwasher_detergent_other_prenatal	2983	240	1921	146	0.97	0.9	1.05	0.512533	0.880458	FALSE
1 Year	recurrent_wheeze_binary_1y	frequency_of_use_of_bleach_other_prenatal	2981	240	1145	92	1.06	0.93	1.19	0.379275	0.816058	FALSE
1 Year	recurrent_wheeze_binary_1y	frequency_of_use_of_multi-surface_cleaner_other_prenatal	2983	240	1735	137	1.02	0.92	1.12	0.7205	0.959815	FALSE
1 Year	recurrent_wheeze_binary_1y	frequency_of_use_of_silver_brass_polish_other_prenatal	2982	240	186	17	1.15	0.82	1.62	0.405617	0.833744	FALSE
1 Year	recurrent_wheeze_binary_1y	frequency_of_use_of_unscented_candle_other_prenatal	2983	240	604	50	1.09	0.94	1.26	0.266179	0.734168	FALSE
1 Year	recurrent_wheeze_binary_1y	frequency_of_use_of_scented_candle_other_prenatal	2982	240	789	66	1.06	0.94	1.21	0.326778	0.779938	FALSE
1 Year	recurrent_wheeze_binary_1y	frequency_of_use_of_incense_other_prenatal	2980	240	223	11	0.88	0.68	1.14	0.337621	0.789964	FALSE
1 Year	recurrent_wheeze_binary_1y	frequency_of_use_of_eco_and_organic_cleaning_product_other_prenatal	2981	239	1276	92	0.95	0.86	1.05	0.319929	0.772215	FALSE
1 Year	recurrent_wheeze_binary_1y	frequency_of_use_of_spray_air_freshener_other_prenatal	2980	240	982	99	1.14	1.04	1.24	0.00696384	0.127445	FALSE
1 Year	recurrent_wheeze_binary_1y	frequency_of_use_of_glass_cleaner_other_prenatal	2981	240	1630	128	1.02	0.92	1.13	0.709667	0.957863	FALSE
1 Year	recurrent_wheeze_binary_1y	frequency_of_use_of_chemical_hand_cleaner_other_prenatal	2979	240	515	50	1.06	0.91	1.22	0.468974	0.860466	FALSE
1 Year	recurrent_wheeze_binary_1y	frequency_of_use_of_unscented_laundry_detergent_other_prenatal	2979	239	975	83	1.07	0.97	1.17	0.18319	0.675752	FALSE
1 Year	recurrent_wheeze_binary_1y	frequency_of_use_of_scented_laundry_detergent_other_prenatal	2982	240	1507	120	0.99	0.91	1.08	0.870114	0.986534	FALSE
1 Year	recurrent_wheeze_binary_1y	frequency_of_use_of_fabric_softener_other_prenatal	2982	240	1136	94	1.02	0.93	1.12	0.610044	0.922326	FALSE
1 Year	recurrent_wheeze_binary_1y	frequency_of_use_of_toilet_bowl_cleaner_other_prenatal	2981	240	1625	128	1.01	0.91	1.12	0.865194	0.986534	FALSE
1 Year	recurrent_wheeze_binary_1y	frequency_of_use_of_oven_cleaner_other_prenatal	2979	240	677	61	1.08	0.9	1.3	0.416228	0.835282	FALSE
1 Year	recurrent_wheeze_binary_1y	frequency_of_use_of_bathroom_tile_cleaner_other_prenatal	2981	240	1092	86	1.03	0.91	1.16	0.647315	0.936122	FALSE
1 Year	recurrent_wheeze_binary_1y	frequency_of_use_of_solvents_other_prenatal	2983	240	637	54	1.07	0.9	1.26	0.457198	0.856095	FALSE
1 Year	recurrent_wheeze_binary_1y	frequency_of_use_of_plug-in_deodorizer_air_freshener_other_prenatal	2982	239	391	39	1.07	0.95	1.2	0.251308	0.726383	FALSE
1 Year	recurrent_wheeze_binary_1y	frequency_of_use_of_insecticide_other_prenatal	2982	240	362	32	1.07	0.82	1.39	0.612075	0.922326	FALSE
1 Year	recurrent_wheeze_binary_1y	frequency_of_use_of_other_products_other_prenatal	2929	237	93	5	0.84	0.59	1.18	0.307049	0.764083	FALSE
1 Year	recurrent_wheeze_binary_1y	frequency_of_use_of_floor_cleaner_other_prenatal	2983	240	1204	101	1.06	0.95	1.18	0.292883	0.752719	FALSE
1 Year	recurrent_wheeze_binary_1y	frequency_of_use_of_furniture_polish_other_prenatal	2984	240	474	42	1.12	0.95	1.32	0.177885	0.668141	FALSE
1 Year	recurrent_wheeze_binary_1y	frequency_of_use_of_floor_polish_other_prenatal	2984	240	279	23	1.04	0.83	1.3	0.752157	0.966941	FALSE
1 Year	recurrent_wheeze_binary_1y	frequency_of_use_of_dusting_polish_spray_other_prenatal	2982	240	547	49	1.1	0.95	1.27	0.201521	0.688726	FALSE
1 Year	recurrent_wheeze_binary_1y	frequency_of_use_of_drain_cleaner_other_prenatal	2980	240	850	64	1.01	0.82	1.24	0.943802	0.992021	FALSE
1 Year	recurrent_wheeze_binary_1y	frequency_of_use_of_hand_dishwashing_detergent_other_prenatal	2982	240	2320	176	0.98	0.9	1.06	0.611642	0.922326	FALSE
1 Year	recurrent_wheeze_binary_1y	used_portable_air_cleaner_purifier_prenatal	2982	240	359	23	0.76	0.49	1.19	0.233652	0.713939	FALSE
1 Year	recurrent_wheeze_binary_1y	portable_air_cleaner_purifier_hepa_filter_prenatal	2991	240	184	15	1.05	0.6	1.81	0.86958	0.986534	FALSE
1 Year	recurrent_wheeze_binary_1y	portable_air_cleaner_purifier_water_prenatal	2991	240	38	1	0.3	0.04	2.19	0.234675	0.7145	FALSE
1 Year	recurrent_wheeze_binary_1y	portable_air_cleaner_purifier_negative_ion_prenatal	2991	240	76	5	0.83	0.33	2.09	0.694443	0.951413	FALSE
1 Year	recurrent_wheeze_binary_1y	portable_air_cleaner_purifier_mode_of_action_unknown_prenatal	2991	240	75	3	0.45	0.14	1.44	0.178477	0.668141	FALSE
1 Year	recurrent_wheeze_binary_1y	portable_air_cleaner_purifier_frequency_of_use_prenatal	2988	240	350	23	0.95	0.8	1.12	0.537981	0.89381	FALSE
1 Year	recurrent_wheeze_binary_1y	portable_air_cleaner_purifier_in_main_living_space_prenatal	2991	240	118	9	0.94	0.47	1.89	0.868763	0.986534	FALSE
1 Year	recurrent_wheeze_binary_1y	portable_air_cleaner_purifier_in_mothers_bedroom_prenatal	2991	240	191	11	0.71	0.38	1.33	0.288848	0.750409	FALSE
1 Year	recurrent_wheeze_binary_1y	portable_air_cleaner_purifier_in_other_room_prenatal	2991	240	103	6	0.68	0.29	1.57	0.364883	0.808477	FALSE
1 Year	recurrent_wheeze_binary_1y	has_lawn_prenatal	2987	240	2128	171	0.86	0.63	1.18	0.352183	0.805856	FALSE
1 Year	recurrent_wheeze_binary_1y	uses_pesticides_herbicides_garden_spray_weed_killers_on_lawn_in_summer_prenatal	2974	238	791	62	0.83	0.61	1.15	0.263802	0.732349	FALSE
1 Year	recurrent_wheeze_binary_1y	num_applications_per_year_pesticide_herbicide_garden_spray_weed_killer_prenatal	2975	240	773	62	1	0.97	1.02	0.756745	0.968194	FALSE
1 Year	recurrent_wheeze_binary_1y	pests_or_bugs_in_home_prenatal	2986	240	1289	117	1.31	1.01	1.72	0.0448853	0.376283	FALSE
1 Year	recurrent_wheeze_binary_1y	mice_detected_in_home_prenatal	2991	240	384	31	1.08	0.87	1.36	0.481648	0.868388	FALSE
1 Year	recurrent_wheeze_binary_1y	pest_control_company_for_mouse_problem_prenatal	2991	240	54	3	0.68	0.21	2.19	0.512476	0.880458	FALSE
1 Year	recurrent_wheeze_binary_1y	mouse_problem_treatment_rodent_poison_prenatal	2991	240	71	4	0.59	0.21	1.66	0.320232	0.772215	FALSE
1 Year	recurrent_wheeze_binary_1y	mouse_problem_treatment_rodent_trap_prenatal	2991	240	203	17	0.99	0.59	1.66	0.966089	0.998075	FALSE
1 Year	recurrent_wheeze_binary_1y	mouse_problem_treatment_mouse_adhesive_pad_prenatal	2991	240	63	8	1.55	0.73	3.32	0.25752	0.731315	FALSE
1 Year	recurrent_wheeze_binary_1y	mouse_problem_treatment_not_applicable_prenatal	2991	240	45	6	2.01	0.83	4.85	0.119219	0.56028	FALSE
1 Year	recurrent_wheeze_binary_1y	mouse_problem_treatment_other_prenatal	2991	240	52	3	0.64	0.2	2.07	0.454643	0.856095	FALSE
1 Year	recurrent_wheeze_binary_1y	rats_detected_in_home_prenatal	2991	240	33	5	1.47	0.76	2.85	0.246658	0.720841	FALSE
1 Year	recurrent_wheeze_binary_1y	termites_carpenter_ants_detected_in_home_prenatal	2991	240	161	19	1.34	1.02	1.75	0.0372701	0.354234	FALSE
1 Year	recurrent_wheeze_binary_1y	termite_carpenter_ant_problem_treatment_ant_traps_prenatal	2991	240	55	7	1.76	0.78	3.96	0.17389	0.663282	FALSE
1 Year	recurrent_wheeze_binary_1y	termite_carpenter_ant_problem_treatment_ant_poison_liquid_prenatal	2991	240	32	5	2.04	0.77	5.4	0.148539	0.613082	FALSE
1 Year	recurrent_wheeze_binary_1y	termite_carpenter_ant_problem_treatment_not_applicable_prenatal	2991	240	36	3	1.06	0.32	3.52	0.918559	0.992021	FALSE
1 Year	recurrent_wheeze_binary_1y	cockroaches_detected_in_home_prenatal	2991	240	38	1	0.38	0.06	2.27	0.286341	0.750409	FALSE
1 Year	recurrent_wheeze_binary_1y	moths_detected_in_home_prenatal	2991	240	497	38	1.02	0.7	1.46	0.936431	0.992021	FALSE
1 Year	recurrent_wheeze_binary_1y	other_bugs_or_pests_detected_prenatal	2991	240	915	88	1.14	0.98	1.32	0.0822534	0.490649	FALSE
1 Year	recurrent_wheeze_binary_1y	pest_control_company_for_other_bug_or_pest_problem_prenatal	2991	240	58	10	2.47	1.22	4.98	0.0115677	0.176868	FALSE
1 Year	recurrent_wheeze_binary_1y	other_bug_or_pest_problem_treatment_trap_prenatal	2991	240	81	8	1.29	0.61	2.73	0.498315	0.872846	FALSE
1 Year	recurrent_wheeze_binary_1y	other_bug_or_pest_problem_treatment_insect_spray_prenatal	2991	240	150	18	1.62	0.97	2.71	0.066926	0.46458	FALSE
1 Year	recurrent_wheeze_binary_1y	other_bug_or_pest_problem_treatment_not_applicable_prenatal	2991	240	434	35	1.02	0.7	1.49	0.919316	0.992021	FALSE
1 Year	recurrent_wheeze_binary_1y	other_bug_or_pest_problem_treatment_other_prenatal	2991	240	227	27	1.67	1.09	2.56	0.0192669	0.246382	FALSE
1 Year	recurrent_wheeze_binary_1y	num_weeks_sbjt_not_sleep_at_night_at_home_prenatal	2970	239	2446	178	1	0.97	1.02	0.817952	0.978633	FALSE
1 Year	recurrent_wheeze_binary_1y	window_condensation_in_cool_weather_prenatal	2979	240	1406	123	1.13	0.87	1.48	0.358346	0.805856	FALSE
1 Year	recurrent_wheeze_binary_1y	fan_exhaust_present_where_sbjt_spends_most_time_prenatal	2987	240	2490	200	1.05	0.73	1.5	0.798281	0.97584	FALSE
1 Year	recurrent_wheeze_binary_1y	frequency_fan_use_where_sbjt_spends_most_time_prenatal	2974	237	2436	194	0.98	0.88	1.1	0.784131	0.973545	FALSE
1 Year	recurrent_wheeze_binary_1y	window_mirror_fogged_more_than_15_min_where_sbjt_spends_most_time_prenatal	2981	238	245	26	1.39	0.9	2.14	0.137338	0.596164	FALSE
1 Year	recurrent_wheeze_binary_1y	portable_humidifier_vaporizer_present_prenatal	2985	240	1174	108	1.26	0.96	1.65	0.100901	0.530928	FALSE
1 Year	recurrent_wheeze_binary_1y	actively_add_humidity_prenatal	2915	236	259	20	0.91	0.56	1.47	0.687743	0.951203	FALSE
1 Year	recurrent_wheeze_binary_1y	dehumidifier_used_prenatal	2976	240	620	48	0.79	0.56	1.13	0.19482	0.688726	FALSE
1 Year	recurrent_wheeze_binary_1y	washing_machine_at_home_prenatal	2984	240	2612	203	0.71	0.49	1.03	0.0718783	0.475433	FALSE
1 Year	recurrent_wheeze_binary_1y	num_laundry_loads_per_week_prenatal	2977	238	2586	201	1.03	0.98	1.08	0.230013	0.711719	FALSE
1 Year	recurrent_wheeze_binary_1y	dry_clothes_gas_dryer_outdoor_vent_prenatal	2991	240	163	15	1.19	0.68	2.07	0.542465	0.894989	FALSE
1 Year	recurrent_wheeze_binary_1y	dry_clothes_electric_dryer_outdoor_vent_prenatal	2991	240	2194	162	0.68	0.51	0.91	0.00970789	0.162569	FALSE
1 Year	recurrent_wheeze_binary_1y	dry_clothes_electric_dryer_indoor_vent_prenatal	2991	240	103	12	1.53	0.82	2.85	0.178593	0.668141	FALSE
1 Year	recurrent_wheeze_binary_1y	dry_clothes_electric_dryer_vent_unknown_prenatal	2991	240	208	21	1.47	0.91	2.37	0.114115	0.553833	FALSE
1 Year	recurrent_wheeze_binary_1y	dry_clothes_dryer_in_common_area_of_apartment_building_prenatal	2991	240	246	27	1.56	1.02	2.39	0.0424014	0.37306	FALSE
1 Year	recurrent_wheeze_binary_1y	dry_clothes_hanging_outside_prenatal	2991	240	437	35	0.97	0.67	1.42	0.88403	0.992021	FALSE
1 Year	recurrent_wheeze_binary_1y	dry_clothes_hanging_inside_prenatal	2991	240	1413	100	0.81	0.62	1.06	0.120819	0.56028	FALSE
1 Year	recurrent_wheeze_binary_1y	basement_smells_earthy_mouldy_musty_prenatal	2979	239	404	40	1.22	0.85	1.76	0.287159	0.750409	FALSE
1 Year	recurrent_wheeze_binary_1y	basement_has_portable_fan_prenatal	2986	240	415	38	1.03	0.96	1.1	0.464204	0.858586	FALSE
1 Year	recurrent_wheeze_binary_1y	visible_signs_of_mould_in_basement_prenatal	2986	240	290	26	1.01	0.95	1.08	0.695459	0.951413	FALSE
1 Year	recurrent_wheeze_binary_1y	basement_is_insulated_prenatal	2978	240	1832	151	1	0.95	1.06	0.899734	0.992021	FALSE
1 Year	recurrent_wheeze_binary_1y	basement_flooring_is_cement_concrete_prenatal	2991	240	1197	83	0.65	0.49	0.87	0.00414139	0.0905522	FALSE
1 Year	recurrent_wheeze_binary_1y	basement_flooring_is_full_carpet_prenatal	2991	240	509	48	1.18	0.84	1.65	0.330425	0.782315	FALSE
1 Year	recurrent_wheeze_binary_1y	basement_flooring_is_partial_carpet_prenatal	2991	240	617	45	0.8	0.57	1.13	0.201099	0.688726	FALSE
1 Year	recurrent_wheeze_binary_1y	basement_flooring_is_laminate_prenatal	2991	240	325	27	1.05	0.69	1.59	0.832658	0.98091	FALSE
1 Year	recurrent_wheeze_binary_1y	basement_flooring_is_soft_vinyl_tiles_sheet_prenatal	2991	240	247	13	0.57	0.32	1.02	0.0605251	0.446532	FALSE
1 Year	recurrent_wheeze_binary_1y	basement_flooring_is_hard_vinyl_tiles_prenatal	2991	240	174	20	1.49	0.91	2.43	0.110613	0.54868	FALSE
1 Year	recurrent_wheeze_binary_1y	basement_flooring_is_hardwood_prenatal	2991	240	69	3	0.56	0.17	1.8	0.328928	0.781573	FALSE
1 Year	recurrent_wheeze_binary_1y	basement_flooring_is_other_type_prenatal	2991	240	227	16	0.92	0.54	1.57	0.761778	0.968836	FALSE
1 Year	recurrent_wheeze_binary_1y	basement_has_raised_floor_prenatal	2990	240	611	40	0.99	0.94	1.04	0.768746	0.97129	FALSE
1 Year	recurrent_wheeze_binary_1y	basement_has_dehumidifier_prenatal	2991	240	689	52	0.97	0.9	1.05	0.441137	0.849957	FALSE
1 Year	recurrent_wheeze_binary_1y	basement_has_sump_pump_prenatal	2986	239	1166	96	1.01	0.96	1.05	0.744035	0.965067	FALSE
1 Year	recurrent_wheeze_binary_1y	basement_has_portable_humidifier_prenatal	2987	240	239	27	1.04	0.98	1.11	0.187042	0.679274	FALSE
1 Year	recurrent_wheeze_binary_1y	home_has_crawl_space_prenatal	2982	240	411	37	1.1	0.76	1.59	0.626871	0.927778	FALSE
1 Year	recurrent_wheeze_binary_1y	crawl_space_is_accessible_to_basement_prenatal	2987	240	274	26	1.15	0.75	1.77	0.527231	0.885027	FALSE
1 Year	recurrent_wheeze_binary_1y	crawl_space_is_damp_prenatal	2990	240	124	16	1.09	1.02	1.17	0.012686	0.190406	FALSE
1 Year	recurrent_wheeze_binary_1y	home_has_furnace_prenatal	2982	238	2178	173	0.84	0.61	1.16	0.298468	0.756024	FALSE
1 Year	recurrent_wheeze_binary_1y	age_of_furnace_prenatal	2982	240	2169	173	0.99	0.95	1.04	0.762615	0.968836	FALSE
1 Year	recurrent_wheeze_binary_1y	home_heated_by_forced_air_prenatal	2991	240	2003	160	0.85	0.63	1.16	0.310596	0.764083	FALSE
1 Year	recurrent_wheeze_binary_1y	frequency_of_replacement_forced_air_filter_prenatal	2989	240	2130	172	1	1	1.01	0.27161	0.741395	FALSE
1 Year	recurrent_wheeze_binary_1y	furnace_has_humidifier_prenatal	2991	240	1291	94	1	0.97	1.04	0.83903	0.981102	FALSE
1 Year	recurrent_wheeze_binary_1y	frequency_of_cleaning_humidifier_on_furnace_prenatal	2975	239	348	22	0.94	0.8	1.1	0.434995	0.845334	FALSE
1 Year	recurrent_wheeze_binary_1y	has_boiler_prenatal	2982	240	945	86	1.05	1.01	1.09	0.0124977	0.189713	FALSE
1 Year	recurrent_wheeze_binary_1y	boiler_age_prenatal	2988	240	472	37	0.98	0.91	1.06	0.676568	0.947197	FALSE
1 Year	recurrent_wheeze_binary_1y	has_heat_recovery_ventiliation_system_prenatal	2955	238	1766	153	1.03	1	1.06	0.0428182	0.37306	FALSE
1 Year	recurrent_wheeze_binary_1y	home_or_building_has_swimming_pool_hot_tub_sauna_prenatal	2987	240	318	21	0.85	0.53	1.35	0.486462	0.868388	FALSE
1 Year	recurrent_wheeze_binary_1y	home_or_building_has_outdoor_swimming_pool_prenatal	2991	240	107	6	0.68	0.29	1.57	0.36814	0.808477	FALSE
1 Year	recurrent_wheeze_binary_1y	home_or_building_has_outdoor_hot_tub_prenatal	2991	240	82	6	0.92	0.4	2.15	0.849824	0.982538	FALSE
1 Year	recurrent_wheeze_binary_1y	aware_of_water_leaks_prenatal	2982	239	883	74	1.06	0.8	1.42	0.678552	0.948175	FALSE
1 Year	recurrent_wheeze_binary_1y	when_water_leaks_prenatal	2981	238	873	72	1.02	0.85	1.22	0.831184	0.98091	FALSE
1 Year	recurrent_wheeze_binary_1y	leak_rating_prenatal	2988	240	880	74	1.1	0.88	1.37	0.403538	0.833744	FALSE
1 Year	recurrent_wheeze_binary_1y	num_other_leaks_during_this_period_prenatal	2982	238	171	19	1.05	0.93	1.19	0.41218	0.835282	FALSE
1 Year	recurrent_wheeze_binary_1y	water_leaks_in_sbjt_bedroom_prenatal	2991	240	39	6	2.13	0.87	5.19	0.0974123	0.51904	FALSE
1 Year	recurrent_wheeze_binary_1y	water_leaks_in_other_rooms_prenatal	2991	240	67	7	1.44	0.64	3.2	0.376516	0.812279	FALSE
1 Year	recurrent_wheeze_binary_1y	water_leaks_in_attic_prenatal	2991	240	31	4	1.61	0.55	4.7	0.379974	0.816441	FALSE
1 Year	recurrent_wheeze_binary_1y	water_leaks_in_mothers_bedroom_prenatal	2991	240	75	7	1.26	0.57	2.8	0.567576	0.908261	FALSE
1 Year	recurrent_wheeze_binary_1y	water_leaks_in_bathrooms_prenatal	2991	240	205	22	1.46	0.91	2.33	0.112839	0.552842	FALSE
1 Year	recurrent_wheeze_binary_1y	water_leaks_in_basement_prenatal	2991	240	441	40	1.08	0.75	1.55	0.670183	0.945245	FALSE
1 Year	recurrent_wheeze_binary_1y	water_leaks_in_living_dining_family_rooms_prenatal	2991	240	106	4	0.46	0.17	1.27	0.133513	0.591669	FALSE
1 Year	recurrent_wheeze_binary_1y	water_leaks_in_kitchen_prenatal	2991	240	138	16	1.65	0.96	2.85	0.0699878	0.469681	FALSE
1 Year	recurrent_wheeze_binary_1y	leak_type_roof_leak_prenatal	2991	240	179	20	1.48	0.91	2.42	0.114704	0.553833	FALSE
1 Year	recurrent_wheeze_binary_1y	leak_type_window_leak_prenatal	2991	240	86	5	0.64	0.26	1.61	0.342803	0.796601	FALSE
1 Year	recurrent_wheeze_binary_1y	leak_type_plumbing_prenatal	2991	240	252	27	1.47	0.96	2.25	0.0764184	0.490649	FALSE
1 Year	recurrent_wheeze_binary_1y	leak_type_basement_leak_prenatal	2991	240	267	27	1.23	0.8	1.89	0.338818	0.790763	FALSE
1 Year	recurrent_wheeze_binary_1y	leak_type_overhead_apartment_leak_prenatal	2991	240	34	2	0.82	0.19	3.45	0.782958	0.973545	FALSE
1 Year	recurrent_wheeze_binary_1y	leak_type_sewer_back_up_prenatal	2991	240	36	1	0.29	0.04	2.13	0.22356	0.702997	FALSE
1 Year	recurrent_wheeze_binary_1y	leak_type_flood_prenatal	2991	240	33	4	1.58	0.55	4.58	0.396262	0.833744	FALSE
1 Year	recurrent_wheeze_binary_1y	leak_type_other_leak_prenatal	2991	240	152	10	0.84	0.44	1.62	0.603498	0.922326	FALSE
1 Year	recurrent_wheeze_binary_1y	leak_num_days_area_wet_prenatal	2798	219	507	37	1	1	1	0.604224	0.922326	FALSE
1 Year	recurrent_wheeze_binary_1y	leak_area_currently_wet_prenatal	2988	239	62	5	1.01	0.86	1.19	0.869832	0.986534	FALSE
1 Year	recurrent_wheeze_binary_1y	leak_area_structures_wet_carpet_prenatal	2991	240	214	21	1.23	0.76	1.97	0.399346	0.833744	FALSE
1 Year	recurrent_wheeze_binary_1y	leak_area_structures_wet_raised_floor_prenatal	2991	240	51	6	1.63	0.68	3.89	0.27136	0.741395	FALSE
1 Year	recurrent_wheeze_binary_1y	leak_area_structures_wet_wall_prenatal	2991	240	340	36	1.39	0.95	2.02	0.0878581	0.499077	FALSE
1 Year	recurrent_wheeze_binary_1y	leak_area_structures_wet_ceiling_prenatal	2991	240	277	28	1.4	0.92	2.13	0.116049	0.557113	FALSE
1 Year	recurrent_wheeze_binary_1y	leak_area_structures_wet_subfloor_prenatal	2991	240	83	10	1.65	0.83	3.25	0.151051	0.61666	FALSE
1 Year	recurrent_wheeze_binary_1y	leak_area_structures_wet_window_prenatal	2991	240	38	3	0.86	0.26	2.84	0.80831	0.977215	FALSE
1 Year	recurrent_wheeze_binary_1y	leak_area_structures_nothing_affected_prenatal	2991	240	193	12	0.71	0.39	1.3	0.273418	0.741832	FALSE
1 Year	recurrent_wheeze_binary_1y	leak_area_structures_wet_other_prenatal	2991	240	90	9	1.26	0.62	2.56	0.515975	0.88046	FALSE
1 Year	recurrent_wheeze_binary_1y	leak_area_fix_no_repair_prenatal	2991	240	125	7	0.63	0.29	1.37	0.245827	0.720841	FALSE
1 Year	recurrent_wheeze_binary_1y	leak_area_fix_removed_water_right_away_prenatal	2991	240	446	40	1.12	0.79	1.61	0.520121	0.88046	FALSE
1 Year	recurrent_wheeze_binary_1y	leak_area_fix_removed_water_within_few_days_prenatal	2991	240	94	9	1.25	0.62	2.52	0.540634	0.894989	FALSE
1 Year	recurrent_wheeze_binary_1y	leak_area_fix_removed_carpet_or_flooring_prenatal	2991	240	115	13	1.5	0.82	2.72	0.185201	0.678427	FALSE
1 Year	recurrent_wheeze_binary_1y	leak_area_fix_repaired_myself_prenatal	2991	240	514	41	1.03	0.73	1.47	0.850695	0.982538	FALSE
1 Year	recurrent_wheeze_binary_1y	lives_in_apartment_building_prenatal	2951	237	657	55	1.24	0.89	1.73	0.203362	0.688726	FALSE
1 Year	recurrent_wheeze_binary_1y	home_has_parking_garage_prenatal	2991	240	443	31	1.06	0.7	1.62	0.778258	0.973545	FALSE
1 Year	recurrent_wheeze_binary_1y	how_often_smell_fumes_from_parking_garage_in_apartment_or_hallways_prenatal	2991	240	7	1	1.22	0.23	6.32	0.81659	0.978424	FALSE
1 Year	recurrent_wheeze_binary_1y	home_has_attached_garage_carport_prenatal	2987	240	892	73	0.99	0.74	1.33	0.945525	0.992021	FALSE
1 Year	recurrent_wheeze_binary_1y	door_between_home_and_garage_or_carport_prenatal	2990	240	735	56	0.87	0.63	1.19	0.387601	0.828611	FALSE
1 Year	recurrent_wheeze_binary_1y	garage_or_carport_used_for_vehicles_prenatal	2990	240	710	57	0.93	0.68	1.28	0.670128	0.945245	FALSE
1 Year	recurrent_wheeze_binary_1y	num_cars_trucks_that_park_in_garage_or_carport_prenatal	2990	240	699	57	0.96	0.79	1.16	0.657561	0.941285	FALSE
1 Year	recurrent_wheeze_binary_1y	num_days_per_week_vehicles_park_in_garage_or_carport_prenatal	2986	240	695	56	0.99	0.94	1.03	0.573013	0.908382	FALSE
1 Year	recurrent_wheeze_binary_1y	num_times_per_day_vehicles_drive_in_or_out_of_garage_or_carport_prenatal	2984	240	679	55	0.98	0.92	1.04	0.5285	0.885027	FALSE
1 Year	recurrent_wheeze_binary_1y	mother_volunteers_away_from_home_prenatal	2987	240	169	17	1.43	0.84	2.43	0.18417	0.675825	FALSE
1 Year	recurrent_wheeze_binary_1y	mother_volunteers_location_num_times_per_week_prenatal	2987	240	164	17	1.08	0.96	1.2	0.197403	0.688726	FALSE
1 Year	recurrent_wheeze_binary_1y	mother_volunteers_location_num_hours_per_week_prenatal	2989	240	167	17	1.01	0.99	1.02	0.454311	0.856095	FALSE
1 Year	recurrent_wheeze_binary_1y	sbjt_attends_second_location_each_day_num_days_per_week_prenatal	2990	240	17	1	1.08	0.62	1.87	0.784647	0.973545	FALSE
1 Year	recurrent_wheeze_binary_1y	sbjt_attends_second_location_each_day_num_hours_per_week_prenatal	2990	240	17	1	0.94	0.77	1.15	0.57061	0.908261	FALSE
1 Year	recurrent_wheeze_binary_1y	mother_employed_during_pregnancy_prenatal	2987	240	2515	191	0.75	0.54	1.05	0.0904621	0.503628	FALSE
1 Year	recurrent_wheeze_binary_1y	mother_num_hours_worked_per_week_prenatal	2979	238	2503	189	0.99	0.99	1	0.102275	0.535124	FALSE
1 Year	recurrent_wheeze_binary_1y	mother_got_chemicals_on_skin_during_work_prenatal	2990	240	203	15	0.87	0.5	1.5	0.616766	0.923644	FALSE
1 Year	recurrent_wheeze_binary_1y	mother_worked_in_office_prenatal	2991	240	1530	115	0.95	0.73	1.25	0.727027	0.962376	FALSE
1 Year	recurrent_wheeze_binary_1y	mother_worked_in_retail_store_prenatal	2991	240	118	4	0.37	0.14	1.02	0.0551256	0.424507	FALSE
1 Year	recurrent_wheeze_binary_1y	mother_worked_in_restaurant_hotel_prenatal	2991	240	84	12	1.81	0.96	3.4	0.064544	0.461654	FALSE
1 Year	recurrent_wheeze_binary_1y	mother_worked_in_driving_transportation_prenatal	2991	240	63	5	0.96	0.38	2.44	0.935475	0.992021	FALSE
1 Year	recurrent_wheeze_binary_1y	mother_worked_in_factory_prenatal	2991	240	33	3	1.02	0.31	3.42	0.969514	0.998262	FALSE
1 Year	recurrent_wheeze_binary_1y	mother_worked_outside_prenatal	2991	240	81	8	1.2	0.57	2.54	0.632952	0.927778	FALSE
1 Year	recurrent_wheeze_binary_1y	mother_worked_from_home_prenatal	2991	240	302	23	0.94	0.6	1.47	0.773573	0.973545	FALSE
1 Year	recurrent_wheeze_binary_1y	mother_worked_in_other_environment_prenatal	2991	240	865	65	0.88	0.66	1.19	0.417185	0.835282	FALSE
1 Year	recurrent_wheeze_binary_1y	mother_daily_commute_time_minutes_walking_or_biking_prenatal	2893	234	834	49	0.98	0.96	1	0.0100603	0.165659	FALSE
1 Year	recurrent_wheeze_binary_1y	mother_daily_commute_time_minutes_car_van_taxi_prenatal	2944	238	1745	139	1	0.99	1	0.410382	0.83501	FALSE
1 Year	recurrent_wheeze_binary_1y	mother_daily_commute_time_minutes_train_subway_prenatal	2873	233	282	19	1	0.99	1.01	0.880264	0.992021	FALSE
1 Year	recurrent_wheeze_binary_1y	mother_daily_commute_time_minutes_bus_prenatal	2886	234	398	30	1	0.99	1.01	0.901892	0.992021	FALSE
1 Year	recurrent_wheeze_binary_1y	mother_daily_commute_time_minutes_other_transporation_mode_prenatal	2873	233	131	10	1	0.99	1.02	0.465101	0.858586	FALSE
1 Year	recurrent_wheeze_binary_1y	work_day_hours_home_indoors_prenatal	2948	232	2945	229	0.96	0.92	0.99	0.0244868	0.282334	FALSE
1 Year	recurrent_wheeze_binary_1y	work_day_hours_outdoors_near_home_prenatal	2924	230	1837	146	1.01	0.93	1.1	0.763668	0.968936	FALSE
1 Year	recurrent_wheeze_binary_1y	work_day_hours_in_transit_prenatal	2927	230	2460	184	1.2	1.05	1.37	0.00738598	0.130961	FALSE
1 Year	recurrent_wheeze_binary_1y	work_day_hours_other_indoor_places_prenatal	2930	230	2639	202	1.03	0.97	1.09	0.369575	0.808924	FALSE
1 Year	recurrent_wheeze_binary_1y	work_day_hours_other_outdoor_places_prenatal	2909	229	2094	162	1.07	0.99	1.16	0.105666	0.543617	FALSE
1 Year	recurrent_wheeze_binary_1y	hours_spent_during_week_day_home_indoors_prenatal	2955	234	2950	234	1	1	1.01	0.265071	0.733027	FALSE
1 Year	recurrent_wheeze_binary_1y	hours_spent_during_week_day_outdoors_near_home_prenatal	2903	232	1489	127	1	1	1.01	0.268973	0.738014	FALSE
1 Year	recurrent_wheeze_binary_1y	hours_spent_during_week_day_in_transit_prenatal	2947	234	2744	221	1	1	1.01	0.236016	0.7145	FALSE
1 Year	recurrent_wheeze_binary_1y	hours_spent_during_week_day_in_other_indoor_places_prenatal	2950	235	2847	224	1	1	1.01	0.242716	0.718563	FALSE
1 Year	recurrent_wheeze_binary_1y	hours_spent_during_week_day_in_other_outdoor_places_prenatal	2913	232	1766	146	1	1	1.01	0.218357	0.698351	FALSE
1 Year	recurrent_wheeze_binary_1y	hours_spent_during_week_day_in_total_prenatal	2961	235	2961	235	1	1	1.01	0.461491	0.858001	FALSE
1 Year	recurrent_wheeze_binary_1y	partner_employed_prenatal	2948	237	2709	203	0.49	0.33	0.72	0.000356652	0.017048	TRUE
1 Year	recurrent_wheeze_binary_1y	work_num_hours_per_week_prenatal	2963	237	2720	203	0.99	0.99	1	0.120465	0.56028	FALSE
1 Year	recurrent_wheeze_binary_1y	chemicals_on_skin_prenatal	2989	240	339	29	0.99	0.65	1.49	0.955809	0.994456	FALSE
1 Year	recurrent_wheeze_binary_1y	partner_worked_in_office_prenatal	2991	240	1598	106	0.71	0.54	0.93	0.0133801	0.196056	FALSE
1 Year	recurrent_wheeze_binary_1y	partner_worked_in_retail_store_prenatal	2991	240	112	14	1.58	0.88	2.82	0.124078	0.564231	FALSE
1 Year	recurrent_wheeze_binary_1y	partner_worked_in_restaurant_hotel_prenatal	2991	240	88	4	0.52	0.19	1.43	0.202621	0.688726	FALSE
1 Year	recurrent_wheeze_binary_1y	partner_worked_in_driving_transportation_prenatal	2991	240	279	22	0.94	0.59	1.49	0.78339	0.973545	FALSE
1 Year	recurrent_wheeze_binary_1y	partner_worked_in_factory_prenatal	2991	240	201	22	1.31	0.82	2.1	0.260748	0.732349	FALSE
1 Year	recurrent_wheeze_binary_1y	partner_worked_outside_prenatal	2991	240	508	40	0.93	0.65	1.33	0.675724	0.947197	FALSE
1 Year	recurrent_wheeze_binary_1y	partner_worked_at_home_prenatal	2991	240	304	17	0.7	0.42	1.17	0.171073	0.658694	FALSE
1 Year	recurrent_wheeze_binary_1y	partner_worked_in_other_environment_prenatal	2991	240	696	59	1.06	0.78	1.45	0.69504	0.951413	FALSE
1 Year	recurrent_wheeze_binary_1y	mother_hobbies_caused_dust_or_chemical_contact_prenatal	2987	240	121	12	1.22	0.66	2.27	0.52102	0.88046	FALSE
1 Year	recurrent_wheeze_binary_1y	mother_hobbies_dust_or_chemical_contact_num_hours_prenatal	2991	240	112	9	0.98	0.87	1.11	0.762732	0.968836	FALSE
1 Year	recurrent_wheeze_binary_1y	num_years_lived_in_this_home_prenatal	2954	237	2242	167	1.01	0.97	1.05	0.620793	0.924935	FALSE
1 Year	recurrent_wheeze_binary_1y	num_months_lived_in_this_home_prenatal	2961	238	2371	194	1.01	0.97	1.05	0.561601	0.905947	FALSE
1 Year	recurrent_wheeze_binary_1y	num_years_old_roof_prenatal	2988	239	2988	239	1.01	0.97	1.05	0.675023	0.947197	FALSE
1 Year	recurrent_wheeze_binary_1y	partner_hobbies_cause_dust_or_chemical_contact_prenatal	2983	238	127	14	1.42	0.8	2.52	0.234145	0.713939	FALSE
1 Year	recurrent_wheeze_binary_1y	partner_hobbies_dust_or_chemical_contact_num_hours_prenatal	2988	240	120	14	1.05	0.98	1.12	0.141966	0.603905	FALSE
1 Year	recurrent_wheeze_binary_1y	home_within_100m_of_highway_prenatal	2991	240	620	55	1.16	0.85	1.6	0.354778	0.805856	FALSE
1 Year	recurrent_wheeze_binary_1y	home_within_100m_of_body_of_water_prenatal	2991	240	326	33	1.31	0.89	1.94	0.176703	0.666277	FALSE
1 Year	recurrent_wheeze_binary_1y	home_within_100m_of_factory_prenatal	2991	240	51	7	1.79	0.79	4.05	0.162886	0.64241	FALSE
1 Year	recurrent_wheeze_binary_1y	home_within_100m_of_farm_prenatal	2991	240	142	10	0.7	0.36	1.36	0.29327	0.752798	FALSE
1 Year	recurrent_wheeze_binary_1y	home_within_100m_of_gas_station_prenatal	2991	240	380	39	1.36	0.95	1.96	0.0969838	0.51904	FALSE
1 Year	recurrent_wheeze_binary_1y	home_within_100m_of_large_parking_lot_prenatal	2991	240	381	38	1.31	0.91	1.9	0.146026	0.61019	FALSE
1 Year	recurrent_wheeze_binary_1y	home_not_within_100m_of_these_choices_prenatal	2991	240	1396	105	0.87	0.67	1.14	0.326765	0.779938	FALSE
1 Year	recurrent_wheeze_binary_1y	home_within_100m_of_construction_prenatal	2991	240	521	44	1.16	0.82	1.64	0.40318	0.833744	FALSE
1 Year	recurrent_wheeze_binary_1y	home_within_100m_of_other_pollution_source_prenatal	2991	240	178	18	1.35	0.81	2.25	0.248146	0.723188	FALSE
1 Year	recurrent_wheeze_binary_1y	home_size_square_feet_prenatal	2927	230	2927	230	0.94	0.84	1.06	0.305032	0.763467	FALSE
1 Year	recurrent_wheeze_binary_1y	home_num_bedrooms_prenatal	2971	239	2968	238	0.93	0.82	1.05	0.253086	0.727535	FALSE
1 Year	recurrent_wheeze_binary_1y	ocassional_to_frequent_ac_during_summer	2991	240	1513	126	0.92	0.66	1.28	0.614465	0.922326	FALSE
1 Year	recurrent_wheeze_binary_1y	clean_home_more_than_4_times_per_month_prenatal	2991	240	556	56	1.29	0.94	1.77	0.119729	0.56028	FALSE
1 Year	recurrent_wheeze_binary_1y	daily_air_freshener_use_by_anyone_prenatal	2991	240	619	66	1.42	1.05	1.92	0.0229663	0.27072	FALSE
1 Year	recurrent_wheeze_binary_1y	daily_air_freshener_use_by_mother_prenatal	2991	240	534	59	1.46	1.07	2	0.01844	0.238702	FALSE
1 Year	recurrent_wheeze_binary_1y	weekly_or_more_air_freshener_use_by_anyone_prenatal	2991	240	1044	108	1.49	1.14	1.96	0.0038918	0.0873585	FALSE
1 Year	recurrent_wheeze_binary_1y	weekly_or_more_air_freshener_use_by_mother_prenatal	2991	240	933	95	1.4	1.06	1.85	0.0175584	0.234091	FALSE
1 Year	recurrent_wheeze_binary_1y	brass_polish_used_monthly_or_more_prenatal	2991	240	78	8	1.37	0.65	2.9	0.41123	0.835282	FALSE
1 Year	recurrent_wheeze_binary_1y	daily_dish_detergent_use_by_mother_prenatal	2991	240	1393	110	0.97	0.74	1.26	0.808633	0.977215	FALSE
1 Year	recurrent_wheeze_binary_1y	daily_scented_candle_or_incense_use_prenatal	2991	240	155	17	1.36	0.8	2.31	0.2489	0.724385	FALSE
1 Year	recurrent_wheeze_binary_1y	weekly_or_more_scented_candle_or_incense_use_prenatal	2991	240	611	59	1.24	0.91	1.69	0.176523	0.666277	FALSE
1 Year	recurrent_wheeze_binary_1y	weekly_solvent_use_by_mother_prenatal	2919	230	198	22	1.55	0.97	2.48	0.0654817	0.463206	FALSE
1 Year	recurrent_wheeze_binary_1y	weekly_solvent_use_by_anyone_prenatal	2991	240	198	22	1.51	0.95	2.41	0.0837127	0.490649	FALSE
1 Year	recurrent_wheeze_binary_1y	weekly_eco_organic_cleaning_product_use_prenatal	2991	240	1339	104	1	0.76	1.3	0.972939	0.998492	FALSE
1 Year	recurrent_wheeze_binary_1y	daily_eco_organic_cleaning_product_use_prenatal	2991	240	360	28	1.02	0.68	1.55	0.907299	0.992021	FALSE
1 Year	recurrent_wheeze_binary_1y	weekly_glass_cleaner_use_prenatal	2991	240	1308	119	1.31	1	1.71	0.0478917	0.385693	FALSE
1 Year	recurrent_wheeze_binary_1y	weekly_chem_hand_cleaner_use_mother_prenatal	2991	240	90	12	1.74	0.93	3.27	0.0822835	0.490649	FALSE
1 Year	recurrent_wheeze_binary_1y	monthly_chem_hand_cleaner_use_mother_prenatal	2991	240	162	20	1.63	1	2.67	0.05017	0.397965	FALSE
1 Year	recurrent_wheeze_binary_1y	weekly_chem_hand_cleaner_use_by_anyone_prenatal	2991	240	203	24	1.5	0.95	2.36	0.0791652	0.490649	FALSE
1 Year	recurrent_wheeze_binary_1y	daily_chem_hand_cleaner_use_by_anyone_prenatal	2991	240	64	6	1.09	0.46	2.57	0.844434	0.982538	FALSE
1 Year	recurrent_wheeze_binary_1y	weekly_dusting_polish_use_mother_prenatal	2991	240	258	21	0.98	0.61	1.57	0.934203	0.992021	FALSE
1 Year	recurrent_wheeze_binary_1y	weekly_floor_polish_use_mother_prenatal	2991	240	49	5	1.23	0.48	3.14	0.66874	0.945105	FALSE
1 Year	recurrent_wheeze_binary_1y	weekly_furniture_polish_use_mother_prenatal	2991	240	162	17	1.33	0.79	2.25	0.288729	0.750409	FALSE
1 Year	recurrent_wheeze_binary_1y	weekly_furniture_floor_dusting_polish_use_prenatal	2991	240	425	36	1.06	0.73	1.54	0.770187	0.971366	FALSE
1 Year	recurrent_wheeze_binary_1y	weekly_furniture_floor_dusting_polish_use_mother_prenatal	2991	240	319	28	1.08	0.71	1.64	0.723483	0.961283	FALSE
1 Year	recurrent_wheeze_binary_1y	monthly_furniture_floor_dusting_polish_use_prenatal	2991	240	867	77	1.16	0.87	1.54	0.317012	0.766204	FALSE
1 Year	recurrent_wheeze_binary_1y	weekly_oven_cleaner_use_prenatal	2991	240	114	9	0.97	0.48	1.95	0.93579	0.992021	FALSE
1 Year	recurrent_wheeze_binary_1y	weekly_oven_cleaner_use_mother_prenatal	2991	240	79	6	0.9	0.38	2.09	0.802675	0.97584	FALSE
1 Year	recurrent_wheeze_binary_1y	monthly_oven_cleaner_use_prenatal	2991	240	358	34	1.22	0.83	1.79	0.313238	0.764083	FALSE
1 Year	recurrent_wheeze_binary_1y	monthly_oven_cleaner_use_mother_prenatal	2991	240	240	23	1.17	0.74	1.84	0.507012	0.878322	FALSE
1 Year	recurrent_wheeze_binary_1y	weekly_scented_laundry_detergent_use_prenatal	2991	240	1331	108	1.06	0.81	1.38	0.684636	0.951203	FALSE
1 Year	recurrent_wheeze_binary_1y	weekly_fabric_softener_use_prenatal	2991	240	1493	124	1.06	0.81	1.38	0.687204	0.951203	FALSE
1 Year	recurrent_wheeze_binary_1y	weekly_or_more_bleach_use_prenatal	2991	240	574	59	1.37	1	1.87	0.0487265	0.389443	FALSE
1 Year	recurrent_wheeze_binary_1y	weekly_or_more_bleach_use_mother_prenatal	2991	240	435	48	1.48	1.06	2.07	0.0219191	0.264282	FALSE
1 Year	recurrent_wheeze_binary_1y	monthly_or_more_insecticide_use_prenatal	2991	240	103	14	1.81	1	3.25	0.0485319	0.389362	FALSE
1 Year	recurrent_wheeze_binary_1y	weekly_drain_cleaner_use_prenatal	2991	240	78	12	2.03	1.07	3.82	0.0294508	0.306114	FALSE
1 Year	recurrent_wheeze_binary_1y	weekly_drain_cleaner_use_mother_prenatal	2991	240	52	7	1.62	0.72	3.67	0.24264	0.718563	FALSE
1 Year	recurrent_wheeze_binary_1y	portable_air_cleaner_used_mothers_bedroom_prenatal	2991	240	103	8	0.98	0.47	2.04	0.950587	0.992204	FALSE
1 Year	recurrent_wheeze_binary_1y	portable_air_cleaner_used_main_living_space_prenatal	2991	240	63	7	1.45	0.65	3.23	0.367041	0.808477	FALSE
1 Year	recurrent_wheeze_binary_1y	weekly_tile_cleaner_use_prenatal	2991	240	746	65	1.15	0.85	1.55	0.368041	0.808477	FALSE
1 Year	recurrent_wheeze_binary_1y	weekly_or_more_unscented_candle_prenatal	2991	240	303	31	1.37	0.92	2.05	0.120124	0.56028	FALSE
1 Year	recurrent_wheeze_binary_1y	weekly_or_more_toilet_bowl_cleaner_use_by_mother_prenatal	2991	240	1480	135	1.26	0.97	1.66	0.0887268	0.499077	FALSE
1 Year	recurrent_wheeze_binary_1y	weekly_or_more_toilet_bowl_cleaner_use_by_anyone_prenatal	2991	240	1751	152	1.2	0.91	1.58	0.200051	0.688726	FALSE
1 Year	recurrent_wheeze_binary_1y	mice_or_rats_detected_in_home_prenatal	2991	240	398	35	1.09	0.75	1.59	0.649832	0.936122	FALSE
1 Year	recurrent_wheeze_binary_1y	water_leak_in_home_prenatal	2991	240	878	74	1.07	0.8	1.43	0.640645	0.931606	FALSE
1 Year	recurrent_wheeze_binary_1y	regular_stove_fan_exhaust_use_prenatal	2991	240	1173	85	0.92	0.69	1.21	0.545508	0.895792	FALSE
1 Year	recurrent_wheeze_binary_1y	num_weekly_laundry_loads_greater_than_2_prenatal	2991	240	1779	141	0.93	0.71	1.22	0.6037	0.922326	FALSE
1 Year	recurrent_wheeze_binary_1y	num_weekly_laundry_loads_greater_than_4_prenatal	2991	240	804	74	1.2	0.9	1.6	0.224402	0.703152	FALSE
1 Year	recurrent_wheeze_binary_1y	doesnt_live_with_partner_prenatal	2984	238	131	21	2.26	1.38	3.69	0.0011863	0.0397317	TRUE
1 Year	recurrent_wheeze_binary_1y	ALE_dwelling_density_z_score_18WK	1926	157	1923	156	0.91	0.79	1.06	0.221142	0.698438	FALSE
1 Year	recurrent_wheeze_binary_1y	ALE_dwelling_density_z_score_1Y	1382	120	1379	119	0.99	0.83	1.18	0.901085	0.992021	FALSE
1 Year	recurrent_wheeze_binary_1y	ALE_dwelling_density_z_score_3M	1863	153	1860	152	0.91	0.79	1.06	0.241682	0.718563	FALSE
1 Year	recurrent_wheeze_binary_1y	ALE_index_18WK	2039	160	2039	160	0.97	0.85	1.1	0.613401	0.922326	FALSE
1 Year	recurrent_wheeze_binary_1y	ALE_index_1Y	1486	126	1486	126	0.95	0.82	1.11	0.537273	0.893338	FALSE
1 Year	recurrent_wheeze_binary_1y	ALE_index_3M	1984	158	1984	158	0.92	0.81	1.05	0.236022	0.7145	FALSE
1 Year	recurrent_wheeze_binary_1y	ALE_num_points_interest_z_18WK	1611	112	1604	112	1.1	0.95	1.27	0.20997	0.6921	FALSE
1 Year	recurrent_wheeze_binary_1y	ALE_num_points_interest_z_1Y	1151	84	1145	84	1.08	0.92	1.28	0.348144	0.802769	FALSE
1 Year	recurrent_wheeze_binary_1y	ALE_num_points_interest_z_3M	1568	105	1560	105	1.07	0.92	1.24	0.393838	0.832665	FALSE
1 Year	recurrent_wheeze_binary_1y	ALE_num_transit_stops_z_18WK	2769	221	2769	221	1.05	0.9	1.22	0.557173	0.905855	FALSE
1 Year	recurrent_wheeze_binary_1y	ALE_num_transit_stops_z_1Y	2147	176	2147	176	1.17	0.98	1.39	0.0862768	0.496968	FALSE
1 Year	recurrent_wheeze_binary_1y	ALE_num_transit_stops_z_3M	2700	210	2700	210	1.09	0.93	1.28	0.266166	0.734168	FALSE
1 Year	recurrent_wheeze_binary_1y	ALE_transit_index_18WK	2049	162	2046	161	0.97	0.84	1.11	0.645153	0.935583	FALSE
1 Year	recurrent_wheeze_binary_1y	ALE_transit_index_1Y	1477	126	1475	125	0.95	0.81	1.11	0.528342	0.885027	FALSE
1 Year	recurrent_wheeze_binary_1y	ALE_transit_index_3M	1977	156	1974	155	0.99	0.85	1.14	0.848068	0.982538	FALSE
1 Year	recurrent_wheeze_binary_1y	AQSMK_PM25_10m_post_birth	2374	194	2374	194	0.95	0.84	1.07	0.402525	0.833744	FALSE
1 Year	recurrent_wheeze_binary_1y	AQSMK_PM25_11m_post_birth	2374	194	2374	194	1.02	0.91	1.14	0.741292	0.965067	FALSE
1 Year	recurrent_wheeze_binary_1y	AQSMK_PM25_12m_post_birth	2374	194	2374	194	1.03	0.92	1.15	0.612768	0.922326	FALSE
1 Year	recurrent_wheeze_binary_1y	AQSMK_PM25_1m_post_birth	2909	226	2909	226	1.03	0.95	1.13	0.468711	0.860466	FALSE
1 Year	recurrent_wheeze_binary_1y	AQSMK_PM25_1m_pre_birth	2902	232	2902	232	1.03	0.94	1.13	0.507858	0.879066	FALSE
1 Year	recurrent_wheeze_binary_1y	AQSMK_PM25_2m_post_birth	2934	228	2934	228	1.01	0.93	1.1	0.785757	0.973545	FALSE
1 Year	recurrent_wheeze_binary_1y	AQSMK_PM25_2m_pre_birth	2871	227	2871	227	0.99	0.89	1.09	0.783206	0.973545	FALSE
1 Year	recurrent_wheeze_binary_1y	AQSMK_PM25_3m_post_birth	2940	228	2940	228	1.03	0.95	1.13	0.432665	0.845334	FALSE
1 Year	recurrent_wheeze_binary_1y	AQSMK_PM25_3m_pre_birth	2826	223	2826	223	1.07	0.98	1.17	0.131124	0.586168	FALSE
1 Year	recurrent_wheeze_binary_1y	AQSMK_PM25_4m_post_birth	2388	188	2388	188	1	0.9	1.12	0.941904	0.992021	FALSE
1 Year	recurrent_wheeze_binary_1y	AQSMK_PM25_4m_pre_birth	2783	219	2783	219	1.01	0.92	1.1	0.89984	0.992021	FALSE
1 Year	recurrent_wheeze_binary_1y	AQSMK_PM25_5m_post_birth	2388	188	2388	188	0.99	0.88	1.12	0.887966	0.992021	FALSE
1 Year	recurrent_wheeze_binary_1y	AQSMK_PM25_5m_pre_birth	2723	214	2723	214	0.95	0.86	1.05	0.283346	0.749177	FALSE
1 Year	recurrent_wheeze_binary_1y	AQSMK_PM25_6m_post_birth	2388	188	2388	188	1.01	0.9	1.13	0.852741	0.983752	FALSE
1 Year	recurrent_wheeze_binary_1y	AQSMK_PM25_6m_pre_birth	2517	185	2517	185	1.04	0.94	1.15	0.418749	0.835282	FALSE
1 Year	recurrent_wheeze_binary_1y	AQSMK_PM25_7m_post_birth	2374	194	2374	194	1.07	0.96	1.19	0.232524	0.713939	FALSE
1 Year	recurrent_wheeze_binary_1y	AQSMK_PM25_7m_pre_birth	2448	180	2448	180	0.98	0.9	1.07	0.675106	0.947197	FALSE
1 Year	recurrent_wheeze_binary_1y	AQSMK_PM25_8m_post_birth	2374	194	2374	194	0.97	0.87	1.09	0.631951	0.927778	FALSE
1 Year	recurrent_wheeze_binary_1y	AQSMK_PM25_8m_pre_birth	2374	173	2374	173	1.03	0.96	1.12	0.402209	0.833744	FALSE
1 Year	recurrent_wheeze_binary_1y	AQSMK_PM25_9m_post_birth	2374	194	2374	194	1.03	0.92	1.15	0.651645	0.936122	FALSE
1 Year	recurrent_wheeze_binary_1y	AQSMK_PM25_9m_pre_birth	2302	169	2302	169	1.04	0.95	1.13	0.373705	0.812279	FALSE
1 Year	recurrent_wheeze_binary_1y	AQSMK_PM25_annual_smoke_exposure_18WK	2776	219	2776	219	1.07	0.84	1.38	0.578467	0.912231	FALSE
1 Year	recurrent_wheeze_binary_1y	AQSMK_PM25_annual_smoke_exposure_1Y	2374	194	2374	194	0.82	0.56	1.2	0.310652	0.764083	FALSE
1 Year	recurrent_wheeze_binary_1y	AQSMK_PM25_annual_smoke_exposure_3M	2940	228	2940	228	1.09	0.82	1.44	0.560717	0.905855	FALSE
1 Year	recurrent_wheeze_binary_1y	DTR_distance_to_expressways_18WK	2979	234	2979	234	1	1	1	0.0393801	0.367664	FALSE
1 Year	recurrent_wheeze_binary_1y	DTR_distance_to_expressways_1Y	2357	190	2357	190	1	1	1	0.108532	0.548326	FALSE
1 Year	recurrent_wheeze_binary_1y	DTR_distance_to_expressways_3M	2924	224	2924	224	1	1	1	0.0343133	0.336949	FALSE
1 Year	recurrent_wheeze_binary_1y	DTR_distance_to_local_roads_18WK	2991	239	2973	237	1	1	1	0.691954	0.951413	FALSE
1 Year	recurrent_wheeze_binary_1y	DTR_distance_to_local_roads_1Y	2375	195	2356	192	1	0.99	1	0.608405	0.922326	FALSE
1 Year	recurrent_wheeze_binary_1y	DTR_distance_to_local_roads_3M	2941	229	2922	227	1	1	1	0.744961	0.965521	FALSE
1 Year	recurrent_wheeze_binary_1y	DTR_distance_to_major_roads_18WK	2989	237	2989	237	1	1	1	0.789861	0.974624	FALSE
1 Year	recurrent_wheeze_binary_1y	DTR_distance_to_major_roads_1Y	2372	194	2372	194	1	1	1	0.611232	0.922326	FALSE
1 Year	recurrent_wheeze_binary_1y	DTR_distance_to_major_roads_3M	2939	227	2939	227	1	1	1	0.39865	0.833744	FALSE
1 Year	recurrent_wheeze_binary_1y	DTR_distance_to_primary_highways_18WK	2990	238	2988	238	1	1	1	0.405563	0.833744	FALSE
1 Year	recurrent_wheeze_binary_1y	DTR_distance_to_primary_highways_1Y	2374	194	2373	194	1	1	1	0.651363	0.936122	FALSE
1 Year	recurrent_wheeze_binary_1y	DTR_distance_to_primary_highways_3M	2940	228	2938	228	1	1	1	0.216458	0.697291	FALSE
1 Year	recurrent_wheeze_binary_1y	DTR_distance_to_secondary_highways_18WK	2290	189	2283	188	1	1	1	0.898611	0.992021	FALSE
1 Year	recurrent_wheeze_binary_1y	DTR_distance_to_secondary_highways_1Y	1844	154	1837	153	1	1	1	0.802121	0.97584	FALSE
1 Year	recurrent_wheeze_binary_1y	DTR_distance_to_secondary_highways_3M	2243	180	2234	179	1	1	1	0.858742	0.985639	FALSE
1 Year	recurrent_wheeze_binary_1y	GEN_census_tract_ding_18WK	2761	221	884	67	0.96	0.71	1.3	0.788099	0.974543	FALSE
1 Year	recurrent_wheeze_binary_1y	GEN_census_tract_ding_1Y	2138	175	600	49	1.02	0.72	1.45	0.907222	0.992021	FALSE
1 Year	recurrent_wheeze_binary_1y	GEN_census_tract_ding_3M	2694	210	836	56	0.83	0.6	1.14	0.242367	0.718563	FALSE
1 Year	recurrent_wheeze_binary_1y	GEN_census_tract_freeman_18WK	2762	221	509	30	0.68	0.46	1.01	0.0583075	0.439389	FALSE
1 Year	recurrent_wheeze_binary_1y	GEN_census_tract_freeman_1Y	2140	175	361	22	0.7	0.44	1.12	0.133808	0.591669	FALSE
1 Year	recurrent_wheeze_binary_1y	GEN_census_tract_freeman_3M	2695	210	483	28	0.7	0.46	1.05	0.0857988	0.496968	FALSE
1 Year	recurrent_wheeze_binary_1y	GEN_census_tract_grube_cavers_18WK	2761	221	126	7	0.72	0.33	1.57	0.408501	0.833744	FALSE
1 Year	recurrent_wheeze_binary_1y	GEN_census_tract_grube_cavers_1Y	2139	176	89	6	0.86	0.37	2.03	0.735514	0.963951	FALSE
1 Year	recurrent_wheeze_binary_1y	GEN_census_tract_grube_cavers_3M	2694	210	122	9	1.04	0.51	2.1	0.915554	0.992021	FALSE
1 Year	recurrent_wheeze_binary_1y	GEN_census_tract_steinmetz_wood_18WK	2763	221	145	7	0.61	0.28	1.33	0.214558	0.697055	FALSE
1 Year	recurrent_wheeze_binary_1y	GEN_census_tract_steinmetz_wood_1Y	2140	176	96	2	0.25	0.06	1.02	0.0528254	0.412337	FALSE
1 Year	recurrent_wheeze_binary_1y	GEN_census_tract_steinmetz_wood_3M	2697	210	138	6	0.57	0.25	1.32	0.190279	0.68553	FALSE
1 Year	recurrent_wheeze_binary_1y	LCZY_urban_sum_18WK	2991	239	1578	109	1	0.98	1.02	0.970393	0.998262	FALSE
1 Year	recurrent_wheeze_binary_1y	LCZY_urban_sum_1Y	2371	194	1183	84	0.99	0.97	1.02	0.558215	0.905855	FALSE
1 Year	recurrent_wheeze_binary_1y	LCZY_urban_sum_3M	2940	229	1534	104	0.99	0.97	1.01	0.291348	0.751521	FALSE
1 Year	recurrent_wheeze_binary_1y	LCZ_residential_category_18WK	2991	239	2934	232	1	1	1.01	0.770092	0.971366	FALSE
1 Year	recurrent_wheeze_binary_1y	LCZ_residential_category_1Y	2371	194	2314	190	1	1	1.01	0.514315	0.88046	FALSE
1 Year	recurrent_wheeze_binary_1y	LCZ_residential_category_3M	2940	229	2875	221	1	1	1.01	0.165943	0.650816	FALSE
1 Year	recurrent_wheeze_binary_1y	NAE_C30_18WK	2765	221	2765	221	1	1	1	0.343388	0.797084	FALSE
1 Year	recurrent_wheeze_binary_1y	NAE_C30_1Y	2136	176	2136	176	1	1	1	0.419224	0.835282	FALSE
1 Year	recurrent_wheeze_binary_1y	NAE_C30_3M	2695	210	2695	210	1	1	1	0.487738	0.868634	FALSE
1 Year	recurrent_wheeze_binary_1y	NAE_CCAR_18WK	2765	221	2765	221	1.16	0.33	4.08	0.820339	0.979025	FALSE
1 Year	recurrent_wheeze_binary_1y	NAE_CCAR_1Y	2136	176	2136	176	1.85	0.5	6.83	0.356361	0.805856	FALSE
1 Year	recurrent_wheeze_binary_1y	NAE_CCAR_3M	2695	210	2695	210	1.15	0.34	3.93	0.818487	0.978633	FALSE
1 Year	recurrent_wheeze_binary_1y	NAE_CTRAN2_CCAR2_18WK	2765	221	2765	221	1.38	0.38	4.99	0.623773	0.926222	FALSE
1 Year	recurrent_wheeze_binary_1y	NAE_CTRAN2_CCAR2_1Y	2136	176	2136	176	1.33	0.32	5.57	0.692909	0.951413	FALSE
1 Year	recurrent_wheeze_binary_1y	NAE_CTRAN2_CCAR2_3M	2695	210	2695	210	0.95	0.25	3.55	0.937018	0.992021	FALSE
1 Year	recurrent_wheeze_binary_1y	NAE_CTRAN_18WK	2765	221	2765	221	1.15	0.32	4.17	0.830884	0.98091	FALSE
1 Year	recurrent_wheeze_binary_1y	NAE_CTRAN_1Y	2136	176	2136	176	1.42	0.36	5.62	0.613277	0.922326	FALSE
1 Year	recurrent_wheeze_binary_1y	NAE_CTRAN_3M	2695	210	2695	210	0.96	0.27	3.49	0.952744	0.992246	FALSE
1 Year	recurrent_wheeze_binary_1y	NAE_CTRAN_CCAR_18WK	2765	221	2765	221	1.3	0.49	3.46	0.594969	0.921108	FALSE
1 Year	recurrent_wheeze_binary_1y	NAE_CTRAN_CCAR_1Y	2136	176	2136	176	1.63	0.56	4.75	0.366719	0.808477	FALSE
1 Year	recurrent_wheeze_binary_1y	NAE_CTRAN_CCAR_3M	2695	210	2695	210	1.1	0.41	2.93	0.856497	0.984575	FALSE
1 Year	recurrent_wheeze_binary_1y	NAE_GTRAN_GCAR_18WK	2765	221	2765	221	1.44	0.5	4.18	0.49787	0.872846	FALSE
1 Year	recurrent_wheeze_binary_1y	NAE_GTRAN_GCAR_1Y	2136	176	2136	176	1.9	0.6	6.07	0.277279	0.742707	FALSE
1 Year	recurrent_wheeze_binary_1y	NAE_GTRAN_GCAR_3M	2695	210	2695	210	1.21	0.41	3.52	0.728853	0.963307	FALSE
1 Year	recurrent_wheeze_binary_1y	NAE_T30_18WK	2765	221	2765	221	1	1	1	0.867732	0.986534	FALSE
1 Year	recurrent_wheeze_binary_1y	NAE_T30_1Y	2136	176	2136	176	1	1	1	0.885468	0.992021	FALSE
1 Year	recurrent_wheeze_binary_1y	NAE_T30_3M	2695	210	2695	210	1	1	1	0.919494	0.992021	FALSE
1 Year	recurrent_wheeze_binary_1y	NAE_population_density_18WK	2765	221	2764	221	1	1	1	0.433063	0.845334	FALSE
1 Year	recurrent_wheeze_binary_1y	NAE_population_density_1Y	2136	176	2134	175	1	1	1	0.356227	0.805856	FALSE
1 Year	recurrent_wheeze_binary_1y	NAE_population_density_3M	2695	210	2694	210	1	1	1	0.537127	0.893338	FALSE
1 Year	recurrent_wheeze_binary_1y	NHBLD_building_density_1000m_18WK	2983	237	2975	236	1.02	0.12	8.61	0.987373	1	FALSE
1 Year	recurrent_wheeze_binary_1y	NHBLD_building_density_1000m_1Y	2367	195	2363	195	2.26	0.2	25.58	0.511459	0.880243	FALSE
1 Year	recurrent_wheeze_binary_1y	NHBLD_building_density_1000m_3M	2930	227	2923	226	1.91	0.21	17.22	0.565954	0.908261	FALSE
1 Year	recurrent_wheeze_binary_1y	NHFAC_facility_richness_index_100m_18WK	2983	237	578	42	7.07	0	22386.3	0.634364	0.927778	FALSE
1 Year	recurrent_wheeze_binary_1y	NHFAC_facility_richness_index_100m_1Y	2367	195	379	30	0.44	0	40936.3	0.887699	0.992021	FALSE
1 Year	recurrent_wheeze_binary_1y	NHFAC_facility_richness_index_100m_3M	2930	227	534	39	2.37	0	19485.7	0.851222	0.982538	FALSE
1 Year	recurrent_wheeze_binary_1y	NHPMD_block_is_amenity_dense_neighbourhood_18WK	2982	236	1178	87	1.02	0.8	1.3	0.9035	0.992021	FALSE
1 Year	recurrent_wheeze_binary_1y	NHPMD_block_is_amenity_dense_neighbourhood_1Y	2365	194	824	66	1.09	0.83	1.43	0.549067	0.898087	FALSE
1 Year	recurrent_wheeze_binary_1y	NHPMD_block_is_amenity_dense_neighbourhood_3M	2928	226	1141	84	1.05	0.82	1.35	0.67653	0.947197	FALSE
1 Year	recurrent_wheeze_binary_1y	NHPMD_childcare_facility_within_block_18WK	2982	236	470	39	1.1	0.76	1.58	0.618098	0.923644	FALSE
1 Year	recurrent_wheeze_binary_1y	NHPMD_childcare_facility_within_block_1Y	2365	194	394	37	1.25	0.85	1.83	0.250221	0.726383	FALSE
1 Year	recurrent_wheeze_binary_1y	NHPMD_childcare_facility_within_block_3M	2928	226	480	40	1.15	0.8	1.65	0.445336	0.850726	FALSE
1 Year	recurrent_wheeze_binary_1y	NHPMD_grocery_store_within_block_18WK	2982	236	244	22	1.23	0.78	1.96	0.374686	0.812279	FALSE
1 Year	recurrent_wheeze_binary_1y	NHPMD_grocery_store_within_block_1Y	2365	194	198	17	1.08	0.64	1.83	0.765556	0.969617	FALSE
1 Year	recurrent_wheeze_binary_1y	NHPMD_grocery_store_within_block_3M	2928	226	237	21	1.24	0.77	2	0.367596	0.808477	FALSE
1 Year	recurrent_wheeze_binary_1y	NHPMD_health_facility_within_block_18WK	2982	236	1626	116	0.88	0.66	1.17	0.373621	0.812279	FALSE
1 Year	recurrent_wheeze_binary_1y	NHPMD_health_facility_within_block_1Y	2365	194	1254	97	0.94	0.69	1.27	0.671679	0.945987	FALSE
1 Year	recurrent_wheeze_binary_1y	NHPMD_health_facility_within_block_3M	2928	226	1575	113	0.95	0.71	1.27	0.735984	0.963951	FALSE
1 Year	recurrent_wheeze_binary_1y	NHPMD_park_within_block_18WK	2982	236	520	47	1.17	0.83	1.64	0.361985	0.808477	FALSE
1 Year	recurrent_wheeze_binary_1y	NHPMD_park_within_block_1Y	2365	194	454	42	1.19	0.83	1.71	0.349262	0.802769	FALSE
1 Year	recurrent_wheeze_binary_1y	NHPMD_park_within_block_3M	2928	226	515	48	1.28	0.91	1.8	0.151096	0.61666	FALSE
1 Year	recurrent_wheeze_binary_1y	NHPMD_pharmacy_within_block_18WK	2982	236	457	33	0.95	0.65	1.4	0.806572	0.977215	FALSE
1 Year	recurrent_wheeze_binary_1y	NHPMD_pharmacy_within_block_1Y	2365	194	337	24	0.88	0.56	1.37	0.56215	0.90614	FALSE
1 Year	recurrent_wheeze_binary_1y	NHPMD_pharmacy_within_block_3M	2928	226	439	33	1.04	0.71	1.54	0.83334	0.98091	FALSE
1 Year	recurrent_wheeze_binary_1y	NHPMD_primary_education_facility_within_block_18WK	2982	236	155	16	1.34	0.78	2.29	0.292171	0.751805	FALSE
1 Year	recurrent_wheeze_binary_1y	NHPMD_primary_education_facility_within_block_1Y	2365	194	141	14	1.25	0.7	2.22	0.455318	0.856095	FALSE
1 Year	recurrent_wheeze_binary_1y	NHPMD_primary_education_facility_within_block_3M	2928	226	161	15	1.25	0.72	2.17	0.432462	0.845334	FALSE
1 Year	recurrent_wheeze_binary_1y	NHPMD_proximity_childcare_facility_18WK	2794	219	2794	219	2.59	0.24	27.44	0.429813	0.844419	FALSE
1 Year	recurrent_wheeze_binary_1y	NHPMD_proximity_childcare_facility_1Y	2193	183	2193	183	7.94	0.63	100.19	0.109106	0.548326	FALSE
1 Year	recurrent_wheeze_binary_1y	NHPMD_proximity_childcare_facility_3M	2737	212	2737	212	3.46	0.31	38.71	0.313017	0.764083	FALSE
1 Year	recurrent_wheeze_binary_1y	NHPMD_proximity_employment_18WK	2977	235	2969	234	1.08	0.22	5.2	0.925339	0.992021	FALSE
1 Year	recurrent_wheeze_binary_1y	NHPMD_proximity_employment_1Y	2363	194	2354	192	1.87	0.31	11.33	0.496	0.872846	FALSE
1 Year	recurrent_wheeze_binary_1y	NHPMD_proximity_employment_3M	2922	225	2914	224	1.01	0.19	5.25	0.992908	1	FALSE
1 Year	recurrent_wheeze_binary_1y	NHPMD_proximity_grocery_store_18WK	2016	158	2016	158	1	0.23	4.34	0.997065	1	FALSE
1 Year	recurrent_wheeze_binary_1y	NHPMD_proximity_grocery_store_1Y	1529	126	1529	126	1.02	0.17	6.13	0.983984	1	FALSE
1 Year	recurrent_wheeze_binary_1y	NHPMD_proximity_grocery_store_3M	1958	149	1958	149	0.52	0.1	2.7	0.440227	0.849957	FALSE
1 Year	recurrent_wheeze_binary_1y	NHPMD_proximity_health_facility_18WK	2913	231	2903	230	0.89	0.09	8.8	0.920596	0.992021	FALSE
1 Year	recurrent_wheeze_binary_1y	NHPMD_proximity_health_facility_1Y	2294	189	2286	189	1.67	0.09	31.91	0.731702	0.963307	FALSE
1 Year	recurrent_wheeze_binary_1y	NHPMD_proximity_health_facility_3M	2857	220	2845	220	0.66	0.05	8.84	0.756057	0.96801	FALSE
1 Year	recurrent_wheeze_binary_1y	NHPMD_proximity_library_18WK	1497	110	1497	110	2.35	0.3	18.32	0.415851	0.835282	FALSE
1 Year	recurrent_wheeze_binary_1y	NHPMD_proximity_library_1Y	1095	84	1095	84	0.73	0.05	11.39	0.822431	0.979381	FALSE
1 Year	recurrent_wheeze_binary_1y	NHPMD_proximity_library_3M	1465	107	1465	107	1.22	0.13	11.48	0.861108	0.985708	FALSE
1 Year	recurrent_wheeze_binary_1y	NHPMD_proximity_park_18WK	2751	220	2751	220	1.21	0.17	8.86	0.850904	0.982538	FALSE
1 Year	recurrent_wheeze_binary_1y	NHPMD_proximity_park_1Y	2151	181	2151	181	0.53	0.05	5.43	0.595883	0.921108	FALSE
1 Year	recurrent_wheeze_binary_1y	NHPMD_proximity_park_3M	2694	210	2694	210	1.31	0.17	9.94	0.795392	0.97584	FALSE
1 Year	recurrent_wheeze_binary_1y	NHPMD_proximity_pharmacy_18WK	2444	193	2444	193	0.95	0.21	4.32	0.948656	0.992204	FALSE
1 Year	recurrent_wheeze_binary_1y	NHPMD_proximity_pharmacy_1Y	1864	163	1864	163	0.31	0.04	2.45	0.264198	0.732349	FALSE
1 Year	recurrent_wheeze_binary_1y	NHPMD_proximity_pharmacy_3M	2380	187	2380	187	0.42	0.07	2.4	0.331538	0.782315	FALSE
1 Year	recurrent_wheeze_binary_1y	NHPMD_proximity_primary_education_facility_18WK	2696	214	2696	214	2.87	0.82	10.01	0.0982294	0.520764	FALSE
1 Year	recurrent_wheeze_binary_1y	NHPMD_proximity_primary_education_facility_1Y	2111	177	2111	177	4.04	0.96	17.08	0.0577286	0.438156	FALSE
1 Year	recurrent_wheeze_binary_1y	NHPMD_proximity_primary_education_facility_3M	2636	203	2636	203	3.69	1.04	13.08	0.0428544	0.37306	FALSE
1 Year	recurrent_wheeze_binary_1y	NHPMD_proximity_secondary_education_facility_18WK	2292	183	2292	183	1.8	0.47	6.92	0.392166	0.831747	FALSE
1 Year	recurrent_wheeze_binary_1y	NHPMD_proximity_secondary_education_facility_1Y	1775	142	1775	142	8.88	2.07	38.07	0.00325743	0.0786564	FALSE
1 Year	recurrent_wheeze_binary_1y	NHPMD_proximity_secondary_education_facility_3M	2235	175	2235	175	2.21	0.57	8.55	0.250958	0.726383	FALSE
1 Year	recurrent_wheeze_binary_1y	NHPMD_proximity_transit_stop_18WK	2633	211	2633	211	5.58	0.16	200.44	0.347139	0.80226	FALSE
1 Year	recurrent_wheeze_binary_1y	NHPMD_proximity_transit_stop_1Y	2021	169	2021	169	2.7	0.02	330.87	0.685626	0.951203	FALSE
1 Year	recurrent_wheeze_binary_1y	NHPMD_proximity_transit_stop_3M	2564	203	2564	203	0.93	0.01	70.78	0.975309	0.999075	FALSE
1 Year	recurrent_wheeze_binary_1y	NHPMD_secondary_education_facility_within_block_18WK	2982	236	93	10	1.32	0.67	2.59	0.426152	0.839708	FALSE
1 Year	recurrent_wheeze_binary_1y	NHPMD_secondary_education_facility_within_block_1Y	2365	194	80	11	1.8	0.93	3.48	0.0822386	0.490649	FALSE
1 Year	recurrent_wheeze_binary_1y	NHPMD_secondary_education_facility_within_block_3M	2928	226	97	11	1.49	0.78	2.86	0.229364	0.711704	FALSE
1 Year	recurrent_wheeze_binary_1y	NHPMD_source_employment_within_block_18WK	2982	236	2895	228	1.02	0.48	2.16	0.963266	0.997734	FALSE
1 Year	recurrent_wheeze_binary_1y	NHPMD_source_employment_within_block_1Y	2365	194	2298	186	0.73	0.34	1.57	0.42154	0.836791	FALSE
1 Year	recurrent_wheeze_binary_1y	NHPMD_source_employment_within_block_3M	2928	226	2840	217	0.85	0.42	1.75	0.664017	0.945105	FALSE
1 Year	recurrent_wheeze_binary_1y	NHPMD_transit_stop_within_block_18WK	2982	236	1337	114	1.18	0.9	1.55	0.21937	0.698438	FALSE
1 Year	recurrent_wheeze_binary_1y	NHPMD_transit_stop_within_block_1Y	2365	194	1023	88	1.12	0.83	1.52	0.443508	0.849957	FALSE
1 Year	recurrent_wheeze_binary_1y	NHPMD_transit_stop_within_block_3M	2928	226	1293	106	1.16	0.88	1.52	0.302764	0.75961	FALSE
1 Year	recurrent_wheeze_binary_1y	NHSCN_street_connectivity_100m_18WK	1960	157	1960	157	1.13	0.83	1.54	0.433579	0.845334	FALSE
1 Year	recurrent_wheeze_binary_1y	NHSCN_street_connectivity_100m_1Y	1529	136	1529	136	1.39	1	1.92	0.0476784	0.385446	FALSE
1 Year	recurrent_wheeze_binary_1y	NHSCN_street_connectivity_100m_3M	1894	150	1894	150	1.32	0.97	1.8	0.0807119	0.490649	FALSE
1 Year	recurrent_wheeze_binary_1y	NHSPW_median_18WK	2766	221	2766	221	1.13	0.87	1.46	0.356811	0.805856	FALSE
1 Year	recurrent_wheeze_binary_1y	NHSPW_median_1Y	2144	176	2144	176	1.24	0.93	1.66	0.139009	0.596164	FALSE
1 Year	recurrent_wheeze_binary_1y	NHSPW_median_3M	2699	210	2699	210	1.17	0.9	1.52	0.246469	0.720841	FALSE
1 Year	recurrent_wheeze_binary_1y	NHSPW_sprawl_18WK	2766	221	2766	221	1.13	0.87	1.46	0.356558	0.805856	FALSE
1 Year	recurrent_wheeze_binary_1y	NHSPW_sprawl_1Y	2144	176	2144	176	1.24	0.93	1.66	0.138734	0.596164	FALSE
1 Year	recurrent_wheeze_binary_1y	NHSPW_sprawl_3M	2699	210	2699	210	1.17	0.9	1.52	0.24628	0.720841	FALSE
1 Year	recurrent_wheeze_binary_1y	NHTSP_public_transportation_1000m_18WK	2983	237	2613	209	1	1	1.01	0.204536	0.689116	FALSE
1 Year	recurrent_wheeze_binary_1y	NHTSP_public_transportation_1000m_1Y	2367	195	1999	164	1.01	1	1.02	0.0590646	0.441937	FALSE
1 Year	recurrent_wheeze_binary_1y	NHTSP_public_transportation_1000m_3M	2930	227	2543	198	1.01	1	1.01	0.112164	0.551669	FALSE
1 Year	recurrent_wheeze_binary_1y	NO2_LUR_10m_post_birth	2375	195	2375	195	1.01	0.98	1.04	0.463158	0.858001	FALSE
1 Year	recurrent_wheeze_binary_1y	NO2_LUR_11m_post_birth	2375	195	2375	195	1.01	0.99	1.04	0.347027	0.80226	FALSE
1 Year	recurrent_wheeze_binary_1y	NO2_LUR_12m_post_birth	2375	195	2375	195	1.01	0.98	1.04	0.694512	0.951413	FALSE
1 Year	recurrent_wheeze_binary_1y	NO2_LUR_1m_post_birth	2941	229	2941	229	1	0.97	1.03	0.912103	0.992021	FALSE
1 Year	recurrent_wheeze_binary_1y	NO2_LUR_1m_pre_birth	2991	239	2991	239	1.01	0.98	1.04	0.601624	0.922326	FALSE
1 Year	recurrent_wheeze_binary_1y	NO2_LUR_2m_post_birth	2941	229	2941	229	1	0.97	1.03	0.801805	0.97584	FALSE
1 Year	recurrent_wheeze_binary_1y	NO2_LUR_2m_pre_birth	2991	239	2991	239	1.01	0.98	1.03	0.664262	0.945105	FALSE
1 Year	recurrent_wheeze_binary_1y	NO2_LUR_3m_post_birth	2941	229	2941	229	1	0.97	1.03	0.829939	0.98091	FALSE
1 Year	recurrent_wheeze_binary_1y	NO2_LUR_3m_pre_birth	2991	239	2991	239	1.01	0.98	1.04	0.59204	0.919528	FALSE
1 Year	recurrent_wheeze_binary_1y	NO2_LUR_4m_post_birth	2389	189	2389	189	1.01	0.98	1.05	0.510752	0.880059	FALSE
1 Year	recurrent_wheeze_binary_1y	NO2_LUR_4m_pre_birth	2991	239	2991	239	1	0.97	1.03	0.930232	0.992021	FALSE
1 Year	recurrent_wheeze_binary_1y	NO2_LUR_5m_post_birth	2389	189	2389	189	1.02	0.98	1.05	0.353229	0.805856	FALSE
1 Year	recurrent_wheeze_binary_1y	NO2_LUR_5m_pre_birth	2991	239	2991	239	1	0.97	1.03	0.982434	1	FALSE
1 Year	recurrent_wheeze_binary_1y	NO2_LUR_6m_post_birth	2389	189	2389	189	1.01	0.98	1.05	0.467433	0.859881	FALSE
1 Year	recurrent_wheeze_binary_1y	NO2_LUR_6m_pre_birth	2841	216	2841	216	0.98	0.96	1.01	0.242948	0.718563	FALSE
1 Year	recurrent_wheeze_binary_1y	NO2_LUR_7m_post_birth	2375	195	2375	195	1.01	0.97	1.04	0.710172	0.957863	FALSE
1 Year	recurrent_wheeze_binary_1y	NO2_LUR_7m_pre_birth	2840	216	2840	216	0.98	0.95	1.01	0.205829	0.689678	FALSE
1 Year	recurrent_wheeze_binary_1y	NO2_LUR_8m_post_birth	2375	195	2375	195	1.01	0.98	1.04	0.63398	0.927778	FALSE
1 Year	recurrent_wheeze_binary_1y	NO2_LUR_8m_pre_birth	2837	216	2837	216	0.98	0.95	1.01	0.234093	0.713939	FALSE
1 Year	recurrent_wheeze_binary_1y	NO2_LUR_9m_post_birth	2375	195	2375	195	1.01	0.98	1.04	0.363502	0.808477	FALSE
1 Year	recurrent_wheeze_binary_1y	NO2_LUR_9m_pre_birth	2835	216	2835	216	0.99	0.96	1.02	0.447429	0.851286	FALSE
1 Year	recurrent_wheeze_binary_1y	NO2_annual_avg_18WK	2991	239	2991	239	1	0.97	1.04	0.814292	0.977892	FALSE
1 Year	recurrent_wheeze_binary_1y	NO2_annual_avg_1Y	2375	195	2375	195	1.01	0.97	1.05	0.752931	0.966941	FALSE
1 Year	recurrent_wheeze_binary_1y	NO2_annual_avg_3M	2941	229	2941	229	1	0.97	1.03	0.952233	0.992204	FALSE
1 Year	recurrent_wheeze_binary_1y	O3_8H_10m_post_birth	1586	135	1586	135	0.99	0.96	1.02	0.405472	0.833744	FALSE
1 Year	recurrent_wheeze_binary_1y	O3_8H_11m_post_birth	1553	135	1553	135	0.99	0.96	1.02	0.435087	0.845334	FALSE
1 Year	recurrent_wheeze_binary_1y	O3_8H_12m_post_birth	1553	136	1553	136	1.02	0.99	1.05	0.307098	0.764083	FALSE
1 Year	recurrent_wheeze_binary_1y	O3_8H_1m_post_birth	2724	211	2724	211	1	0.98	1.02	0.892732	0.992021	FALSE
1 Year	recurrent_wheeze_binary_1y	O3_8H_1m_pre_birth	2765	217	2765	217	0.97	0.95	1	0.0280666	0.298866	FALSE
1 Year	recurrent_wheeze_binary_1y	O3_8H_2m_post_birth	2724	214	2724	214	1.01	0.99	1.03	0.40476	0.833744	FALSE
1 Year	recurrent_wheeze_binary_1y	O3_8H_2m_pre_birth	2769	217	2769	217	0.98	0.96	1.01	0.150026	0.615821	FALSE
1 Year	recurrent_wheeze_binary_1y	O3_8H_3m_post_birth	2687	207	2687	207	1	0.98	1.03	0.957344	0.995562	FALSE
1 Year	recurrent_wheeze_binary_1y	O3_8H_3m_pre_birth	2724	212	2724	212	0.98	0.96	1.01	0.186267	0.678539	FALSE
1 Year	recurrent_wheeze_binary_1y	O3_8H_4m_post_birth	2124	170	2124	170	0.99	0.97	1.01	0.419183	0.835282	FALSE
1 Year	recurrent_wheeze_binary_1y	O3_8H_4m_pre_birth	2688	212	2688	212	0.99	0.97	1.01	0.276096	0.741832	FALSE
1 Year	recurrent_wheeze_binary_1y	O3_8H_5m_post_birth	2042	161	2042	161	0.98	0.95	1.01	0.152372	0.61828	FALSE
1 Year	recurrent_wheeze_binary_1y	O3_8H_5m_pre_birth	2659	209	2659	209	0.99	0.97	1.01	0.441111	0.849957	FALSE
1 Year	recurrent_wheeze_binary_1y	O3_8H_6m_post_birth	1922	155	1922	155	1	0.97	1.03	0.940604	0.992021	FALSE
1 Year	recurrent_wheeze_binary_1y	O3_8H_6m_pre_birth	2500	188	2500	188	1	0.98	1.03	0.68185	0.950894	FALSE
1 Year	recurrent_wheeze_binary_1y	O3_8H_7m_post_birth	1852	153	1852	153	0.99	0.97	1.02	0.610932	0.922326	FALSE
1 Year	recurrent_wheeze_binary_1y	O3_8H_7m_pre_birth	2490	185	2490	185	1	0.98	1.03	0.793378	0.975592	FALSE
1 Year	recurrent_wheeze_binary_1y	O3_8H_8m_post_birth	1758	149	1758	149	1	0.97	1.02	0.755218	0.967523	FALSE
1 Year	recurrent_wheeze_binary_1y	O3_8H_8m_pre_birth	2493	184	2493	184	1.01	0.99	1.03	0.499013	0.872846	FALSE
1 Year	recurrent_wheeze_binary_1y	O3_8H_9m_post_birth	1688	141	1688	141	0.98	0.95	1.01	0.162699	0.64241	FALSE
1 Year	recurrent_wheeze_binary_1y	O3_8H_9m_pre_birth	2475	182	2475	182	1.02	0.99	1.04	0.126836	0.571602	FALSE
1 Year	recurrent_wheeze_binary_1y	O3_MN_10m_post_birth	1546	130	1546	130	0.98	0.95	1.02	0.331611	0.782315	FALSE
1 Year	recurrent_wheeze_binary_1y	O3_MN_11m_post_birth	1518	132	1518	132	0.98	0.95	1.02	0.404192	0.833744	FALSE
1 Year	recurrent_wheeze_binary_1y	O3_MN_12m_post_birth	1535	132	1535	132	1.01	0.98	1.05	0.465061	0.858586	FALSE
1 Year	recurrent_wheeze_binary_1y	O3_MN_1m_post_birth	2583	201	2583	201	1	0.97	1.03	0.867723	0.986534	FALSE
1 Year	recurrent_wheeze_binary_1y	O3_MN_1m_pre_birth	2633	206	2633	206	0.97	0.95	1	0.0629546	0.456475	FALSE
1 Year	recurrent_wheeze_binary_1y	O3_MN_2m_post_birth	2634	204	2634	204	1	0.98	1.03	0.78832	0.974543	FALSE
1 Year	recurrent_wheeze_binary_1y	O3_MN_2m_pre_birth	2609	206	2609	206	0.98	0.96	1.01	0.230381	0.711719	FALSE
1 Year	recurrent_wheeze_binary_1y	O3_MN_3m_post_birth	2594	200	2594	200	1	0.97	1.03	0.929543	0.992021	FALSE
1 Year	recurrent_wheeze_binary_1y	O3_MN_3m_pre_birth	2563	203	2563	203	0.98	0.96	1.01	0.221343	0.698438	FALSE
1 Year	recurrent_wheeze_binary_1y	O3_MN_4m_post_birth	2052	165	2052	165	0.99	0.96	1.02	0.392413	0.831747	FALSE
1 Year	recurrent_wheeze_binary_1y	O3_MN_4m_pre_birth	2546	199	2546	199	0.97	0.95	1	0.0700436	0.469681	FALSE
1 Year	recurrent_wheeze_binary_1y	O3_MN_5m_post_birth	1981	153	1981	153	0.97	0.94	1	0.0783707	0.490649	FALSE
1 Year	recurrent_wheeze_binary_1y	O3_MN_5m_pre_birth	2524	201	2524	201	0.98	0.96	1.01	0.229331	0.711704	FALSE
1 Year	recurrent_wheeze_binary_1y	O3_MN_6m_post_birth	1886	149	1886	149	0.99	0.95	1.02	0.522434	0.88046	FALSE
1 Year	recurrent_wheeze_binary_1y	O3_MN_6m_pre_birth	2370	181	2370	181	1	0.97	1.03	0.970962	0.998262	FALSE
1 Year	recurrent_wheeze_binary_1y	O3_MN_7m_post_birth	1807	149	1807	149	0.99	0.96	1.02	0.417172	0.835282	FALSE
1 Year	recurrent_wheeze_binary_1y	O3_MN_7m_pre_birth	2341	178	2341	178	1.01	0.98	1.03	0.676954	0.947197	FALSE
1 Year	recurrent_wheeze_binary_1y	O3_MN_8m_post_birth	1718	145	1718	145	1	0.97	1.04	0.883924	0.992021	FALSE
1 Year	recurrent_wheeze_binary_1y	O3_MN_8m_pre_birth	2380	175	2380	175	1	0.97	1.03	0.945434	0.992021	FALSE
1 Year	recurrent_wheeze_binary_1y	O3_MN_9m_post_birth	1657	137	1657	137	0.97	0.94	1.01	0.1057	0.543617	FALSE
1 Year	recurrent_wheeze_binary_1y	O3_MN_9m_pre_birth	2346	173	2346	173	1.02	1	1.05	0.0889365	0.499077	FALSE
1 Year	recurrent_wheeze_binary_1y	O3_annual_avg_18WK	1582	118	1582	118	0.96	0.9	1.02	0.161989	0.641271	FALSE
1 Year	recurrent_wheeze_binary_1y	O3_annual_avg_1Y	408	47	408	47	1.05	0.96	1.15	0.29211	0.751805	FALSE
1 Year	recurrent_wheeze_binary_1y	O3_annual_avg_3M	1382	108	1382	108	0.97	0.91	1.04	0.434913	0.845334	FALSE
1 Year	recurrent_wheeze_binary_1y	O3_annual_avg_highest_rolling_8h_avg_18WK	2991	239	2991	239	0.99	0.95	1.03	0.666468	0.945105	FALSE
1 Year	recurrent_wheeze_binary_1y	O3_annual_avg_highest_rolling_8h_avg_1Y	2375	195	2375	195	0.97	0.92	1.01	0.179465	0.669219	FALSE
1 Year	recurrent_wheeze_binary_1y	O3_annual_avg_highest_rolling_8h_avg_3M	2941	229	2941	229	0.98	0.94	1.02	0.339093	0.790763	FALSE
1 Year	recurrent_wheeze_binary_1y	O3_annual_warm_season_avg_18WK	2991	239	2991	239	0.99	0.95	1.03	0.471719	0.861696	FALSE
1 Year	recurrent_wheeze_binary_1y	O3_annual_warm_season_avg_1Y	2375	195	2375	195	0.98	0.94	1.03	0.469744	0.861017	FALSE
1 Year	recurrent_wheeze_binary_1y	O3_annual_warm_season_avg_3M	2941	229	2941	229	0.98	0.94	1.02	0.290392	0.751293	FALSE
1 Year	recurrent_wheeze_binary_1y	O3_annual_warm_season_avg_highest_rolling_8h_avg_18WK	2991	239	2991	239	0.99	0.96	1.03	0.617734	0.923644	FALSE
1 Year	recurrent_wheeze_binary_1y	O3_annual_warm_season_avg_highest_rolling_8h_avg_1Y	2375	195	2375	195	0.99	0.96	1.03	0.602462	0.922326	FALSE
1 Year	recurrent_wheeze_binary_1y	O3_annual_warm_season_avg_highest_rolling_8h_avg_3M	2941	229	2941	229	0.99	0.96	1.02	0.567359	0.908261	FALSE
1 Year	recurrent_wheeze_binary_1y	PM25_PM_10m_post_birth	2375	195	2375	195	0.96	0.89	1.03	0.25362	0.728078	FALSE
1 Year	recurrent_wheeze_binary_1y	PM25_PM_11m_post_birth	2375	195	2375	195	0.99	0.92	1.06	0.686343	0.951203	FALSE
1 Year	recurrent_wheeze_binary_1y	PM25_PM_12m_post_birth	2375	195	2375	195	1.06	0.98	1.13	0.136458	0.596164	FALSE
1 Year	recurrent_wheeze_binary_1y	PM25_PM_1m_post_birth	2941	229	2940	228	1	0.95	1.06	0.997392	1	FALSE
1 Year	recurrent_wheeze_binary_1y	PM25_PM_1m_pre_birth	2991	239	2991	239	1.01	0.96	1.06	0.824992	0.980258	FALSE
1 Year	recurrent_wheeze_binary_1y	PM25_PM_2m_post_birth	2941	229	2941	229	1.01	0.96	1.07	0.611975	0.922326	FALSE
1 Year	recurrent_wheeze_binary_1y	PM25_PM_2m_pre_birth	2991	239	2991	239	1.01	0.96	1.06	0.760821	0.968836	FALSE
1 Year	recurrent_wheeze_binary_1y	PM25_PM_3m_post_birth	2941	229	2941	229	1.03	0.98	1.09	0.219607	0.698438	FALSE
1 Year	recurrent_wheeze_binary_1y	PM25_PM_3m_pre_birth	2991	239	2991	239	1	0.96	1.05	0.914055	0.992021	FALSE
1 Year	recurrent_wheeze_binary_1y	PM25_PM_4m_post_birth	2389	189	2389	189	1.02	0.95	1.09	0.668522	0.945105	FALSE
1 Year	recurrent_wheeze_binary_1y	PM25_PM_4m_pre_birth	2991	239	2991	239	0.99	0.94	1.03	0.542932	0.894989	FALSE
1 Year	recurrent_wheeze_binary_1y	PM25_PM_5m_post_birth	2389	189	2389	189	1.04	0.97	1.11	0.286546	0.750409	FALSE
1 Year	recurrent_wheeze_binary_1y	PM25_PM_5m_pre_birth	2991	239	2991	239	0.96	0.92	1.01	0.114262	0.553833	FALSE
1 Year	recurrent_wheeze_binary_1y	PM25_PM_6m_post_birth	2389	189	2389	189	1.03	0.96	1.1	0.389595	0.829544	FALSE
1 Year	recurrent_wheeze_binary_1y	PM25_PM_6m_pre_birth	2841	216	2841	216	0.98	0.94	1.03	0.521314	0.88046	FALSE
1 Year	recurrent_wheeze_binary_1y	PM25_PM_7m_post_birth	2375	195	2375	195	1.05	0.98	1.12	0.138961	0.596164	FALSE
1 Year	recurrent_wheeze_binary_1y	PM25_PM_7m_pre_birth	2840	216	2840	216	0.95	0.9	1	0.05862	0.440171	FALSE
1 Year	recurrent_wheeze_binary_1y	PM25_PM_8m_post_birth	2375	195	2375	195	1.02	0.95	1.09	0.636253	0.927778	FALSE
1 Year	recurrent_wheeze_binary_1y	PM25_PM_8m_pre_birth	2837	216	2837	216	1.01	0.96	1.06	0.687438	0.951203	FALSE
1 Year	recurrent_wheeze_binary_1y	PM25_PM_9m_post_birth	2375	195	2375	195	1.02	0.95	1.09	0.629818	0.927778	FALSE
1 Year	recurrent_wheeze_binary_1y	PM25_PM_9m_pre_birth	2835	216	2835	216	1.01	0.96	1.06	0.783073	0.973545	FALSE
1 Year	recurrent_wheeze_binary_1y	PM25_annual_avg_18WK	2991	239	2991	239	1.01	0.94	1.09	0.747682	0.966941	FALSE
1 Year	recurrent_wheeze_binary_1y	PM25_annual_avg_1Y	2375	195	2375	195	1.13	0.97	1.32	0.110818	0.54868	FALSE
1 Year	recurrent_wheeze_binary_1y	PM25_annual_avg_3M	2941	229	2941	229	1.05	0.96	1.15	0.25206	0.726791	FALSE
1 Year	recurrent_wheeze_binary_1y	SO2_annual_avg_18WK	2636	212	2631	212	0.77	0.32	1.86	0.560174	0.905855	FALSE
1 Year	recurrent_wheeze_binary_1y	SO2_annual_avg_1Y	2067	155	2052	154	1.22	0.38	3.93	0.744081	0.965067	FALSE
1 Year	recurrent_wheeze_binary_1y	SO2_annual_avg_3M	2541	190	2535	190	0.71	0.26	1.96	0.509417	0.880059	FALSE
1 Year	recurrent_wheeze_binary_1y	UV_SEA_10m_post_birth	2378	196	2378	196	1	1	1	0.242331	0.718563	FALSE
1 Year	recurrent_wheeze_binary_1y	UV_SEA_11m_post_birth	2378	196	2378	196	1	1	1	0.37338	0.812279	FALSE
1 Year	recurrent_wheeze_binary_1y	UV_SEA_12m_post_birth	2378	196	2378	196	1	1	1	0.733666	0.963307	FALSE
1 Year	recurrent_wheeze_binary_1y	UV_SEA_1m_post_birth	2941	229	2941	229	1	1	1	0.92906	0.992021	FALSE
1 Year	recurrent_wheeze_binary_1y	UV_SEA_1m_pre_birth	2991	239	2991	239	1	1	1	0.332508	0.782315	FALSE
1 Year	recurrent_wheeze_binary_1y	UV_SEA_2m_post_birth	2941	229	2941	229	1	1	1	0.450847	0.853173	FALSE
1 Year	recurrent_wheeze_binary_1y	UV_SEA_2m_pre_birth	2991	239	2991	239	1	1	1	0.26281	0.732349	FALSE
1 Year	recurrent_wheeze_binary_1y	UV_SEA_3m_post_birth	2941	229	2941	229	1	1	1	0.192532	0.687381	FALSE
1 Year	recurrent_wheeze_binary_1y	UV_SEA_3m_pre_birth	2991	239	2991	239	1	1	1	0.259719	0.732349	FALSE
1 Year	recurrent_wheeze_binary_1y	UV_SEA_4m_pre_birth	2991	239	2991	239	1	1	1	0.458332	0.856582	FALSE
1 Year	recurrent_wheeze_binary_1y	UV_SEA_5m_pre_birth	2991	239	2991	239	1	1	1	0.91522	0.992021	FALSE
1 Year	recurrent_wheeze_binary_1y	UV_SEA_7m_post_birth	2378	196	2378	196	1	1	1	0.381327	0.817683	FALSE
1 Year	recurrent_wheeze_binary_1y	UV_SEA_8m_post_birth	2378	196	2378	196	1	1	1	0.20368	0.688726	FALSE
1 Year	recurrent_wheeze_binary_1y	UV_SEA_9m_post_birth	2378	196	2378	196	1	1	1	0.181449	0.671982	FALSE
1 Year	recurrent_wheeze_binary_1y	WBN_annual_max_monthly_highest_daily_Tmin_18WK	2991	239	2991	239	1.02	0.92	1.13	0.716784	0.959267	FALSE
1 Year	recurrent_wheeze_binary_1y	WBN_annual_max_monthly_highest_daily_Tmin_1Y	2375	195	2375	195	0.99	0.86	1.15	0.914254	0.992021	FALSE
1 Year	recurrent_wheeze_binary_1y	WBN_annual_max_monthly_highest_daily_Tmin_3M	2941	229	2941	229	0.99	0.88	1.1	0.813174	0.977892	FALSE
1 Year	recurrent_wheeze_binary_1y	WBN_annual_min_monthly_lowest_daily_Tmax_18WK	2991	239	2990	239	0.97	0.92	1.03	0.283685	0.749177	FALSE
1 Year	recurrent_wheeze_binary_1y	WBN_annual_min_monthly_lowest_daily_Tmax_1Y	2375	195	2375	195	0.99	0.93	1.06	0.843743	0.982538	FALSE
1 Year	recurrent_wheeze_binary_1y	WBN_annual_min_monthly_lowest_daily_Tmax_3M	2941	229	2940	229	1	0.94	1.05	0.866067	0.986534	FALSE
1 Year	recurrent_wheeze_binary_1y	WBN_annual_total_deficit_18WK	2991	239	2991	239	1	1	1	0.835589	0.981007	FALSE
1 Year	recurrent_wheeze_binary_1y	WBN_annual_total_deficit_1Y	2375	195	2375	195	1	0.99	1	0.6962	0.951413	FALSE
1 Year	recurrent_wheeze_binary_1y	WBN_annual_total_deficit_3M	2941	229	2941	229	1	1	1	0.286342	0.750409	FALSE
1 Year	recurrent_wheeze_binary_1y	WBN_annual_total_precipitation_18WK	2991	239	2991	239	1	1	1	0.662081	0.945105	FALSE
1 Year	recurrent_wheeze_binary_1y	WBN_annual_total_precipitation_1Y	2375	195	2375	195	1	1	1	0.471183	0.861696	FALSE
1 Year	recurrent_wheeze_binary_1y	WBN_annual_total_precipitation_3M	2941	229	2941	229	1	1	1	0.9406	0.992021	FALSE
1 Year	recurrent_wheeze_binary_1y	WBN_annual_total_rainfall_18WK	2991	239	2991	239	1	1	1	0.628595	0.927778	FALSE
1 Year	recurrent_wheeze_binary_1y	WBN_annual_total_rainfall_1Y	2375	195	2375	195	1	1	1	0.312563	0.764083	FALSE
1 Year	recurrent_wheeze_binary_1y	WBN_annual_total_rainfall_3M	2941	229	2941	229	1	1	1	0.842978	0.982538	FALSE
1 Year	recurrent_wheeze_binary_1y	WBN_annual_total_snowfall_18WK	2991	239	2991	239	1	0.99	1.01	0.84915	0.982538	FALSE
1 Year	recurrent_wheeze_binary_1y	WBN_annual_total_snowfall_1Y	2375	195	2375	195	1.01	1	1.01	0.165237	0.649477	FALSE
1 Year	recurrent_wheeze_binary_1y	WBN_annual_total_snowfall_3M	2941	229	2941	229	1	1	1.01	0.482668	0.868388	FALSE
1 Year	recurrent_wheeze_binary_1y	WBN_num_days_in_year_precipitation_18WK	2991	239	2991	239	1	0.99	1.01	0.581354	0.913148	FALSE
1 Year	recurrent_wheeze_binary_1y	WBN_num_days_in_year_precipitation_1Y	2375	195	2375	195	1	0.99	1.02	0.741105	0.965067	FALSE
1 Year	recurrent_wheeze_binary_1y	WBN_num_days_in_year_precipitation_3M	2941	229	2941	229	1	0.99	1.02	0.548307	0.897821	FALSE
1 Year	recurrent_wheeze_binary_1y	WBN_num_days_in_year_snow_on_ground_18WK	2991	239	2991	239	1	1	1	0.885831	0.992021	FALSE
1 Year	recurrent_wheeze_binary_1y	WBN_num_days_in_year_snow_on_ground_1Y	2375	195	2375	195	1	1	1	0.44562	0.850726	FALSE
1 Year	recurrent_wheeze_binary_1y	WBN_num_days_in_year_snow_on_ground_3M	2941	229	2941	229	1	1	1	0.620549	0.924935	FALSE
1 Year	recurrent_wheeze_binary_1y	WB_PRE_10m_post_birth	2378	196	2378	196	1	1	1	0.898085	0.992021	FALSE
1 Year	recurrent_wheeze_binary_1y	WB_PRE_11m_post_birth	2378	196	2378	196	1	0.99	1	0.496054	0.872846	FALSE
1 Year	recurrent_wheeze_binary_1y	WB_PRE_12m_post_birth	2378	196	2377	196	1	0.99	1	0.133778	0.591669	FALSE
1 Year	recurrent_wheeze_binary_1y	WB_PRE_1m_post_birth	2941	229	2941	229	1	1	1	0.62857	0.927778	FALSE
1 Year	recurrent_wheeze_binary_1y	WB_PRE_1m_pre_birth	2991	239	2991	239	1	1	1	0.612984	0.922326	FALSE
1 Year	recurrent_wheeze_binary_1y	WB_PRE_2m_post_birth	2941	229	2941	229	1	1	1	0.629018	0.927778	FALSE
1 Year	recurrent_wheeze_binary_1y	WB_PRE_2m_pre_birth	2991	239	2991	239	1	1	1	0.744087	0.965067	FALSE
1 Year	recurrent_wheeze_binary_1y	WB_PRE_3m_post_birth	2941	229	2941	229	1	1	1	0.939835	0.992021	FALSE
1 Year	recurrent_wheeze_binary_1y	WB_PRE_3m_pre_birth	2991	239	2991	239	1	1	1	0.650557	0.936122	FALSE
1 Year	recurrent_wheeze_binary_1y	WB_PRE_4m_pre_birth	2991	239	2991	239	1	1	1	0.787623	0.974543	FALSE
1 Year	recurrent_wheeze_binary_1y	WB_PRE_5m_pre_birth	2991	239	2991	239	1	1	1	0.922346	0.992021	FALSE
1 Year	recurrent_wheeze_binary_1y	WB_PRE_7m_post_birth	2378	196	2378	196	1	1	1	0.666632	0.945105	FALSE
1 Year	recurrent_wheeze_binary_1y	WB_PRE_8m_post_birth	2378	196	2378	196	1	1	1.01	0.362477	0.808477	FALSE
1 Year	recurrent_wheeze_binary_1y	WB_PRE_9m_post_birth	2378	196	2377	195	1	1	1.01	0.510935	0.880059	FALSE
1 Year	recurrent_wheeze_binary_1y	WB_TEM_10m_post_birth	2378	196	2378	196	0.97	0.95	1	0.0379294	0.358883	FALSE
1 Year	recurrent_wheeze_binary_1y	WB_TEM_11m_post_birth	2378	196	2377	196	0.98	0.96	1.01	0.154078	0.621614	FALSE
1 Year	recurrent_wheeze_binary_1y	WB_TEM_12m_post_birth	2378	196	2377	196	0.99	0.96	1.01	0.326458	0.779938	FALSE
1 Year	recurrent_wheeze_binary_1y	WB_TEM_1m_post_birth	2941	229	2938	229	0.99	0.97	1.02	0.476723	0.865569	FALSE
1 Year	recurrent_wheeze_binary_1y	WB_TEM_1m_pre_birth	2991	239	2989	239	0.98	0.96	1.01	0.157548	0.630789	FALSE
1 Year	recurrent_wheeze_binary_1y	WB_TEM_2m_post_birth	2941	229	2940	229	1	0.97	1.02	0.789161	0.974543	FALSE
1 Year	recurrent_wheeze_binary_1y	WB_TEM_2m_pre_birth	2991	239	2989	239	0.99	0.97	1.01	0.307987	0.764083	FALSE
1 Year	recurrent_wheeze_binary_1y	WB_TEM_3m_post_birth	2941	229	2940	229	1	0.98	1.03	0.806809	0.977215	FALSE
1 Year	recurrent_wheeze_binary_1y	WB_TEM_3m_pre_birth	2991	239	2991	239	0.99	0.97	1.01	0.483111	0.868388	FALSE
1 Year	recurrent_wheeze_binary_1y	WB_TEM_4m_pre_birth	2991	239	2991	239	1	0.98	1.02	0.972241	0.998262	FALSE
1 Year	recurrent_wheeze_binary_1y	WB_TEM_5m_pre_birth	2991	239	2991	239	1.01	0.98	1.03	0.568409	0.908261	FALSE
1 Year	recurrent_wheeze_binary_1y	WB_TEM_7m_post_birth	2378	196	2378	196	1	0.97	1.02	0.79342	0.975592	FALSE
1 Year	recurrent_wheeze_binary_1y	WB_TEM_8m_post_birth	2378	196	2378	196	0.98	0.96	1.01	0.183899	0.675825	FALSE
1 Year	recurrent_wheeze_binary_1y	WB_TEM_9m_post_birth	2378	196	2378	196	0.98	0.95	1.01	0.119194	0.56028	FALSE
1 Year	recurrent_wheeze_binary_1y	WTH_annual_avg_length_cool_events_based_on_max_temp_18WK	2991	239	704	43	0.88	0.64	1.22	0.443499	0.849957	FALSE
1 Year	recurrent_wheeze_binary_1y	msd_deprivation_index_mfs_18WK	2885	232	2628	210	6.51	0.28	150.77	0.242558	0.718563	FALSE
1 Year	recurrent_wheeze_binary_1y	msd_deprivation_index_mfs_1Y	2298	189	2071	166	69.86	1.88	2596.72	0.0213344	0.260206	FALSE
1 Year	recurrent_wheeze_binary_1y	msd_deprivation_index_mfs_3M	2837	222	2568	197	18.33	0.7	477.9	0.0804173	0.490649	FALSE
1 Year	recurrent_wheeze_binary_1y	msd_deprivation_index_sfs_18WK	2885	232	2615	209	7.93	0.28	223.05	0.223922	0.70309	FALSE
1 Year	recurrent_wheeze_binary_1y	msd_deprivation_index_sfs_1Y	2298	189	2083	174	2.04	0.05	89.78	0.712721	0.957863	FALSE
1 Year	recurrent_wheeze_binary_1y	msd_deprivation_index_sfs_3M	2837	222	2582	200	1.85	0.06	57.29	0.724589	0.961283	FALSE
1 Year	recurrent_wheeze_binary_1y	AQSMK_PM25_annual_smoke_exposure_1Y_above_75_percentile	2374	194	620	60	1.16	0.82	1.65	0.409364	0.833744	FALSE
1 Year	recurrent_wheeze_binary_1y	AQSMK_PM25_annual_smoke_exposure_3M_above_75_percentile	2940	228	750	67	1.07	0.76	1.5	0.695834	0.951413	FALSE
1 Year	recurrent_wheeze_binary_1y	AQSMK_PM25_annual_smoke_exposure_18WK_above_75_percentile	2776	219	706	62	1.1	0.8	1.51	0.559639	0.905855	FALSE
1 Year	recurrent_wheeze_binary_1y	AQSMK_PM25_10m_post_birth_above_75_percentile	2374	194	598	40	0.71	0.48	1.05	0.0895063	0.499625	FALSE
1 Year	recurrent_wheeze_binary_1y	AQSMK_PM25_11m_post_birth_above_75_percentile	2374	194	604	53	1.12	0.78	1.61	0.547634	0.897821	FALSE
1 Year	recurrent_wheeze_binary_1y	AQSMK_PM25_12m_post_birth_above_75_percentile	2374	194	593	48	0.98	0.66	1.45	0.905023	0.992021	FALSE
1 Year	recurrent_wheeze_binary_1y	AQSMK_PM25_7m_post_birth_above_75_percentile	2374	194	606	56	1.14	0.8	1.64	0.467081	0.859881	FALSE
1 Year	recurrent_wheeze_binary_1y	AQSMK_PM25_8m_post_birth_above_75_percentile	2374	194	594	56	1.22	0.85	1.75	0.271191	0.741395	FALSE
1 Year	recurrent_wheeze_binary_1y	AQSMK_PM25_9m_post_birth_above_75_percentile	2374	194	594	50	1.01	0.7	1.47	0.950128	0.992204	FALSE
1 Year	recurrent_wheeze_binary_1y	AQSMK_PM25_1m_post_birth_above_75_percentile	2909	226	730	63	1.2	0.86	1.68	0.281115	0.747043	FALSE
1 Year	recurrent_wheeze_binary_1y	AQSMK_PM25_2m_post_birth_above_75_percentile	2934	228	734	65	1.28	0.91	1.8	0.160364	0.638429	FALSE
1 Year	recurrent_wheeze_binary_1y	AQSMK_PM25_3m_post_birth_above_75_percentile	2940	228	737	57	1	0.7	1.41	0.978636	1	FALSE
1 Year	recurrent_wheeze_binary_1y	AQSMK_PM25_4m_post_birth_above_75_percentile	2388	188	599	50	1.08	0.74	1.57	0.694833	0.951413	FALSE
1 Year	recurrent_wheeze_binary_1y	AQSMK_PM25_5m_post_birth_above_75_percentile	2388	188	597	48	0.97	0.65	1.43	0.869316	0.986534	FALSE
1 Year	recurrent_wheeze_binary_1y	AQSMK_PM25_6m_post_birth_above_75_percentile	2388	188	597	50	1.01	0.69	1.5	0.944923	0.992021	FALSE
1 Year	recurrent_wheeze_binary_1y	AQSMK_PM25_1m_pre_birth_above_75_percentile	2902	232	716	51	0.81	0.57	1.16	0.252138	0.726791	FALSE
1 Year	recurrent_wheeze_binary_1y	AQSMK_PM25_2m_pre_birth_above_75_percentile	2871	227	719	51	0.83	0.59	1.17	0.287926	0.750409	FALSE
1 Year	recurrent_wheeze_binary_1y	AQSMK_PM25_3m_pre_birth_above_75_percentile	2826	223	720	56	0.99	0.71	1.39	0.964784	0.998075	FALSE
1 Year	recurrent_wheeze_binary_1y	AQSMK_PM25_4m_pre_birth_above_75_percentile	2783	219	699	56	1.1	0.78	1.57	0.584357	0.916042	FALSE
1 Year	recurrent_wheeze_binary_1y	AQSMK_PM25_5m_pre_birth_above_75_percentile	2723	214	671	43	0.73	0.5	1.06	0.0981343	0.520764	FALSE
1 Year	recurrent_wheeze_binary_1y	AQSMK_PM25_6m_pre_birth_above_75_percentile	2517	185	637	47	1.02	0.7	1.48	0.917968	0.992021	FALSE
1 Year	recurrent_wheeze_binary_1y	AQSMK_PM25_7m_pre_birth_above_75_percentile	2448	180	604	38	0.78	0.51	1.19	0.24505	0.720841	FALSE
1 Year	recurrent_wheeze_binary_1y	AQSMK_PM25_8m_pre_birth_above_75_percentile	2374	173	600	46	1.15	0.78	1.68	0.483923	0.868388	FALSE
1 Year	recurrent_wheeze_binary_1y	AQSMK_PM25_9m_pre_birth_above_75_percentile	2302	169	572	42	1.07	0.7	1.61	0.761785	0.968836	FALSE
1 Year	recurrent_wheeze_binary_1y	AQSMK_PM25_11m_and_12m_post_birth_above_75_percentile	2374	194	325	29	1.15	0.72	1.83	0.570536	0.908261	FALSE
1 Year	recurrent_wheeze_binary_1y	AQSMK_PM25_2m_and_1m_pre_birth_above_75_percentile	2871	227	420	27	0.73	0.47	1.15	0.172758	0.662763	FALSE
1 Year	recurrent_wheeze_binary_1y	AQSMK_PM25_3m_to_5m_post_birth_above_75_percentile	577	46	171	9	0.82	0.35	1.88	0.634648	0.927778	FALSE
1 Year	recurrent_wheeze_binary_1y	AQSMK_PM25_5m_and_4m_pre_birth_above_75_percentile	2723	214	192	15	1.1	0.62	1.97	0.742794	0.965067	FALSE
1 Year	recurrent_wheeze_binary_1y	PM25_PM_10m_post_birth_above_75_percentile	2375	195	617	46	0.83	0.57	1.2	0.315861	0.766194	FALSE
1 Year	recurrent_wheeze_binary_1y	PM25_PM_11m_post_birth_above_75_percentile	2375	195	603	50	0.99	0.69	1.42	0.944856	0.992021	FALSE
1 Year	recurrent_wheeze_binary_1y	PM25_PM_12m_post_birth_above_75_percentile	2375	195	610	54	1.12	0.77	1.61	0.554057	0.903448	FALSE
1 Year	recurrent_wheeze_binary_1y	PM25_PM_1m_post_birth_above_75_percentile	2941	229	743	50	0.86	0.61	1.22	0.407616	0.833744	FALSE
1 Year	recurrent_wheeze_binary_1y	PM25_PM_1m_pre_birth_above_75_percentile	2991	239	752	50	0.76	0.54	1.08	0.132562	0.591345	FALSE
1 Year	recurrent_wheeze_binary_1y	PM25_PM_2m_post_birth_above_75_percentile	2941	229	758	55	0.94	0.66	1.32	0.707061	0.957863	FALSE
1 Year	recurrent_wheeze_binary_1y	PM25_PM_2m_pre_birth_above_75_percentile	2991	239	741	53	0.85	0.61	1.2	0.363492	0.808477	FALSE
1 Year	recurrent_wheeze_binary_1y	PM25_PM_3m_post_birth_above_75_percentile	2941	229	743	59	1.11	0.79	1.56	0.550224	0.899282	FALSE
1 Year	recurrent_wheeze_binary_1y	PM25_PM_3m_pre_birth_above_75_percentile	2991	239	763	61	1.03	0.75	1.43	0.841742	0.982538	FALSE
1 Year	recurrent_wheeze_binary_1y	PM25_PM_4m_pre_birth_above_75_percentile	2991	239	763	58	0.93	0.66	1.3	0.652179	0.936122	FALSE
1 Year	recurrent_wheeze_binary_1y	PM25_PM_4m_post_birth_above_75_percentile	2389	189	608	49	1.11	0.76	1.63	0.574055	0.909352	FALSE
1 Year	recurrent_wheeze_binary_1y	PM25_PM_5m_pre_birth_above_75_percentile	2991	239	754	54	0.81	0.58	1.14	0.233608	0.713939	FALSE
1 Year	recurrent_wheeze_binary_1y	PM25_PM_5m_post_birth_above_75_percentile	2389	189	618	55	1.35	0.92	1.99	0.124345	0.564231	FALSE
1 Year	recurrent_wheeze_binary_1y	PM25_PM_6m_pre_birth_above_75_percentile	2841	216	706	49	0.87	0.61	1.25	0.455456	0.856095	FALSE
1 Year	recurrent_wheeze_binary_1y	PM25_PM_7m_pre_birth_above_75_percentile	2840	216	705	41	0.67	0.46	0.97	0.0344933	0.336949	FALSE
1 Year	recurrent_wheeze_binary_1y	PM25_PM_8m_pre_birth_above_75_percentile	2837	216	713	53	0.99	0.7	1.4	0.941002	0.992021	FALSE
1 Year	recurrent_wheeze_binary_1y	PM25_PM_9m_pre_birth_above_75_percentile	2835	216	700	52	0.96	0.68	1.37	0.835216	0.981007	FALSE
1 Year	recurrent_wheeze_binary_1y	PM25_PM_9m_post_birth_above_75_percentile	2375	195	612	50	0.98	0.67	1.41	0.896912	0.992021	FALSE
1 Year	recurrent_wheeze_binary_1y	PM25_PM_6m_post_birth_above_75_percentile	2389	189	600	48	1.04	0.71	1.55	0.827836	0.98091	FALSE
1 Year	recurrent_wheeze_binary_1y	PM25_PM_7m_post_birth_above_75_percentile	2375	195	594	59	1.4	0.98	1.99	0.0668477	0.46458	FALSE
1 Year	recurrent_wheeze_binary_1y	PM25_PM_8m_post_birth_above_75_percentile	2375	195	618	48	0.91	0.63	1.32	0.609693	0.922326	FALSE
1 Year	recurrent_wheeze_binary_1y	PM25_annual_avg_18WK_above_75_percentile	2991	239	762	66	1.03	0.74	1.44	0.860089	0.985708	FALSE
1 Year	recurrent_wheeze_binary_1y	PM25_annual_avg_1Y_above_75_percentile	2375	195	613	58	1.25	0.88	1.78	0.20625	0.689678	FALSE
1 Year	recurrent_wheeze_binary_1y	PM25_annual_avg_3M_above_75_percentile	2941	229	786	73	1.37	0.99	1.89	0.0600009	0.44578	FALSE
1 Year	recurrent_wheeze_binary_1y	SO2_annual_avg_18WK_above_75_percentile	2636	212	692	44	0.79	0.54	1.16	0.228072	0.71083	FALSE
1 Year	recurrent_wheeze_binary_1y	SO2_annual_avg_1Y_above_75_percentile	2067	155	627	45	0.95	0.62	1.44	0.800887	0.97584	FALSE
1 Year	recurrent_wheeze_binary_1y	SO2_annual_avg_3M_above_75_percentile	2541	190	701	38	0.66	0.44	0.99	0.0466886	0.381833	FALSE
1 Year	recurrent_wheeze_binary_1y	PM25_PM_1m_to_3m_post_birth_above_75_percentile	2941	229	169	11	0.88	0.46	1.7	0.705735	0.957863	FALSE
1 Year	recurrent_wheeze_binary_1y	PM25_PM_3m_to_1m_pre_birth_above_75_percentile	2991	239	165	8	0.57	0.27	1.21	0.141443	0.602917	FALSE
1 Year	recurrent_wheeze_binary_1y	PM25_PM_5m_to_3m_pre_birth_above_75_percentile	2991	239	172	10	0.71	0.35	1.41	0.325277	0.779938	FALSE
1 Year	recurrent_wheeze_binary_1y	PM25_PM_10m_to_12m_post_birth_above_75_percentile	2375	195	105	10	1.3	0.64	2.64	0.460783	0.858001	FALSE
1 Year	recurrent_wheeze_binary_1y	PM25_PM_3m_to_5m_post_birth_above_75_percentile	2326	183	119	9	1.05	0.5	2.2	0.897773	0.992021	FALSE
1 Year	recurrent_wheeze_binary_1y	UV_SEA_10m_post_birth_above_90_percentile	2378	196	269	18	0.78	0.44	1.39	0.393635	0.832665	FALSE
1 Year	recurrent_wheeze_binary_1y	UV_SEA_11m_post_birth_above_90_percentile	2378	196	242	21	1.12	0.59	2.12	0.735572	0.963951	FALSE
1 Year	recurrent_wheeze_binary_1y	UV_SEA_12m_post_birth_above_90_percentile	2378	196	241	22	1.21	0.71	2.09	0.484024	0.868388	FALSE
1 Year	recurrent_wheeze_binary_1y	UV_SEA_1m_post_birth_above_90_percentile	2941	229	299	24	1.13	0.69	1.85	0.636039	0.927778	FALSE
1 Year	recurrent_wheeze_binary_1y	UV_SEA_1m_pre_birth_above_90_percentile	2991	239	305	27	1.06	0.6	1.87	0.836878	0.981007	FALSE
1 Year	recurrent_wheeze_binary_1y	UV_SEA_2m_post_birth_above_90_percentile	2941	229	347	29	1.03	0.6	1.79	0.91071	0.992021	FALSE
1 Year	recurrent_wheeze_binary_1y	UV_SEA_2m_pre_birth_above_90_percentile	2991	239	307	22	0.82	0.49	1.39	0.464903	0.858586	FALSE
1 Year	recurrent_wheeze_binary_1y	UV_SEA_3m_post_birth_above_90_percentile	2941	229	348	29	1.03	0.65	1.65	0.886696	0.992021	FALSE
1 Year	recurrent_wheeze_binary_1y	UV_SEA_3m_pre_birth_above_90_percentile	2991	239	341	21	0.73	0.44	1.22	0.23648	0.714677	FALSE
1 Year	recurrent_wheeze_binary_1y	UV_SEA_4m_pre_birth_above_90_percentile	2991	239	325	25	1.04	0.58	1.88	0.893537	0.992021	FALSE
1 Year	recurrent_wheeze_binary_1y	UV_SEA_5m_pre_birth_above_90_percentile	2991	239	307	23	0.92	0.55	1.56	0.766503	0.969617	FALSE
1 Year	recurrent_wheeze_binary_1y	UV_SEA_7m_post_birth_above_90_percentile	2378	196	230	19	0.97	0.55	1.73	0.926899	0.992021	FALSE
1 Year	recurrent_wheeze_binary_1y	UV_SEA_8m_post_birth_above_90_percentile	2378	196	243	20	0.99	0.52	1.88	0.971846	0.998262	FALSE
1 Year	recurrent_wheeze_binary_1y	UV_SEA_9m_post_birth_above_90_percentile	2378	196	260	19	0.86	0.5	1.5	0.595015	0.921108	FALSE
1 Year	recurrent_wheeze_binary_1y	WB_PRE_11m_post_birth_above_90_percentile	2378	196	238	16	0.97	0.53	1.77	0.918484	0.992021	FALSE
1 Year	recurrent_wheeze_binary_1y	WB_PRE_12m_post_birth_above_90_percentile	2378	196	238	14	0.71	0.37	1.37	0.312385	0.764083	FALSE
1 Year	recurrent_wheeze_binary_1y	WB_PRE_1m_post_birth_above_90_percentile	2941	229	295	19	1	0.58	1.73	0.985711	1	FALSE
1 Year	recurrent_wheeze_binary_1y	WB_PRE_1m_pre_birth_above_90_percentile	2991	239	298	19	0.94	0.55	1.6	0.82411	0.980199	FALSE
1 Year	recurrent_wheeze_binary_1y	WB_PRE_2m_post_birth_above_90_percentile	2941	229	297	24	1.39	0.84	2.29	0.201847	0.688726	FALSE
1 Year	recurrent_wheeze_binary_1y	WB_PRE_2m_pre_birth_above_90_percentile	2991	239	304	20	0.93	0.55	1.57	0.77799	0.973545	FALSE
1 Year	recurrent_wheeze_binary_1y	WB_PRE_3m_post_birth_above_90_percentile	2941	229	295	15	0.72	0.4	1.31	0.283693	0.749177	FALSE
1 Year	recurrent_wheeze_binary_1y	WB_PRE_3m_pre_birth_above_90_percentile	2991	239	302	20	0.97	0.57	1.66	0.9188	0.992021	FALSE
1 Year	recurrent_wheeze_binary_1y	WB_PRE_4m_pre_birth_above_90_percentile	2991	239	304	22	1.09	0.66	1.83	0.729542	0.963307	FALSE
1 Year	recurrent_wheeze_binary_1y	WB_PRE_5m_pre_birth_above_90_percentile	2991	239	305	15	0.67	0.37	1.22	0.189278	0.683864	FALSE
1 Year	recurrent_wheeze_binary_1y	WB_PRE_7m_post_birth_above_90_percentile	2378	196	238	16	0.97	0.51	1.82	0.921795	0.992021	FALSE
1 Year	recurrent_wheeze_binary_1y	WB_PRE_8m_post_birth_above_90_percentile	2378	196	238	17	1.04	0.57	1.9	0.906727	0.992021	FALSE
1 Year	recurrent_wheeze_binary_1y	WB_PRE_9m_post_birth_above_90_percentile	2378	196	239	20	1.37	0.76	2.45	0.290463	0.751293	FALSE
1 Year	recurrent_wheeze_binary_1y	WB_TEM_10m_post_birth_above_90_percentile	2378	196	241	20	1	0.58	1.73	0.98931	1	FALSE
1 Year	recurrent_wheeze_binary_1y	WB_TEM_11m_post_birth_above_90_percentile	2378	196	238	17	0.8	0.44	1.48	0.484961	0.868388	FALSE
1 Year	recurrent_wheeze_binary_1y	WB_TEM_12m_post_birth_above_90_percentile	2378	196	241	22	1.25	0.67	2.3	0.48253	0.868388	FALSE
1 Year	recurrent_wheeze_binary_1y	WB_TEM_1m_post_birth_above_90_percentile	2941	229	296	28	1.2	0.75	1.94	0.449356	0.852523	FALSE
1 Year	recurrent_wheeze_binary_1y	WB_TEM_1m_pre_birth_above_90_percentile	2991	239	303	21	0.74	0.43	1.3	0.296963	0.756024	FALSE
1 Year	recurrent_wheeze_binary_1y	WB_TEM_2m_post_birth_above_90_percentile	2941	229	301	29	1.33	0.8	2.21	0.275237	0.741832	FALSE
1 Year	recurrent_wheeze_binary_1y	WB_TEM_2m_pre_birth_above_90_percentile	2991	239	299	18	0.68	0.39	1.17	0.161966	0.641271	FALSE
1 Year	recurrent_wheeze_binary_1y	WB_TEM_3m_post_birth_above_90_percentile	2941	229	295	27	1.22	0.71	2.1	0.475577	0.865057	FALSE
1 Year	recurrent_wheeze_binary_1y	WB_TEM_3m_pre_birth_above_90_percentile	2991	239	302	22	0.88	0.49	1.57	0.662618	0.945105	FALSE
1 Year	recurrent_wheeze_binary_1y	WB_TEM_4m_pre_birth_above_90_percentile	2991	239	302	26	1.17	0.69	1.99	0.565949	0.908261	FALSE
1 Year	recurrent_wheeze_binary_1y	WB_TEM_5m_pre_birth_above_90_percentile	2991	239	302	26	0.99	0.61	1.6	0.951701	0.992204	FALSE
1 Year	recurrent_wheeze_binary_1y	WB_TEM_7m_post_birth_above_90_percentile	2378	196	238	21	0.98	0.57	1.67	0.940382	0.992021	FALSE
1 Year	recurrent_wheeze_binary_1y	WB_TEM_8m_post_birth_above_90_percentile	2378	196	239	20	0.97	0.54	1.74	0.916839	0.992021	FALSE
1 Year	recurrent_wheeze_binary_1y	WB_TEM_9m_post_birth_above_90_percentile	2378	196	240	20	0.99	0.52	1.85	0.963023	0.997734	FALSE
1 Year	recurrent_wheeze_binary_1y	WBN_annual_max_monthly_highest_daily_Tmin_18WK_above_90_percentile	2991	239	303	21	1.03	0.57	1.84	0.92916	0.992021	FALSE
1 Year	recurrent_wheeze_binary_1y	WBN_annual_max_monthly_highest_daily_Tmin_1Y_above_90_percentile	2375	195	239	23	1.66	0.87	3.18	0.12388	0.564231	FALSE
1 Year	recurrent_wheeze_binary_1y	WBN_annual_max_monthly_highest_daily_Tmin_3M_above_90_percentile	2941	229	301	23	1.21	0.68	2.17	0.516499	0.88046	FALSE
1 Year	recurrent_wheeze_binary_1y	WBN_annual_min_monthly_lowest_daily_Tmax_18WK_above_90_percentile	2991	239	309	18	0.89	0.48	1.64	0.699373	0.954513	FALSE
1 Year	recurrent_wheeze_binary_1y	WBN_annual_min_monthly_lowest_daily_Tmax_1Y_above_90_percentile	2375	195	239	20	1.52	0.8	2.88	0.203404	0.688726	FALSE
1 Year	recurrent_wheeze_binary_1y	WBN_annual_min_monthly_lowest_daily_Tmax_3M_above_90_percentile	2941	229	297	19	1.13	0.6	2.1	0.705891	0.957863	FALSE
1 Year	recurrent_wheeze_binary_1y	WBN_annual_total_deficit_18WK_above_90_percentile	2991	239	305	39	1.52	1.01	2.3	0.0446457	0.376283	FALSE
1 Year	recurrent_wheeze_binary_1y	WBN_annual_total_deficit_1Y_above_90_percentile	2375	195	238	20	0.8	0.46	1.39	0.431219	0.845334	FALSE
1 Year	recurrent_wheeze_binary_1y	WBN_annual_total_deficit_3M_above_90_percentile	2941	229	297	29	0.95	0.6	1.52	0.839284	0.981102	FALSE
1 Year	recurrent_wheeze_binary_1y	WBN_annual_total_precipitation_18WK_above_90_percentile	2991	239	302	18	0.93	0.5	1.72	0.814821	0.97797	FALSE
1 Year	recurrent_wheeze_binary_1y	WBN_annual_total_precipitation_1Y_above_90_percentile	2375	195	239	15	0.89	0.46	1.74	0.733446	0.963307	FALSE
1 Year	recurrent_wheeze_binary_1y	WBN_annual_total_precipitation_3M_above_90_percentile	2941	229	295	17	0.88	0.47	1.65	0.690544	0.951413	FALSE
1 Year	recurrent_wheeze_binary_1y	WBN_annual_total_rainfall_18WK_above_90_percentile	2991	239	302	18	0.93	0.5	1.73	0.817501	0.978633	FALSE
1 Year	recurrent_wheeze_binary_1y	WBN_annual_total_rainfall_1Y_above_90_percentile	2375	195	240	15	0.88	0.45	1.72	0.712471	0.957863	FALSE
1 Year	recurrent_wheeze_binary_1y	WBN_annual_total_rainfall_3M_above_90_percentile	2941	229	295	17	0.89	0.48	1.66	0.70829	0.957863	FALSE
1 Year	recurrent_wheeze_binary_1y	WBN_annual_total_snowfall_18WK_above_90_percentile	2991	239	304	21	0.95	0.55	1.63	0.848596	0.982538	FALSE
1 Year	recurrent_wheeze_binary_1y	WBN_annual_total_snowfall_1Y_above_90_percentile	2375	195	239	25	1.55	0.94	2.55	0.0864394	0.496968	FALSE
1 Year	recurrent_wheeze_binary_1y	WBN_annual_total_snowfall_3M_above_90_percentile	2941	229	295	21	1.04	0.59	1.86	0.881752	0.992021	FALSE
1 Year	recurrent_wheeze_binary_1y	WBN_num_days_in_year_precipitation_18WK_above_90_percentile	2991	239	380	27	1.4	0.76	2.58	0.27982	0.747043	FALSE
1 Year	recurrent_wheeze_binary_1y	WBN_num_days_in_year_precipitation_1Y_above_90_percentile	2375	195	312	20	0.89	0.46	1.69	0.710597	0.957863	FALSE
1 Year	recurrent_wheeze_binary_1y	WBN_num_days_in_year_precipitation_3M_above_90_percentile	2941	229	338	21	1	0.55	1.83	0.995013	1	FALSE
1 Year	recurrent_wheeze_binary_1y	WBN_num_days_in_year_snow_on_ground_18WK_above_90_percentile	2991	239	2076	162	1.02	0.76	1.36	0.911141	0.992021	FALSE
1 Year	recurrent_wheeze_binary_1y	WBN_num_days_in_year_snow_on_ground_1Y_above_90_percentile	2375	195	1647	127	0.85	0.62	1.17	0.311501	0.764083	FALSE
1 Year	recurrent_wheeze_binary_1y	WBN_num_days_in_year_snow_on_ground_3M_above_90_percentile	2941	229	2026	153	0.97	0.72	1.3	0.828783	0.98091	FALSE
1 Year	recurrent_wheeze_binary_1y	WTH_annual_avg_length_cool_events_based_on_max_temp_1Y_above_90_percentile	2375	195	296	21	1.07	0.56	2.06	0.832937	0.98091	FALSE
1 Year	recurrent_wheeze_binary_1y	WTH_annual_avg_length_cool_events_based_on_max_temp_3M_above_90_percentile	2941	229	391	25	1.12	0.6	2.1	0.717859	0.959267	FALSE
1 Year	recurrent_wheeze_binary_1y	WTH_annual_avg_length_cool_events_based_on_min_temp_18WK_above_90_percentile	2991	239	442	25	0.78	0.42	1.42	0.414155	0.835282	FALSE
1 Year	recurrent_wheeze_binary_1y	WTH_annual_avg_length_cool_events_based_on_min_temp_1Y_above_90_percentile	2375	195	296	21	1.07	0.56	2.06	0.832937	0.98091	FALSE
1 Year	recurrent_wheeze_binary_1y	WTH_annual_avg_length_cool_events_based_on_min_temp_3M_above_90_percentile	2941	229	391	25	1.12	0.6	2.1	0.717859	0.959267	FALSE
1 Year	recurrent_wheeze_binary_1y	WTH_annual_avg_length_heat_events_based_on_max_temp_18WK_above_90_percentile	2991	239	415	27	0.78	0.51	1.19	0.251134	0.726383	FALSE
1 Year	recurrent_wheeze_binary_1y	WTH_annual_avg_length_heat_events_based_on_max_temp_1Y_above_90_percentile	2375	195	554	39	0.78	0.5	1.21	0.262646	0.732349	FALSE
1 Year	recurrent_wheeze_binary_1y	WTH_annual_avg_length_heat_events_based_on_max_temp_3M_above_90_percentile	2941	229	467	36	0.93	0.63	1.37	0.716518	0.959267	FALSE
1 Year	recurrent_wheeze_binary_1y	WTH_annual_avg_length_of_rain_events_18WK_above_90_percentile	2991	239	362	22	0.96	0.52	1.75	0.88313	0.992021	FALSE
1 Year	recurrent_wheeze_binary_1y	WTH_annual_avg_length_of_rain_events_1Y_above_90_percentile	2375	195	252	14	0.7	0.35	1.37	0.298035	0.756024	FALSE
1 Year	recurrent_wheeze_binary_1y	WTH_annual_avg_length_of_rain_events_3M_above_90_percentile	2941	229	375	24	1.08	0.59	1.99	0.796334	0.97584	FALSE
1 Year	recurrent_wheeze_binary_1y	WTH_annual_avg_snow_per_event_18WK_above_90_percentile	2991	239	320	27	1.35	0.82	2.22	0.232473	0.713939	FALSE
1 Year	recurrent_wheeze_binary_1y	WTH_annual_avg_snow_per_event_1Y_above_90_percentile	2375	195	242	23	1.34	0.8	2.25	0.270266	0.7406	FALSE
1 Year	recurrent_wheeze_binary_1y	WTH_annual_avg_snow_per_event_3M_above_90_percentile	2941	229	348	30	1.32	0.84	2.08	0.226997	0.708526	FALSE
1 Year	recurrent_wheeze_binary_1y	WTH_annual_avg_temp_18WK_above_90_percentile	2991	239	307	18	0.89	0.5	1.58	0.690674	0.951413	FALSE
1 Year	recurrent_wheeze_binary_1y	WTH_annual_avg_temp_1Y_above_90_percentile	2375	195	239	19	1.13	0.65	1.94	0.667922	0.945105	FALSE
1 Year	recurrent_wheeze_binary_1y	WTH_annual_avg_temp_3M_above_90_percentile	2941	229	295	19	1.01	0.6	1.71	0.960904	0.997734	FALSE
1 Year	recurrent_wheeze_binary_1y	WTH_annual_num_days_with_rain_18WK_above_90_percentile	2991	239	373	26	1.31	0.71	2.42	0.383995	0.821734	FALSE
1 Year	recurrent_wheeze_binary_1y	WTH_annual_num_days_with_rain_1Y_above_90_percentile	2375	195	252	13	0.62	0.31	1.24	0.17458	0.663719	FALSE
1 Year	recurrent_wheeze_binary_1y	WTH_annual_num_days_with_rain_3M_above_90_percentile	2941	229	322	20	1	0.55	1.84	0.993256	1	FALSE
1 Year	recurrent_wheeze_binary_1y	WTH_annual_total_precip_rain_18WK_above_90_percentile	2991	239	302	19	1.03	0.56	1.9	0.924838	0.992021	FALSE
1 Year	recurrent_wheeze_binary_1y	WTH_annual_total_precip_rain_1Y_above_90_percentile	2375	195	239	15	0.89	0.46	1.75	0.743527	0.965067	FALSE
1 Year	recurrent_wheeze_binary_1y	WTH_annual_total_precip_rain_3M_above_90_percentile	2941	229	295	18	0.98	0.53	1.81	0.942933	0.992021	FALSE
1 Year	recurrent_wheeze_binary_1y	NO2_LUR_10m_post_birth_above_75_percentile	2375	195	596	47	0.99	0.65	1.49	0.949221	0.992204	FALSE
1 Year	recurrent_wheeze_binary_1y	NO2_LUR_11m_post_birth_above_75_percentile	2375	195	594	45	0.91	0.61	1.37	0.663518	0.945105	FALSE
1 Year	recurrent_wheeze_binary_1y	NO2_LUR_12m_post_birth_above_75_percentile	2375	195	594	50	1.17	0.77	1.76	0.462029	0.858001	FALSE
1 Year	recurrent_wheeze_binary_1y	NO2_LUR_1m_post_birth_above_75_percentile	2941	229	737	52	0.98	0.67	1.45	0.924046	0.992021	FALSE
1 Year	recurrent_wheeze_binary_1y	NO2_LUR_1m_pre_birth_above_75_percentile	2991	239	748	59	1.1	0.76	1.59	0.622702	0.925872	FALSE
1 Year	recurrent_wheeze_binary_1y	NO2_LUR_2m_post_birth_above_75_percentile	2941	229	740	52	0.99	0.67	1.47	0.96208	0.997734	FALSE
1 Year	recurrent_wheeze_binary_1y	NO2_LUR_2m_pre_birth_above_75_percentile	2991	239	748	56	0.99	0.68	1.44	0.943532	0.992021	FALSE
1 Year	recurrent_wheeze_binary_1y	NO2_LUR_3m_post_birth_above_75_percentile	2941	229	736	52	1.03	0.69	1.53	0.896273	0.992021	FALSE
1 Year	recurrent_wheeze_binary_1y	NO2_LUR_4m_post_birth_above_75_percentile	2389	189	598	45	1.13	0.73	1.75	0.577342	0.911758	FALSE
1 Year	recurrent_wheeze_binary_1y	NO2_LUR_5m_post_birth_above_75_percentile	2389	189	598	42	1.01	0.66	1.57	0.951301	0.992204	FALSE
1 Year	recurrent_wheeze_binary_1y	NO2_LUR_6m_post_birth_above_75_percentile	2389	189	598	42	1.03	0.67	1.6	0.881462	0.992021	FALSE
1 Year	recurrent_wheeze_binary_1y	NO2_LUR_3m_pre_birth_above_75_percentile	2991	239	752	57	1.05	0.72	1.53	0.796619	0.97584	FALSE
1 Year	recurrent_wheeze_binary_1y	NO2_LUR_4m_pre_birth_above_75_percentile	2991	239	750	46	0.72	0.48	1.07	0.107487	0.548059	FALSE
1 Year	recurrent_wheeze_binary_1y	NO2_LUR_5m_pre_birth_above_75_percentile	2991	239	746	55	1.06	0.72	1.55	0.783511	0.973545	FALSE
1 Year	recurrent_wheeze_binary_1y	NO2_LUR_6m_pre_birth_above_75_percentile	2841	216	707	42	0.72	0.48	1.09	0.122886	0.563952	FALSE
1 Year	recurrent_wheeze_binary_1y	NO2_LUR_7m_post_birth_above_75_percentile	2375	195	595	45	1	0.65	1.53	0.984063	1	FALSE
1 Year	recurrent_wheeze_binary_1y	NO2_LUR_7m_pre_birth_above_75_percentile	2840	216	706	46	0.88	0.59	1.31	0.513701	0.88046	FALSE
1 Year	recurrent_wheeze_binary_1y	NO2_LUR_8m_post_birth_above_75_percentile	2375	195	594	44	0.94	0.61	1.44	0.762809	0.968836	FALSE
1 Year	recurrent_wheeze_binary_1y	NO2_LUR_8m_pre_birth_above_75_percentile	2837	216	706	46	0.87	0.58	1.31	0.504358	0.876031	FALSE
1 Year	recurrent_wheeze_binary_1y	NO2_LUR_9m_post_birth_above_75_percentile	2375	195	594	49	1.13	0.75	1.7	0.569334	0.908261	FALSE
1 Year	recurrent_wheeze_binary_1y	NO2_LUR_9m_pre_birth_above_75_percentile	2835	216	707	45	0.82	0.54	1.24	0.339487	0.790763	FALSE
1 Year	recurrent_wheeze_binary_1y	DTR_distance_to_expressways_18WK_above_90_percentile	2979	234	300	20	0.59	0.36	0.98	0.0409442	0.37306	FALSE
1 Year	recurrent_wheeze_binary_1y	DTR_distance_to_expressways_1Y_above_90_percentile	2357	190	236	15	0.59	0.33	1.05	0.073498	0.483118	FALSE
1 Year	recurrent_wheeze_binary_1y	DTR_distance_to_expressways_3M_above_90_percentile	2924	224	292	17	0.51	0.3	0.88	0.0151921	0.215137	FALSE
1 Year	recurrent_wheeze_binary_1y	DTR_distance_to_local_roads_18WK_above_90_percentile	2991	239	301	26	1.09	0.71	1.68	0.691404	0.951413	FALSE
1 Year	recurrent_wheeze_binary_1y	DTR_distance_to_local_roads_1Y_above_90_percentile	2375	195	238	17	0.82	0.48	1.38	0.446506	0.850726	FALSE
1 Year	recurrent_wheeze_binary_1y	DTR_distance_to_local_roads_3M_above_90_percentile	2941	229	295	21	0.86	0.54	1.38	0.540346	0.894989	FALSE
1 Year	recurrent_wheeze_binary_1y	DTR_distance_to_major_roads_18WK_above_90_percentile	2989	237	302	20	0.63	0.39	1.03	0.0669348	0.46458	FALSE
1 Year	recurrent_wheeze_binary_1y	DTR_distance_to_major_roads_1Y_above_90_percentile	2372	194	239	16	0.65	0.37	1.12	0.12186	0.563868	FALSE
1 Year	recurrent_wheeze_binary_1y	DTR_distance_to_major_roads_3M_above_90_percentile	2939	227	293	17	0.55	0.32	0.93	0.0258131	0.285235	FALSE
1 Year	recurrent_wheeze_binary_1y	DTR_distance_to_primary_highways_18WK_above_90_percentile	2990	238	297	20	0.92	0.51	1.66	0.780126	0.973545	FALSE
1 Year	recurrent_wheeze_binary_1y	DTR_distance_to_primary_highways_1Y_above_90_percentile	2374	194	239	18	0.95	0.5	1.79	0.867164	0.986534	FALSE
1 Year	recurrent_wheeze_binary_1y	DTR_distance_to_primary_highways_3M_above_90_percentile	2940	228	295	19	0.87	0.48	1.58	0.645697	0.935728	FALSE
1 Year	recurrent_wheeze_binary_1y	DTR_distance_to_secondary_highways_18WK_above_90_percentile	2290	189	231	18	1.47	0.79	2.74	0.218773	0.698351	FALSE
1 Year	recurrent_wheeze_binary_1y	DTR_distance_to_secondary_highways_1Y_above_90_percentile	1844	154	185	14	1.21	0.61	2.39	0.582806	0.91429	FALSE
1 Year	recurrent_wheeze_binary_1y	DTR_distance_to_secondary_highways_3M_above_90_percentile	2243	180	225	16	1.31	0.69	2.48	0.407615	0.833744	FALSE
1 Year	recurrent_wheeze_binary_1y	NAE_C30_18WK_above_90_percentile	2765	221	274	20	1.05	0.58	1.9	0.862907	0.986534	FALSE
1 Year	recurrent_wheeze_binary_1y	NAE_C30_1Y_above_90_percentile	2136	176	214	17	1.02	0.53	1.94	0.961428	0.997734	FALSE
1 Year	recurrent_wheeze_binary_1y	NAE_C30_3M_above_90_percentile	2695	210	270	19	1.01	0.55	1.84	0.972051	0.998262	FALSE
1 Year	recurrent_wheeze_binary_1y	NAE_CCAR_18WK_above_90_percentile	2765	221	276	23	1.37	0.77	2.44	0.287963	0.750409	FALSE
1 Year	recurrent_wheeze_binary_1y	NAE_CCAR_1Y_above_90_percentile	2136	176	214	18	1.13	0.59	2.13	0.716099	0.959267	FALSE
1 Year	recurrent_wheeze_binary_1y	NAE_CCAR_3M_above_90_percentile	2695	210	270	20	1.1	0.61	1.99	0.750583	0.966941	FALSE
1 Year	recurrent_wheeze_binary_1y	NAE_CTRAN_18WK_above_90_percentile	2765	221	283	18	0.94	0.55	1.6	0.822186	0.979381	FALSE
1 Year	recurrent_wheeze_binary_1y	NAE_CTRAN_1Y_above_90_percentile	2136	176	214	16	1.04	0.59	1.84	0.896052	0.992021	FALSE
1 Year	recurrent_wheeze_binary_1y	NAE_CTRAN_3M_above_90_percentile	2695	210	270	19	1.1	0.65	1.86	0.715206	0.959267	FALSE
1 Year	recurrent_wheeze_binary_1y	NAE_CTRAN_CCAR_18WK_above_90_percentile	2765	221	286	19	0.93	0.55	1.56	0.78344	0.973545	FALSE
1 Year	recurrent_wheeze_binary_1y	NAE_CTRAN_CCAR_1Y_above_90_percentile	2136	176	215	12	0.7	0.37	1.32	0.268337	0.737229	FALSE
1 Year	recurrent_wheeze_binary_1y	NAE_CTRAN_CCAR_3M_above_90_percentile	2695	210	271	14	0.69	0.38	1.24	0.210235	0.6921	FALSE
1 Year	recurrent_wheeze_binary_1y	NAE_CTRAN2_CCAR2_18WK_above_90_percentile	2765	221	283	18	0.99	0.57	1.71	0.970018	0.998262	FALSE
1 Year	recurrent_wheeze_binary_1y	NAE_CTRAN2_CCAR2_1Y_above_90_percentile	2136	176	214	12	0.73	0.38	1.39	0.335076	0.785567	FALSE
1 Year	recurrent_wheeze_binary_1y	NAE_CTRAN2_CCAR2_3M_above_90_percentile	2695	210	270	14	0.76	0.42	1.39	0.374656	0.812279	FALSE
1 Year	recurrent_wheeze_binary_1y	NAE_GTRAN_GCAR_18WK_above_90_percentile	2765	221	282	21	1.06	0.64	1.78	0.810597	0.977417	FALSE
1 Year	recurrent_wheeze_binary_1y	NAE_GTRAN_GCAR_1Y_above_90_percentile	2136	176	214	12	0.7	0.37	1.35	0.287142	0.750409	FALSE
1 Year	recurrent_wheeze_binary_1y	NAE_GTRAN_GCAR_3M_above_90_percentile	2695	210	270	13	0.61	0.33	1.13	0.119851	0.56028	FALSE
1 Year	recurrent_wheeze_binary_1y	NAE_population_density_18WK_above_90_percentile	2765	221	278	19	1.03	0.61	1.71	0.924104	0.992021	FALSE
1 Year	recurrent_wheeze_binary_1y	NAE_population_density_1Y_above_90_percentile	2136	176	214	18	1.19	0.7	2.04	0.515573	0.88046	FALSE
1 Year	recurrent_wheeze_binary_1y	NAE_population_density_3M_above_90_percentile	2695	210	271	20	1.13	0.68	1.87	0.635162	0.927778	FALSE
1 Year	recurrent_wheeze_binary_1y	NAE_T30_18WK_above_90_percentile	2765	221	279	19	1.06	0.63	1.79	0.81536	0.978061	FALSE
1 Year	recurrent_wheeze_binary_1y	NAE_T30_1Y_above_90_percentile	2136	176	214	14	0.89	0.49	1.63	0.709781	0.957863	FALSE
1 Year	recurrent_wheeze_binary_1y	NAE_T30_3M_above_90_percentile	2695	210	270	20	1.21	0.73	2.03	0.459503	0.857691	FALSE
1 Year	recurrent_wheeze_binary_1y	LCZ_residential_category_18WK_above_90_percentile	2991	239	306	23	1.12	0.7	1.78	0.631047	0.927778	FALSE
1 Year	recurrent_wheeze_binary_1y	LCZ_residential_category_1Y_above_90_percentile	2371	194	247	20	1.16	0.7	1.93	0.560828	0.905855	FALSE
1 Year	recurrent_wheeze_binary_1y	LCZ_residential_category_3M_above_90_percentile	2940	229	308	24	1.19	0.76	1.88	0.449362	0.852523	FALSE
1 Year	recurrent_wheeze_binary_1y	LCZY_urban_sum_18WK_above_90_percentile	2991	239	304	18	0.87	0.51	1.49	0.607115	0.922326	FALSE
1 Year	recurrent_wheeze_binary_1y	LCZY_urban_sum_1Y_above_90_percentile	2371	194	246	18	1.05	0.61	1.82	0.85826	0.985639	FALSE
1 Year	recurrent_wheeze_binary_1y	LCZY_urban_sum_3M_above_90_percentile	2940	229	303	15	0.7	0.4	1.25	0.230121	0.711719	FALSE
1 Year	recurrent_wheeze_binary_1y	NHPMD_proximity_childcare_facility_18WK_above_90_percentile	2794	219	281	17	0.88	0.52	1.51	0.651297	0.936122	FALSE
1 Year	recurrent_wheeze_binary_1y	NHPMD_proximity_childcare_facility_1Y_above_90_percentile	2193	183	220	17	1.08	0.62	1.87	0.784951	0.973545	FALSE
1 Year	recurrent_wheeze_binary_1y	NHPMD_proximity_childcare_facility_3M_above_90_percentile	2737	212	274	16	0.86	0.49	1.49	0.581395	0.913148	FALSE
1 Year	recurrent_wheeze_binary_1y	NHPMD_proximity_employment_18WK_above_90_percentile	2977	235	298	17	0.81	0.47	1.4	0.456775	0.856095	FALSE
1 Year	recurrent_wheeze_binary_1y	NHPMD_proximity_employment_1Y_above_90_percentile	2363	194	237	15	0.81	0.45	1.46	0.486168	0.868388	FALSE
1 Year	recurrent_wheeze_binary_1y	NHPMD_proximity_employment_3M_above_90_percentile	2922	225	294	16	0.77	0.44	1.35	0.365014	0.808477	FALSE
1 Year	recurrent_wheeze_binary_1y	NHPMD_proximity_grocery_store_18WK_above_90_percentile	2016	158	204	13	0.96	0.52	1.77	0.894116	0.992021	FALSE
1 Year	recurrent_wheeze_binary_1y	NHPMD_proximity_grocery_store_1Y_above_90_percentile	1529	126	153	12	1.18	0.62	2.26	0.617681	0.923644	FALSE
1 Year	recurrent_wheeze_binary_1y	NHPMD_proximity_grocery_store_3M_above_90_percentile	1958	149	196	12	0.94	0.5	1.77	0.848712	0.982538	FALSE
1 Year	recurrent_wheeze_binary_1y	NHPMD_proximity_health_facility_18WK_above_90_percentile	2913	231	294	21	1.11	0.67	1.83	0.682378	0.951003	FALSE
1 Year	recurrent_wheeze_binary_1y	NHPMD_proximity_health_facility_1Y_above_90_percentile	2294	189	230	16	0.95	0.54	1.68	0.86368	0.986534	FALSE
1 Year	recurrent_wheeze_binary_1y	NHPMD_proximity_health_facility_3M_above_90_percentile	2857	220	286	18	0.95	0.56	1.62	0.850898	0.982538	FALSE
1 Year	recurrent_wheeze_binary_1y	NHPMD_proximity_library_18WK_above_90_percentile	1497	110	151	18	1.95	1.13	3.37	0.0172486	0.232532	FALSE
1 Year	recurrent_wheeze_binary_1y	NHPMD_proximity_library_1Y_above_90_percentile	1095	84	111	11	1.41	0.71	2.78	0.324537	0.779938	FALSE
1 Year	recurrent_wheeze_binary_1y	NHPMD_proximity_library_3M_above_90_percentile	1465	107	147	16	1.68	0.95	2.98	0.0754894	0.490649	FALSE
1 Year	recurrent_wheeze_binary_1y	NHPMD_proximity_park_18WK_above_90_percentile	2751	220	277	27	1.41	0.91	2.18	0.122491	0.563952	FALSE
1 Year	recurrent_wheeze_binary_1y	NHPMD_proximity_park_1Y_above_90_percentile	2151	181	216	18	1.02	0.61	1.71	0.945336	0.992021	FALSE
1 Year	recurrent_wheeze_binary_1y	NHPMD_proximity_park_3M_above_90_percentile	2694	210	270	24	1.23	0.78	1.94	0.364445	0.808477	FALSE
1 Year	recurrent_wheeze_binary_1y	NHPMD_proximity_pharmacy_18WK_above_90_percentile	2444	193	246	18	1.14	0.66	1.97	0.636821	0.927965	FALSE
1 Year	recurrent_wheeze_binary_1y	NHPMD_proximity_pharmacy_1Y_above_90_percentile	1864	163	187	14	1.02	0.55	1.87	0.951387	0.992204	FALSE
1 Year	recurrent_wheeze_binary_1y	NHPMD_proximity_pharmacy_3M_above_90_percentile	2380	187	239	16	1.03	0.58	1.82	0.918412	0.992021	FALSE
1 Year	recurrent_wheeze_binary_1y	NHPMD_proximity_primary_education_facility_18WK_above_90_percentile	2696	214	273	23	1.06	0.66	1.7	0.797805	0.97584	FALSE
1 Year	recurrent_wheeze_binary_1y	NHPMD_proximity_primary_education_facility_1Y_above_90_percentile	2111	177	212	20	1.18	0.71	1.96	0.521722	0.88046	FALSE
1 Year	recurrent_wheeze_binary_1y	NHPMD_proximity_primary_education_facility_3M_above_90_percentile	2636	203	264	21	1	0.61	1.62	0.994315	1	FALSE
1 Year	recurrent_wheeze_binary_1y	NHPMD_proximity_secondary_education_facility_18WK_above_90_percentile	2292	183	234	21	1.1	0.68	1.78	0.709218	0.957863	FALSE
1 Year	recurrent_wheeze_binary_1y	NHPMD_proximity_secondary_education_facility_1Y_above_90_percentile	1775	142	178	20	1.61	0.96	2.69	0.0699529	0.469681	FALSE
1 Year	recurrent_wheeze_binary_1y	NHPMD_proximity_secondary_education_facility_3M_above_90_percentile	2235	175	224	19	1.07	0.64	1.77	0.800455	0.97584	FALSE
1 Year	recurrent_wheeze_binary_1y	NHPMD_proximity_transit_stop_18WK_above_90_percentile	2633	211	265	20	1.13	0.68	1.86	0.642729	0.933351	FALSE
1 Year	recurrent_wheeze_binary_1y	NHPMD_proximity_transit_stop_1Y_above_90_percentile	2021	169	204	15	0.97	0.55	1.72	0.921867	0.992021	FALSE
1 Year	recurrent_wheeze_binary_1y	NHPMD_proximity_transit_stop_3M_above_90_percentile	2564	203	257	14	0.76	0.43	1.36	0.356624	0.805856	FALSE
1 Year	recurrent_wheeze_binary_1y	CMG_pc_score_dependency_18WK_above_90_percentile	2774	221	282	27	1.09	0.71	1.69	0.686833	0.951203	FALSE
1 Year	recurrent_wheeze_binary_1y	CMG_pc_score_dependency_1Y_above_90_percentile	2158	177	218	16	0.76	0.44	1.32	0.32808	0.780438	FALSE
1 Year	recurrent_wheeze_binary_1y	CMG_pc_score_dependency_3M_above_90_percentile	2717	211	271	22	0.92	0.57	1.47	0.717398	0.959267	FALSE
1 Year	recurrent_wheeze_binary_1y	CMG_pc_score_deprivation_18WK_above_90_percentile	2774	221	275	28	1.18	0.76	1.81	0.459738	0.857691	FALSE
1 Year	recurrent_wheeze_binary_1y	CMG_pc_score_deprivation_1Y_above_90_percentile	2158	177	213	21	1.14	0.7	1.86	0.598935	0.922326	FALSE
1 Year	recurrent_wheeze_binary_1y	CMG_pc_score_deprivation_3M_above_90_percentile	2717	211	269	30	1.38	0.9	2.1	0.137333	0.596164	FALSE
1 Year	recurrent_wheeze_binary_1y	CMG_pc_score_ethnic_concentration_18WK_above_90_percentile	2774	221	277	20	1	0.61	1.63	0.996275	1	FALSE
1 Year	recurrent_wheeze_binary_1y	CMG_pc_score_ethnic_concentration_1Y_above_90_percentile	2158	177	216	22	1.46	0.9	2.39	0.125588	0.567432	FALSE
1 Year	recurrent_wheeze_binary_1y	CMG_pc_score_ethnic_concentration_3M_above_90_percentile	2717	211	273	21	1.11	0.68	1.8	0.675167	0.947197	FALSE
1 Year	recurrent_wheeze_binary_1y	CMG_pc_score_instability_18WK_above_90_percentile	2774	221	282	27	1.45	0.94	2.24	0.0942569	0.512583	FALSE
1 Year	recurrent_wheeze_binary_1y	CMG_pc_score_instability_1Y_above_90_percentile	2158	177	223	21	1.3	0.79	2.12	0.298257	0.756024	FALSE
1 Year	recurrent_wheeze_binary_1y	CMG_pc_score_instability_3M_above_90_percentile	2717	211	277	22	1.14	0.71	1.82	0.597486	0.922235	FALSE
1 Year	recurrent_wheeze_binary_1y	NHGRD_avg_500m_1Y_above_90_percentile	2285	188	236	26	1.39	0.89	2.17	0.148767	0.613082	FALSE
1 Year	recurrent_wheeze_binary_1y	NHGRD_avg_500m_3M_above_90_percentile	2840	218	322	33	1.35	0.91	2.01	0.135684	0.596164	FALSE
1 Year	recurrent_wheeze_binary_1y	NHGRD_avg_500m_18WK_above_90_percentile	2904	229	323	32	1.23	0.82	1.84	0.313651	0.764207	FALSE
1 Year	recurrent_wheeze_binary_1y	landsat_amn_ann_mean_ndvi_100m_1Y_above_90_percentile	944	89	104	12	1.32	0.68	2.58	0.409235	0.833744	FALSE
1 Year	recurrent_wheeze_binary_1y	landsat_amn_max_ann_mean_ndvi_100m_1Y_above_90_percentile	944	89	95	12	1.6	0.82	3.14	0.167635	0.652702	FALSE
1 Year	recurrent_wheeze_binary_1y	landsat_amn_ann_mean_ndvi_100m_3M_above_90_percentile	1906	154	168	16	1.11	0.64	1.93	0.700961	0.955743	FALSE
1 Year	recurrent_wheeze_binary_1y	landsat_amn_max_ann_mean_ndvi_100m_3M_above_90_percentile	1906	154	199	20	1.32	0.8	2.18	0.276298	0.741832	FALSE
1 Year	recurrent_wheeze_binary_1y	landsat_amn_ann_mean_ndvi_100m_18WK_above_90_percentile	2854	230	293	27	1.06	0.69	1.63	0.795702	0.97584	FALSE
1 Year	recurrent_wheeze_binary_1y	landsat_amn_max_ann_mean_ndvi_100m_18WK_above_90_percentile	2854	230	316	28	1.12	0.74	1.7	0.591136	0.919469	FALSE
1 Year	recurrent_wheeze_binary_1y	landsat_gp_mean_of_max_ann_ndvi_100m_1Y_above_90_percentile	944	89	113	11	1.07	0.54	2.09	0.850056	0.982538	FALSE
1 Year	recurrent_wheeze_binary_1y	landsat_gp_max_of_max_ann_ndvi_100m_1Y_above_90_percentile	944	89	100	15	2.01	1.09	3.72	0.0256785	0.285235	FALSE
1 Year	recurrent_wheeze_binary_1y	landsat_gp_mean_of_max_ann_ndvi_100m_3M_above_90_percentile	1906	154	207	22	1.32	0.81	2.13	0.263906	0.732349	FALSE
1 Year	recurrent_wheeze_binary_1y	landsat_gp_max_of_max_ann_ndvi_100m_3M_above_90_percentile	1906	154	225	22	1.26	0.78	2.03	0.349207	0.802769	FALSE
1 Year	recurrent_wheeze_binary_1y	landsat_gp_mean_of_max_ann_ndvi_100m_18WK_above_90_percentile	2854	230	322	30	1.11	0.74	1.68	0.603915	0.922326	FALSE
1 Year	recurrent_wheeze_binary_1y	landsat_gp_max_of_max_ann_ndvi_100m_18WK_above_90_percentile	2854	230	295	26	1.11	0.72	1.71	0.634158	0.927778	FALSE
1 Year	recurrent_wheeze_binary_1y	landsat_gmn_mean_grow_season_mean_ndvi_100m_1Y_above_90_percentile	944	89	97	11	1.37	0.69	2.72	0.369566	0.808924	FALSE
1 Year	recurrent_wheeze_binary_1y	landsat_gmn_max_grow_season_mean_ndvi_100m_1Y_above_90_percentile	944	89	103	16	2.22	1.2	4.11	0.0107181	0.171077	FALSE
1 Year	recurrent_wheeze_binary_1y	landsat_gmn_mean_grow_season_mean_ndvi_100m_3M_above_90_percentile	1906	154	208	23	1.43	0.89	2.31	0.137112	0.596164	FALSE
1 Year	recurrent_wheeze_binary_1y	landsat_gmn_max_grow_season_mean_ndvi_100m_3M_above_90_percentile	1906	154	202	22	1.53	0.95	2.49	0.0832179	0.490649	FALSE
1 Year	recurrent_wheeze_binary_1y	landsat_gmn_mean_grow_season_mean_ndvi_100m_18WK_above_90_percentile	2854	230	328	30	1.12	0.74	1.68	0.592764	0.919656	FALSE
1 Year	recurrent_wheeze_binary_1y	landsat_gmn_max_grow_season_mean_ndvi_100m_18WK_above_90_percentile	2854	230	321	28	1.16	0.76	1.76	0.49428	0.872846	FALSE
1 Year	recurrent_wheeze_binary_1y	multivitamin_intake_frequency_prenatal	3049	242	2167	171	1.04	0.97	1.1	0.257928	0.731489	FALSE
1 Year	recurrent_wheeze_binary_1y	supplemental_iron_intake_frequency_prenatal	3047	242	424	47	1.14	1.05	1.24	0.00156665	0.0452826	TRUE
1 Year	recurrent_wheeze_binary_1y	supplemental_iron_intake_per_day_prenatal	3043	242	419	47	1.05	1	1.11	0.0756395	0.490649	FALSE
1 Year	recurrent_wheeze_binary_1y	folate_folic_acid_intake_frequency_prenatal	3048	242	1108	95	1.06	1	1.12	0.063737	0.458993	FALSE
1 Year	recurrent_wheeze_binary_1y	cod_liver_oil_intake_frequency_prenatal	3048	242	103	12	1.14	0.93	1.39	0.197624	0.688726	FALSE
1 Year	recurrent_wheeze_binary_1y	cod_liver_oil_intake_per_day_prenatal	3047	242	102	12	1.05	0.97	1.14	0.206136	0.689678	FALSE
1 Year	recurrent_wheeze_binary_1y	fish_oil_intake_frequency_prenatal	3049	242	528	38	1.02	0.93	1.12	0.677456	0.947271	FALSE
1 Year	recurrent_wheeze_binary_1y	fish_oil_intake_per_day_prenatal	3046	242	521	38	1	0.95	1.06	0.898555	0.992021	FALSE
1 Year	recurrent_wheeze_binary_1y	supplemental_calcium_intake_frequency_prenatal	3049	242	722	72	1.09	1.02	1.18	0.0183395	0.238702	FALSE
1 Year	recurrent_wheeze_binary_1y	supplemental_calcium_intake_per_day_prenatal	3043	242	708	72	1.05	1	1.1	0.0338961	0.335779	FALSE
1 Year	recurrent_wheeze_binary_1y	vitamin_d_intake_frequency_prenatal	3050	242	906	83	1.08	1.01	1.15	0.0305652	0.314039	FALSE
1 Year	recurrent_wheeze_binary_1y	vitamin_d_intake_per_day_prenatal	3046	242	897	83	1.04	0.99	1.09	0.0830484	0.490649	FALSE
1 Year	recurrent_wheeze_binary_1y	non_pregnancy_multivitamin_intake_frequency_prenatal	3047	242	494	36	0.96	0.88	1.04	0.306646	0.764083	FALSE
1 Year	recurrent_wheeze_binary_1y	pregnancy_multivitamin_intake_frequency_prenatal	3042	241	2804	215	0.93	0.85	1.01	0.0773455	0.490649	FALSE
1 Year	recurrent_wheeze_binary_1y	psyllium_prior_prenatal	3052	242	172	14	1.02	0.58	1.8	0.944054	0.992021	FALSE
1 Year	recurrent_wheeze_binary_1y	psyllium_preg_prenatal	3052	242	207	22	1.45	0.91	2.31	0.116703	0.557113	FALSE
1 Year	recurrent_wheeze_binary_1y	pysllium_never_prenatal	3052	242	2737	208	0.69	0.47	1.01	0.0562568	0.428527	FALSE
1 Year	recurrent_wheeze_binary_1y	bran_prior_prenatal	3052	242	526	49	1.28	0.92	1.78	0.141162	0.602917	FALSE
1 Year	recurrent_wheeze_binary_1y	bran_preg_prenatal	3052	242	600	56	1.28	0.94	1.76	0.118615	0.56028	FALSE
1 Year	recurrent_wheeze_binary_1y	bran_never_prenatal	3052	242	2274	172	0.81	0.61	1.09	0.167959	0.652702	FALSE
1 Year	recurrent_wheeze_binary_1y	niacin_never_prenatal	3052	242	3012	240	1.67	0.4	6.99	0.483884	0.868388	FALSE
1 Year	recurrent_wheeze_binary_1y	zinc_never_prenatal	3052	242	2927	235	1.38	0.63	3	0.418057	0.835282	FALSE
1 Year	recurrent_wheeze_binary_1y	zinc_prior_prenatal	3052	242	91	5	0.73	0.29	1.82	0.499069	0.872846	FALSE
1 Year	recurrent_wheeze_binary_1y	zinc_preg_prenatal	3052	242	52	3	0.72	0.22	2.34	0.586396	0.916515	FALSE
1 Year	recurrent_wheeze_binary_1y	brewers_yeast_never_prenatal	3052	242	3015	240	1.51	0.36	6.37	0.572506	0.908261	FALSE
1 Year	recurrent_wheeze_binary_1y	probiotics_never_prenatal	3052	242	1241	110	1.17	0.9	1.53	0.238119	0.716734	FALSE
1 Year	recurrent_wheeze_binary_1y	probiotics_prior_prenatal	3052	242	1565	114	0.89	0.69	1.17	0.411902	0.835282	FALSE
1 Year	recurrent_wheeze_binary_1y	probiotics_preg_prenatal	3052	242	1506	108	0.87	0.67	1.14	0.312974	0.764083	FALSE
1 Year	recurrent_wheeze_binary_1y	probiotics_inc_prenatal	3052	242	344	34	1.44	0.98	2.12	0.0659449	0.463206	FALSE
1 Year	recurrent_wheeze_binary_1y	probiotics_same_prenatal	3052	242	1107	73	0.76	0.57	1.02	0.0641318	0.460266	FALSE
1 Year	recurrent_wheeze_binary_1y	probiotics_dec_prenatal	3052	242	68	6	1.14	0.49	2.68	0.757577	0.968194	FALSE
1 Year	recurrent_wheeze_binary_1y	calcium_containing_antacids_never_prenatal	3052	242	2348	179	0.83	0.62	1.13	0.242185	0.718563	FALSE
1 Year	recurrent_wheeze_binary_1y	calcium_containing_antacids_prior_prenatal	3052	242	328	32	1.32	0.89	1.95	0.170429	0.657413	FALSE
1 Year	recurrent_wheeze_binary_1y	calcium_containing_antacids_preg_prenatal	3052	242	605	51	1.1	0.8	1.52	0.563879	0.906848	FALSE
1 Year	recurrent_wheeze_binary_1y	calcium_containing_antacids_inc_prenatal	3052	242	237	21	1.13	0.7	1.81	0.614593	0.922326	FALSE
1 Year	recurrent_wheeze_binary_1y	calcium_containing_antacids_same_prenatal	3052	242	74	5	0.82	0.32	2.05	0.666899	0.945105	FALSE
1 Year	recurrent_wheeze_binary_1y	beta_carotene_never_prenatal	3052	242	3003	236	0.61	0.26	1.45	0.262717	0.732349	FALSE
1 Year	recurrent_wheeze_binary_1y	vitamin_a_never_prenatal	3052	242	2966	232	0.65	0.33	1.28	0.217436	0.698132	FALSE
1 Year	recurrent_wheeze_binary_1y	vitamin_a_prior_prenatal	3052	242	59	9	2.12	1.03	4.4	0.0421772	0.37306	FALSE
1 Year	recurrent_wheeze_binary_1y	vitamin_a_preg_prenatal	3052	242	35	3	1.07	0.33	3.54	0.907196	0.992021	FALSE
1 Year	recurrent_wheeze_binary_1y	vitamin_c_never_prenatal	3052	242	2316	176	0.82	0.61	1.11	0.202433	0.688726	FALSE
1 Year	recurrent_wheeze_binary_1y	vitamin_c_prior_prenatal	3052	242	657	61	1.28	0.94	1.74	0.110099	0.54868	FALSE
1 Year	recurrent_wheeze_binary_1y	vitamin_c_preg_prenatal	3052	242	367	27	0.93	0.61	1.42	0.740588	0.965067	FALSE
1 Year	recurrent_wheeze_binary_1y	vitamin_c_inc_prenatal	3052	242	52	8	2.09	0.96	4.54	0.0616612	0.451754	FALSE
1 Year	recurrent_wheeze_binary_1y	vitamin_c_same_prenatal	3052	242	217	14	0.81	0.46	1.41	0.451861	0.854325	FALSE
1 Year	recurrent_wheeze_binary_1y	vitamin_c_dec_prenatal	3052	242	78	2	0.32	0.08	1.29	0.109145	0.548326	FALSE
1 Year	recurrent_wheeze_binary_1y	vitamin_e_never_prenatal	3052	242	2876	229	1.06	0.59	1.89	0.85433	0.984199	FALSE
1 Year	recurrent_wheeze_binary_1y	vitamin_e_prior_prenatal	3052	242	141	10	0.92	0.48	1.79	0.810607	0.977417	FALSE
1 Year	recurrent_wheeze_binary_1y	vitamin_e_preg_prenatal	3052	242	60	4	0.88	0.32	2.46	0.8092	0.97734	FALSE
1 Year	recurrent_wheeze_binary_1y	vitamin_b6_never_prenatal	3052	242	2786	219	0.88	0.56	1.38	0.563757	0.906848	FALSE
1 Year	recurrent_wheeze_binary_1y	vitamin_b6_prior_prenatal	3052	242	196	15	1.01	0.58	1.74	0.981982	1	FALSE
1 Year	recurrent_wheeze_binary_1y	vitamin_b6_preg_prenatal	3052	242	129	11	1.12	0.59	2.12	0.719172	0.959815	FALSE
1 Year	recurrent_wheeze_binary_1y	vitamin_b6_same_prenatal	3052	242	33	4	1.63	0.56	4.71	0.368604	0.808477	FALSE
1 Year	recurrent_wheeze_binary_1y	vitamin_bcomplex _never_prenatal	3052	242	2641	206	0.85	0.59	1.24	0.408525	0.833744	FALSE
1 Year	recurrent_wheeze_binary_1y	vitamin_bcomplex_prior_prenatal	3052	242	357	30	1.12	0.75	1.68	0.569505	0.908261	FALSE
1 Year	recurrent_wheeze_binary_1y	vitamin_bcomplex_preg_prenatal	3052	242	180	12	0.83	0.45	1.51	0.532077	0.888655	FALSE
1 Year	recurrent_wheeze_binary_1y	vitamin_bcomplex_same_prenatal	3052	242	87	6	0.84	0.36	1.94	0.675975	0.947197	FALSE
1 Year	recurrent_wheeze_binary_1y	vitamin_bcomplex_dec_prenatal	3052	242	47	2	0.54	0.13	2.25	0.397641	0.833744	FALSE
1 Year	recurrent_wheeze_binary_1y	glucosamine_never_prenatal	3052	242	2967	239	2.34	0.73	7.49	0.151552	0.617328	FALSE
1 Year	recurrent_wheeze_binary_1y	glucosamine_prior_prenatal	3052	242	72	3	0.52	0.16	1.68	0.275059	0.741832	FALSE
1 Year	recurrent_wheeze_binary_1y	evening_primrose_oil_never_prenatal	3052	242	2956	231	0.64	0.33	1.22	0.174076	0.663282	FALSE
1 Year	recurrent_wheeze_binary_1y	evening_primrose_oil_prior_prenatal	3052	242	81	8	1.32	0.63	2.8	0.462991	0.858001	FALSE
1 Year	recurrent_wheeze_binary_1y	garlic_never_prenatal	3052	242	2774	218	0.92	0.59	1.43	0.70118	0.955743	FALSE
1 Year	recurrent_wheeze_binary_1y	garlic_prior_prenatal	3052	242	230	21	1.2	0.75	1.92	0.450773	0.853173	FALSE
1 Year	recurrent_wheeze_binary_1y	garlic_preg_prenatal	3052	242	169	13	0.98	0.55	1.76	0.946812	0.992047	FALSE
1 Year	recurrent_wheeze_binary_1y	garlic_same_prenatal	3052	242	164	13	0.99	0.55	1.78	0.981626	1	FALSE
1 Year	recurrent_wheeze_binary_1y	ginger_never_prenatal	3052	242	2791	224	1.19	0.72	1.96	0.500456	0.873417	FALSE
1 Year	recurrent_wheeze_binary_1y	ginger_prior_prenatal	3052	242	181	12	0.83	0.45	1.52	0.542857	0.894989	FALSE
1 Year	recurrent_wheeze_binary_1y	ginger_preg_prenatal	3052	242	179	14	1.04	0.59	1.82	0.901523	0.992021	FALSE
1 Year	recurrent_wheeze_binary_1y	ginger_same_prenatal	3052	242	129	8	0.76	0.37	1.58	0.466695	0.859881	FALSE
1 Year	recurrent_wheeze_binary_1y	ginkgo_biloba_never_prenatal	3052	242	2997	238	1.1	0.39	3.07	0.859978	0.985708	FALSE
1 Year	recurrent_wheeze_binary_1y	ginkgo_biloba_prior_prenatal	3052	242	47	4	1.12	0.4	3.15	0.833264	0.98091	FALSE
1 Year	recurrent_wheeze_binary_1y	ginseng_never_prenatal	3052	242	2936	226	0.5	0.29	0.87	0.0138676	0.199052	FALSE
1 Year	recurrent_wheeze_binary_1y	ginseng_prior_prenatal	3052	242	104	15	2.13	1.21	3.76	0.00915686	0.158369	FALSE
1 Year	recurrent_wheeze_binary_1y	grapeseed_extract_never_prenatal	3052	242	2997	238	1.13	0.4	3.16	0.818782	0.978633	FALSE
1 Year	recurrent_wheeze_binary_1y	grapeseed_extract_prior_prenatal	3052	242	45	4	1.11	0.39	3.13	0.848292	0.982538	FALSE
1 Year	recurrent_wheeze_binary_1y	milk_thistle_never_prenatal	3052	242	3008	241	3.57	0.49	26.16	0.209722	0.6921	FALSE
1 Year	recurrent_wheeze_binary_1y	milk_thistle_prior_prenatal	3052	242	34	1	0.38	0.05	2.79	0.339541	0.790763	FALSE
1 Year	recurrent_wheeze_binary_1y	aloe_vera_never_prenatal	3052	242	2955	237	1.64	0.66	4.07	0.290548	0.751293	FALSE
1 Year	recurrent_wheeze_binary_1y	aloe_vera_prior_prenatal	3052	242	83	5	0.75	0.3	1.87	0.534428	0.890011	FALSE
1 Year	recurrent_wheeze_binary_1y	aloe_vera_preg_prenatal	3052	242	35	1	0.35	0.05	2.56	0.300619	0.757607	FALSE
1 Year	recurrent_wheeze_binary_1y	st_johns_wort_never_prenatal	3052	242	3014	241	2.95	0.4	21.68	0.287041	0.750409	FALSE
1 Year	recurrent_wheeze_binary_1y	st_johns_wort_prior_prenatal	3052	242	34	1	0.39	0.05	2.88	0.356963	0.805856	FALSE
1 Year	recurrent_wheeze_binary_1y	valerian_never_prenatal	3052	242	3008	238	0.82	0.29	2.33	0.711893	0.957863	FALSE
1 Year	recurrent_wheeze_binary_1y	valerian_prior_prenatal	3052	242	35	3	1.15	0.35	3.8	0.821031	0.979296	FALSE
1 Year	recurrent_wheeze_binary_1y	other_herbal_botanical_supplements_taken_prenatal	3047	242	333	18	0.65	0.4	1.07	0.093121	0.507714	FALSE
1 Year	recurrent_wheeze_binary_1y	other_herbal_botanical_supplements_taken_prior_prenatal	3047	242	253	15	0.74	0.43	1.28	0.281878	0.74813	FALSE
1 Year	recurrent_wheeze_binary_1y	other_herbal_botanical_supplements_taken_preg_prenatal	3047	242	169	9	0.65	0.32	1.28	0.211698	0.6921	FALSE
1 Year	recurrent_wheeze_binary_1y	other_herbal_botanical_supplements_taken_same_prenatal	3047	242	55	4	0.98	0.35	2.75	0.969417	0.998262	FALSE
1 Year	recurrent_wheeze_binary_1y	other_herbal_botanical_supplements_taken_dec_prenatal	3047	242	30	2	0.85	0.2	3.63	0.829796	0.98091	FALSE
1 Year	recurrent_wheeze_binary_1y	cayenne_never_prenatal	3052	242	2970	239	2.24	0.7	7.16	0.175003	0.66413	FALSE
1 Year	recurrent_wheeze_binary_1y	cayenne_prior_prenatal	3052	242	70	2	0.35	0.09	1.46	0.150307	0.615821	FALSE
1 Year	recurrent_wheeze_binary_1y	cayenne_preg_prenatal	3052	242	37	2	0.72	0.17	3.04	0.655279	0.938655	FALSE
1 Year	recurrent_wheeze_binary_1y	cayenne_same_prenatal	3052	242	30	3	1.33	0.4	4.47	0.644636	0.935476	FALSE
1 Year	recurrent_wheeze_binary_1y	cranberry_never_prenatal	3052	242	2758	221	1.08	0.68	1.72	0.749798	0.966941	FALSE
1 Year	recurrent_wheeze_binary_1y	cranberry_prior_prenatal	3052	242	234	16	0.9	0.53	1.52	0.687263	0.951203	FALSE
1 Year	recurrent_wheeze_binary_1y	cranberry_preg_prenatal	3052	242	151	9	0.77	0.39	1.54	0.462029	0.858001	FALSE
1 Year	recurrent_wheeze_binary_1y	cranberry_same_prenatal	3052	242	105	8	0.97	0.47	2.03	0.942373	0.992021	FALSE
1 Year	recurrent_wheeze_binary_1y	dong_quai_never_prenatal	3052	242	3002	241	4.22	0.58	30.77	0.15595	0.627967	FALSE
1 Year	recurrent_wheeze_binary_1y	dong_quai_prior_prenatal	3052	242	40	1	0.31	0.04	2.24	0.243153	0.718563	FALSE
1 Year	recurrent_wheeze_binary_1y	echinacea_never_prenatal	3052	242	2697	216	1.07	0.7	1.63	0.768707	0.97129	FALSE
1 Year	recurrent_wheeze_binary_1y	echinacea_prior_prenatal	3052	242	339	26	1	0.65	1.53	0.996682	1	FALSE
1 Year	recurrent_wheeze_binary_1y	echinacea_preg_prenatal	3052	242	46	6	1.88	0.78	4.53	0.156905	0.629408	FALSE
1 Year	recurrent_wheeze_binary_1y	echinacea_dec_prenatal	3052	242	38	2	0.72	0.17	3.01	0.647634	0.936122	FALSE
1 Year	recurrent_wheeze_binary_1y	eliminated_food_beverage_during_pregnancy_prenatal	3048	242	2405	179	0.77	0.57	1.04	0.0907547	0.503927	FALSE
1 Year	recurrent_wheeze_binary_1y	decreased_food_beverage_during_pregnancy_prenatal	3046	242	2200	163	0.81	0.61	1.07	0.137171	0.596164	FALSE
1 Year	recurrent_wheeze_binary_1y	new_food_beverage_during pregnancy_prenatal	3043	242	587	43	0.91	0.64	1.28	0.585832	0.916515	FALSE
1 Year	recurrent_wheeze_binary_1y	increased_food_beverage_during_pregnancy_prenatal	3043	242	2075	161	0.94	0.71	1.25	0.688073	0.951203	FALSE
1 Year	recurrent_wheeze_binary_1y	pregnancy_multivitamin_intake_frequency_3m	3020	242	2702	206	0.92	0.85	0.99	0.0204978	0.255096	FALSE
1 Year	recurrent_wheeze_binary_1y	bran_3m	3016	242	535	55	1.39	1.01	1.91	0.0450925	0.376283	FALSE
1 Year	recurrent_wheeze_binary_1y	calcium_containing_antacids_3m	3020	242	640	60	1.3	0.95	1.77	0.0958075	0.517017	FALSE
1 Year	recurrent_wheeze_binary_1y	vitamin_c_3m	3021	242	277	25	1.12	0.72	1.73	0.616932	0.923644	FALSE
1 Year	recurrent_wheeze_binary_1y	vitamin_e_3m	3020	242	45	5	1.43	0.56	3.69	0.45726	0.856095	FALSE
1 Year	recurrent_wheeze_binary_1y	vitamin_b6_3m	3019	242	47	5	1.33	0.52	3.42	0.551731	0.900351	FALSE
1 Year	recurrent_wheeze_binary_1y	vitamin_bcomplex_3m	3021	242	118	10	1.03	0.53	2	0.939473	0.992021	FALSE
1 Year	recurrent_wheeze_binary_1y	non_pregnancy_multivitamin_intake_frequency_3m	2999	237	212	24	1.07	0.96	1.18	0.221336	0.698438	FALSE
1 Year	recurrent_wheeze_binary_1y	zinc_3m	3021	242	40	2	0.61	0.14	2.55	0.494814	0.872846	FALSE
1 Year	recurrent_wheeze_binary_1y	probiotics_3m	3020	242	1388	115	1.12	0.86	1.46	0.38919	0.829544	FALSE
1 Year	recurrent_wheeze_binary_1y	supplemental_iron_intake_frequency_3m	3017	241	668	59	1.03	0.96	1.11	0.389611	0.829544	FALSE
1 Year	recurrent_wheeze_binary_1y	cranberry_3m	3017	242	78	9	1.39	0.68	2.84	0.368347	0.808477	FALSE
1 Year	recurrent_wheeze_binary_1y	echinacea_3m	3017	242	34	2	0.76	0.18	3.19	0.702801	0.956099	FALSE
1 Year	recurrent_wheeze_binary_1y	evening_primrose_oil_3m	3018	242	87	10	1.61	0.81	3.19	0.172271	0.662096	FALSE
1 Year	recurrent_wheeze_binary_1y	garlic_3m	3017	242	116	12	1.18	0.64	2.2	0.591336	0.919469	FALSE
1 Year	recurrent_wheeze_binary_1y	ginger_3m	3015	242	90	9	1.19	0.58	2.41	0.63505	0.927778	FALSE
1 Year	recurrent_wheeze_binary_1y	supplemental_iron_intake_per_day_3m	3011	240	655	55	1.01	0.95	1.07	0.77813	0.973545	FALSE
1 Year	recurrent_wheeze_binary_1y	folate_folic_acid_intake_frequency_3m	3018	242	512	45	1.03	0.95	1.11	0.488447	0.868634	FALSE
1 Year	recurrent_wheeze_binary_1y	other_herbal_botanical_supplements_taken_3m	3012	241	284	27	1.25	0.82	1.92	0.300457	0.757607	FALSE
1 Year	recurrent_wheeze_binary_1y	cod_liver_oil_intake_frequency_3m	3018	242	49	7	1.15	0.93	1.42	0.21128	0.6921	FALSE
1 Year	recurrent_wheeze_binary_1y	cod_liver_oil_intake_per_day_3m	3018	242	48	7	1.1	0.99	1.23	0.0696312	0.469681	FALSE
1 Year	recurrent_wheeze_binary_1y	fish_oil_intake_frequency_3m	3019	242	587	34	0.94	0.86	1.02	0.156676	0.629408	FALSE
1 Year	recurrent_wheeze_binary_1y	fish_oil_intake_per_day_3m	3011	241	575	33	0.92	0.84	1	0.0446147	0.376283	FALSE
1 Year	recurrent_wheeze_binary_1y	supplemental_calcium_intake_frequency_3m	3017	242	622	47	0.98	0.91	1.06	0.641548	0.932278	FALSE
1 Year	recurrent_wheeze_binary_1y	supplemental_calcium_intake_per_day_3m	3016	242	615	46	1.02	0.95	1.09	0.574843	0.909916	FALSE
1 Year	recurrent_wheeze_binary_1y	vitamin_d_intake_frequency_3m	3015	242	787	59	0.99	0.93	1.07	0.859047	0.985639	FALSE
1 Year	recurrent_wheeze_binary_1y	vitamin_d_intake_per_day_3m	3010	240	777	57	1	0.93	1.06	0.877839	0.991033	FALSE
1 Year	recurrent_wheeze_binary_1y	psyllium_3m	3018	242	178	17	1.28	0.76	2.16	0.354541	0.805856	FALSE
1 Year	recurrent_wheeze_binary_1y	breastfeed_currently_18m	2311	180	456	32	0.92	0.61	1.38	0.695329	0.951413	FALSE
1 Year	recurrent_wheeze_binary_1y	food_age_baby_food_commercial_18m	2310	180	1441	130	1.21	1.05	1.38	0.00724185	0.129494	FALSE
1 Year	recurrent_wheeze_binary_1y	food_age_fish_18m	2311	180	2056	162	1.13	0.99	1.29	0.0746294	0.487517	FALSE
1 Year	recurrent_wheeze_binary_1y	food_age_shellfish_18m	2308	179	951	63	0.94	0.86	1.03	0.197002	0.688726	FALSE
1 Year	recurrent_wheeze_binary_1y	food_age_nuts_no_peanuts_18m	2311	180	1572	132	1.09	0.99	1.19	0.0789661	0.490649	FALSE
1 Year	recurrent_wheeze_binary_1y	food_age_peanuts_peanut_butter_18m	2309	180	1915	154	1.02	0.91	1.13	0.783101	0.973545	FALSE
1 Year	recurrent_wheeze_binary_1y	food_age_infant_cereals_18m	2309	180	1773	150	1.16	0.98	1.37	0.0794803	0.490649	FALSE
1 Year	recurrent_wheeze_binary_1y	food_age_commercial_cereals_18m	2311	180	2159	171	1.05	0.9	1.21	0.560548	0.905855	FALSE
1 Year	recurrent_wheeze_binary_1y	food_age_grains_18m	2311	180	2307	180	0.95	0.77	1.18	0.649892	0.936122	FALSE
1 Year	recurrent_wheeze_binary_1y	food_age_dairy_18m	2309	180	2269	177	1.04	0.87	1.25	0.667548	0.945105	FALSE
1 Year	recurrent_wheeze_binary_1y	food_age_vegetables_18m	2311	180	2308	180	1.13	0.9	1.42	0.300291	0.757607	FALSE
1 Year	recurrent_wheeze_binary_1y	food_age_fruit_18m	2311	180	2310	180	1.14	0.9	1.44	0.288055	0.750409	FALSE
1 Year	recurrent_wheeze_binary_1y	food_age_meat_18m	2311	180	2250	177	1.03	0.85	1.24	0.781754	0.973545	FALSE
1 Year	recurrent_wheeze_binary_1y	food_age_egg_18m	2311	180	2233	175	1.08	0.92	1.27	0.332529	0.782315	FALSE
1 Year	recurrent_wheeze_binary_1y	breastfeed_age_stop_18m	2306	179	2217	170	1	0.99	1	0.413956	0.835282	FALSE
1 Year	recurrent_wheeze_binary_1y	infant_formula_18m	2311	180	217	15	0.93	0.54	1.62	0.798483	0.97584	FALSE
1 Year	recurrent_wheeze_binary_1y	infant_formula_age_stop_18m	2289	176	1453	127	1	1	1.01	0.599771	0.922326	FALSE
1 Year	recurrent_wheeze_binary_1y	vitamins_supplements_18m	2311	180	1038	67	0.74	0.54	1.02	0.0675079	0.467022	FALSE
1 Year	recurrent_wheeze_binary_1y	vitamins_supplements_D-Vi-Sol_D-drops_vitamin_D_18m	2311	180	770	43	0.65	0.45	0.93	0.01764	0.234091	FALSE
1 Year	recurrent_wheeze_binary_1y	vitamins_supplements_Tri-Vi-Sol_vitamins_A_C_D_18m	2311	180	73	3	0.47	0.15	1.53	0.212222	0.6921	FALSE
1 Year	recurrent_wheeze_binary_1y	vitamins_supplements_Poly-Vi-Sol_vitamins_A_C_D_B1_B2_B3_B6_18m	2311	180	96	9	1.25	0.61	2.53	0.543984	0.895448	FALSE
1 Year	recurrent_wheeze_binary_1y	vitamins_supplements_other_18m	2311	180	221	20	1.2	0.73	1.95	0.475454	0.865057	FALSE
1 Year	recurrent_wheeze_binary_1y	milk_cow_18m	2311	180	2009	156	0.94	0.6	1.48	0.803152	0.97584	FALSE
1 Year	recurrent_wheeze_binary_1y	milk_cow_pasteurized_18m	2311	180	1957	148	0.82	0.54	1.22	0.325081	0.779938	FALSE
1 Year	recurrent_wheeze_binary_1y	milk_cow_unpasteurized_18m	2311	180	43	5	1.36	0.52	3.54	0.526918	0.885027	FALSE
1 Year	recurrent_wheeze_binary_1y	milk_cow_fat_content_18m	2311	180	1999	155	0.9	0.78	1.03	0.118981	0.56028	FALSE
1 Year	recurrent_wheeze_binary_1y	milk_soy_18m	2311	180	193	11	0.69	0.37	1.29	0.24703	0.720931	FALSE
1 Year	recurrent_wheeze_binary_1y	milk_other_18m	2311	180	303	28	1.25	0.82	1.92	0.297897	0.756024	FALSE
1 Year	recurrent_wheeze_binary_1y	milk_rice_18m	2311	180	49	5	1.32	0.51	3.41	0.561067	0.905855	FALSE
1 Year	recurrent_wheeze_binary_1y	milk_almond_18m	2311	180	186	13	0.9	0.5	1.63	0.736934	0.964597	FALSE
1 Year	recurrent_wheeze_binary_1y	milk_goat_18m	2311	180	72	7	1.32	0.59	2.95	0.502752	0.875843	FALSE
1 Year	recurrent_wheeze_binary_1y	milk_other_again_18m	2311	180	68	8	1.55	0.73	3.32	0.255034	0.73011	FALSE
1 Year	recurrent_wheeze_binary_1y	fed_juice_18m	2309	180	1251	116	1.5	1.09	2.07	0.0127238	0.190406	FALSE
1 Year	recurrent_wheeze_binary_1y	breastfeed_currently_1Y	2592	226	1179	75	0.6	0.45	0.8	0.000640049	0.0245546	TRUE
1 Year	recurrent_wheeze_binary_1y	milk_other_1Y	2580	222	179	21	1.48	0.91	2.4	0.112057	0.551669	FALSE
1 Year	recurrent_wheeze_binary_1y	milk_rice_1Y	2592	226	38	5	1.56	0.6	4.08	0.362572	0.808477	FALSE
1 Year	recurrent_wheeze_binary_1y	milk_almond_1Y	2592	226	67	6	1.11	0.47	2.62	0.807324	0.977215	FALSE
1 Year	recurrent_wheeze_binary_1y	milk_goat_1Y	2592	226	58	7	1.49	0.67	3.35	0.331203	0.782315	FALSE
1 Year	recurrent_wheeze_binary_1y	milk_other_again_1Y	2592	226	44	3	0.71	0.22	2.31	0.567103	0.908261	FALSE
1 Year	recurrent_wheeze_binary_1y	fed_juice_1Y	2586	225	780	87	1.45	1.09	1.93	0.0102472	0.166319	FALSE
1 Year	recurrent_wheeze_binary_1y	feeding_method_glass_bottle_1Y	2583	225	760	66	1.02	0.9	1.16	0.748608	0.966941	FALSE
1 Year	recurrent_wheeze_binary_1y	feeding_method_hard_plastic_bottle_sippy_cup_1Y	2586	225	2466	217	0.97	0.82	1.15	0.728459	0.963307	FALSE
1 Year	recurrent_wheeze_binary_1y	feeding_method_bottle_with_soft_plastic_bottle_liner_1Y	2580	224	493	64	1.22	1.08	1.37	0.00131814	0.0409812	TRUE
1 Year	recurrent_wheeze_binary_1y	feeding_method_nursing_with_nipple_shields_1Y	2578	224	98	8	0.96	0.69	1.34	0.819084	0.978633	FALSE
1 Year	recurrent_wheeze_binary_1y	feeding_method_other_1Y	2569	222	466	53	1.15	1	1.32	0.0428159	0.37306	FALSE
1 Year	recurrent_wheeze_binary_1y	food_age_baby_food_commercial_1Y	2583	224	1952	180	1.09	0.94	1.27	0.259673	0.732349	FALSE
1 Year	recurrent_wheeze_binary_1y	food_age_fish_1Y	2585	224	1885	149	0.96	0.86	1.08	0.515779	0.88046	FALSE
1 Year	recurrent_wheeze_binary_1y	food_age_shellfish_1Y	2582	224	568	46	0.99	0.88	1.11	0.835076	0.981007	FALSE
1 Year	recurrent_wheeze_binary_1y	food_age_nuts_no_peanuts_1Y	2584	224	810	66	0.98	0.89	1.09	0.725746	0.961283	FALSE
1 Year	recurrent_wheeze_binary_1y	food_age_peanuts_peanut_butter_1Y	2581	223	1196	94	0.92	0.84	1.01	0.0915697	0.504391	FALSE
1 Year	recurrent_wheeze_binary_1y	food_age_infant_cereals_1Y	2584	224	2399	215	1.01	0.82	1.24	0.943327	0.992021	FALSE
1 Year	recurrent_wheeze_binary_1y	food_age_commercial_cereals_1Y	2531	219	2092	181	0.99	0.87	1.13	0.88988	0.992021	FALSE
1 Year	recurrent_wheeze_binary_1y	food_age_grains_1Y	2584	224	2547	222	1.2	0.98	1.48	0.0818055	0.490649	FALSE
1 Year	recurrent_wheeze_binary_1y	food_age_dairy_1Y	2585	224	2446	211	1.06	0.9	1.25	0.499301	0.872846	FALSE
1 Year	recurrent_wheeze_binary_1y	food_age_vegetables_1Y	2584	224	2573	224	1.09	0.87	1.38	0.446685	0.850726	FALSE
1 Year	recurrent_wheeze_binary_1y	food_age_fruit_1Y	2585	224	2579	224	1.03	0.81	1.3	0.801402	0.97584	FALSE
1 Year	recurrent_wheeze_binary_1y	food_age_meat_1Y	2585	224	2476	219	1.14	0.93	1.38	0.200591	0.688726	FALSE
1 Year	recurrent_wheeze_binary_1y	food_age_egg_1Y	2584	223	2208	187	0.98	0.86	1.1	0.688383	0.951203	FALSE
1 Year	recurrent_wheeze_binary_1y	feeding_method_plastic_bowls_plates_cups_1Y	2584	225	2502	221	1.02	0.88	1.17	0.822494	0.979381	FALSE
1 Year	recurrent_wheeze_binary_1y	feeding_method_plastic_utensils_1Y	2583	223	2361	207	0.97	0.87	1.09	0.650698	0.936122	FALSE
1 Year	recurrent_wheeze_binary_1y	food_containers_storage_soft_plastic_1Y	2592	226	652	64	1.2	0.89	1.63	0.235569	0.7145	FALSE
1 Year	recurrent_wheeze_binary_1y	food_containers_storage_hard_plastic_tupperware_1Y	2592	226	1137	101	1.01	0.77	1.34	0.921975	0.992021	FALSE
1 Year	recurrent_wheeze_binary_1y	food_containers_storage_glass_ceramic_1Y	2592	226	1275	99	0.84	0.63	1.11	0.214733	0.697055	FALSE
1 Year	recurrent_wheeze_binary_1y	food_containers_storage_hard_plastic_BPA-free_1Y	2592	226	1701	152	1.09	0.81	1.45	0.581068	0.913148	FALSE
1 Year	recurrent_wheeze_binary_1y	food_containers_storage_milk_or_juice_boxes_cartons_1Y	2592	226	686	73	1.3	0.96	1.76	0.0842872	0.491287	FALSE
1 Year	recurrent_wheeze_binary_1y	food_containers_storage_other_1Y	2592	226	149	14	1.13	0.64	2	0.68042	0.950157	FALSE
1 Year	recurrent_wheeze_binary_1y	food_containers_heating_soft_plastic_1Y	2592	226	115	8	0.7	0.34	1.47	0.348875	0.802769	FALSE
1 Year	recurrent_wheeze_binary_1y	food_containers_heating_hard_plastic_tupperware_1Y	2592	226	501	42	0.89	0.63	1.27	0.532772	0.888655	FALSE
1 Year	recurrent_wheeze_binary_1y	food_containers_heating_glass_ceramic_1Y	2592	226	1715	133	0.75	0.56	0.99	0.0411105	0.37306	FALSE
1 Year	recurrent_wheeze_binary_1y	food_containers_heating_hard_plastic_BPA-free_1Y	2592	226	1019	96	1.11	0.84	1.47	0.455105	0.856095	FALSE
1 Year	recurrent_wheeze_binary_1y	food_containers_heating_other_1Y	2592	226	306	27	1.07	0.7	1.64	0.752069	0.966941	FALSE
1 Year	recurrent_wheeze_binary_1y	breastfeed_pump_1Y	2590	225	1451	134	1.04	1	1.08	0.0531658	0.412426	FALSE
1 Year	recurrent_wheeze_binary_1y	breastfeed_servings_pump_1Y	2589	226	503	37	1	0.98	1.01	0.951987	0.992204	FALSE
1 Year	recurrent_wheeze_binary_1y	breastfeed_age_stop_1Y	2590	226	2485	212	0.99	0.99	1	0.000417441	0.0179755	TRUE
1 Year	recurrent_wheeze_binary_1y	infant_formula_1Y	2591	226	1064	108	1.32	1	1.74	0.047321	0.384028	FALSE
1 Year	recurrent_wheeze_binary_1y	infant_formula_age_start_1Y	2576	224	780	81	0.99	0.95	1.04	0.813909	0.977892	FALSE
1 Year	recurrent_wheeze_binary_1y	infant_formula_age_stop_1Y	2556	224	1644	168	1	1	1.01	0.0253042	0.284595	FALSE
1 Year	recurrent_wheeze_binary_1y	vitamins_supplements_1Y	2577	223	1321	93	0.69	0.52	0.91	0.00939094	0.159797	FALSE
1 Year	recurrent_wheeze_binary_1y	vitamins_supplements_D-Vi-Sol_D-drops_vitamin_D_1Y	2592	226	1196	77	0.61	0.46	0.82	0.000860902	0.0307882	TRUE
1 Year	recurrent_wheeze_binary_1y	vitamins_supplements_Tri-Vi-Sol_vitamins_A_C_D_1Y	2592	226	63	5	0.79	0.31	1.99	0.612686	0.922326	FALSE
1 Year	recurrent_wheeze_binary_1y	vitamins_supplements_Poly-Vi-Sol_vitamins_A_C_D_B1_B2_B3_B6_1Y	2592	226	56	11	2.62	1.32	5.17	0.00560628	0.112659	FALSE
1 Year	recurrent_wheeze_binary_1y	vitamins_supplements_other_1Y	2592	226	103	10	1.15	0.59	2.25	0.681031	0.95038	FALSE
1 Year	recurrent_wheeze_binary_1y	milk_cow_1Y	2588	225	1467	132	1.06	0.8	1.41	0.664155	0.945105	FALSE
1 Year	recurrent_wheeze_binary_1y	milk_cow_pasteurized_1Y	2592	226	1420	127	1.05	0.79	1.39	0.741169	0.965067	FALSE
1 Year	recurrent_wheeze_binary_1y	milk_cow_fat_content_1Y	2590	226	1461	131	1.01	0.91	1.11	0.89892	0.992021	FALSE
1 Year	recurrent_wheeze_binary_1y	milk_soy_1Y	2585	224	91	9	1.2	0.59	2.43	0.614558	0.922326	FALSE
1 Year	recurrent_wheeze_binary_1y	infant_formula_30m	2164	171	40	5	1.72	0.66	4.5	0.26655	0.734231	FALSE
1 Year	recurrent_wheeze_binary_1y	feeding_method_plastic_bowls_plates_cups_30m	2163	171	2141	169	0.8	0.67	0.96	0.0169391	0.23059	FALSE
1 Year	recurrent_wheeze_binary_1y	feeding_method_plastic_utensils_30m	2163	171	1738	136	0.99	0.87	1.13	0.855156	0.984199	FALSE
1 Year	recurrent_wheeze_binary_1y	food_containers_storage_soft_plastic_30m	2164	171	521	34	0.78	0.52	1.16	0.213482	0.695133	FALSE
1 Year	recurrent_wheeze_binary_1y	food_containers_storage_hard_plastic_tupperware_30m	2164	171	1093	91	1.11	0.81	1.53	0.503722	0.876031	FALSE
1 Year	recurrent_wheeze_binary_1y	food_containers_storage_glass_ceramic_30m	2164	171	1181	86	0.87	0.63	1.2	0.396401	0.833744	FALSE
1 Year	recurrent_wheeze_binary_1y	food_containers_storage_hard_plastic_BPA-free_30m	2164	171	1284	87	0.7	0.51	0.96	0.0262489	0.28697	FALSE
1 Year	recurrent_wheeze_binary_1y	food_containers_storage_milk_or_juice_boxes_cartons_30m	2164	171	1239	108	1.28	0.92	1.77	0.145622	0.61019	FALSE
1 Year	recurrent_wheeze_binary_1y	food_containers_storage_other_30m	2164	171	137	11	1.06	0.55	2.01	0.869882	0.986534	FALSE
1 Year	recurrent_wheeze_binary_1y	food_containers_heating_hard_plastic_tupperware_30m	2164	171	478	46	1.24	0.86	1.79	0.241306	0.718563	FALSE
1 Year	recurrent_wheeze_binary_1y	food_containers_heating_glass_ceramic_30m	2164	171	1664	132	1.02	0.7	1.48	0.916516	0.992021	FALSE
1 Year	recurrent_wheeze_binary_1y	food_containers_heating_hard_plastic_BPA-free_30m	2164	171	502	43	1.09	0.76	1.57	0.652678	0.936201	FALSE
1 Year	recurrent_wheeze_binary_1y	food_containers_heating_other_30m	2164	171	312	19	0.75	0.46	1.24	0.261543	0.732349	FALSE
1 Year	recurrent_wheeze_binary_1y	infant_formula_ever_30m	2155	171	1372	123	1.46	1.03	2.07	0.0344164	0.336949	FALSE
1 Year	recurrent_wheeze_binary_1y	infant_formula_age_stop_30m	2138	169	1351	121	1.01	1	1.02	0.0836529	0.490649	FALSE
1 Year	recurrent_wheeze_binary_1y	vitamins_supplements_30m	2164	171	1306	101	0.95	0.69	1.3	0.730787	0.963307	FALSE
1 Year	recurrent_wheeze_binary_1y	vitamins_supplements_D-Vi-Sol_D-drops_vitamin_D_30m	2164	171	591	38	0.78	0.54	1.14	0.199366	0.688726	FALSE
1 Year	recurrent_wheeze_binary_1y	vitamins_supplements_Tri-Vi-Sol_vitamins_A_C_D_30m	2164	171	45	3	0.79	0.24	2.6	0.701764	0.955921	FALSE
1 Year	recurrent_wheeze_binary_1y	vitamins_supplements_Poly-Vi-Sol_vitamins_A_C_D_B1_B2_B3_B6_30m	2164	171	105	13	1.68	0.91	3.08	0.0965284	0.51904	FALSE
1 Year	recurrent_wheeze_binary_1y	vitamins_supplements_other_30m	2164	171	800	62	0.95	0.68	1.32	0.758986	0.968821	FALSE
1 Year	recurrent_wheeze_binary_1y	milk_cow_30m	2163	170	1972	155	0.94	0.54	1.64	0.833541	0.98091	FALSE
1 Year	recurrent_wheeze_binary_1y	milk_cow_pasteurized_30m	2163	170	1920	151	0.98	0.6	1.62	0.943586	0.992021	FALSE
1 Year	recurrent_wheeze_binary_1y	milk_cow_unpasteurized_30m	2163	170	34	3	1	0.3	3.33	0.99642	1	FALSE
1 Year	recurrent_wheeze_binary_1y	milk_cow_fat_content_30m	2163	170	1910	153	0.94	0.8	1.11	0.476788	0.865569	FALSE
1 Year	recurrent_wheeze_binary_1y	milk_soy_30m	2163	171	239	20	1.12	0.68	1.83	0.65527	0.938655	FALSE
1 Year	recurrent_wheeze_binary_1y	milk_other_30m	2164	171	400	34	1.14	0.77	1.69	0.521728	0.88046	FALSE
1 Year	recurrent_wheeze_binary_1y	milk_rice_30m	2164	171	64	8	1.67	0.78	3.6	0.189013	0.683864	FALSE
1 Year	recurrent_wheeze_binary_1y	milk_almond_30m	2164	171	296	23	1.02	0.64	1.62	0.933302	0.992021	FALSE
1 Year	recurrent_wheeze_binary_1y	milk_goat_30m	2164	171	34	6	2.63	1.06	6.54	0.036677	0.350174	FALSE
1 Year	recurrent_wheeze_binary_1y	milk_other_again_30m	2164	171	117	12	1.33	0.71	2.47	0.373968	0.812279	FALSE
1 Year	recurrent_wheeze_binary_1y	fed_juice_30m	2162	170	1764	143	1.15	0.75	1.77	0.51798	0.88046	FALSE
1 Year	recurrent_wheeze_binary_1y	feeding_method_glass_ceramic_bottle_cup_plates_30m	2163	171	1830	148	1.1	0.95	1.28	0.198396	0.688726	FALSE
1 Year	recurrent_wheeze_binary_1y	feeding_method_hard_plastic_bottle_cup_plates_cutlery_30m	2162	171	2117	166	0.82	0.66	1.01	0.0660782	0.463206	FALSE
1 Year	recurrent_wheeze_binary_1y	feeding_method_bottle_with_soft_plastic_bottle_liner_30m	2162	171	189	15	0.92	0.71	1.21	0.559577	0.905855	FALSE
1 Year	recurrent_wheeze_binary_1y	feeding_method_other_30m	2157	171	556	46	1.07	0.91	1.25	0.409114	0.833744	FALSE
1 Year	recurrent_wheeze_binary_1y	food_solid_baby_food_commercial_30m	2164	171	160	10	0.81	0.41	1.57	0.525876	0.884848	FALSE
1 Year	recurrent_wheeze_binary_1y	food_solid_vegetables_30m	2164	171	2098	161	0.49	0.24	0.98	0.0434423	0.37306	FALSE
1 Year	recurrent_wheeze_binary_1y	food_solid_cereals_30m	2164	171	148	11	0.95	0.5	1.8	0.874041	0.988331	FALSE
1 Year	recurrent_wheeze_binary_1y	food_solid_fruit_30m	2164	171	2111	165	0.66	0.28	1.59	0.358116	0.805856	FALSE
1 Year	recurrent_wheeze_binary_1y	food_solid_commercial_cereals_30m	2164	171	1896	146	0.79	0.5	1.24	0.30176	0.758896	FALSE
1 Year	recurrent_wheeze_binary_1y	food_solid_egg_30m	2164	171	1941	154	1.09	0.65	1.84	0.744039	0.965067	FALSE
1 Year	recurrent_wheeze_binary_1y	food_solid_grains_30m	2164	171	2112	163	0.5	0.23	1.09	0.0802694	0.490649	FALSE
1 Year	recurrent_wheeze_binary_1y	food_solid_meats_30m	2164	171	2046	160	0.8	0.42	1.53	0.499978	0.873306	FALSE
1 Year	recurrent_wheeze_binary_1y	food_solid_meat_substitutes_30m	2164	171	1487	102	0.68	0.49	0.94	0.0190338	0.244886	FALSE
1 Year	recurrent_wheeze_binary_1y	food_solid_fish_30m	2164	171	1765	124	0.59	0.41	0.85	0.00419068	0.0905522	FALSE
1 Year	recurrent_wheeze_binary_1y	food_solid_dairy_30m	2164	171	2110	167	1.08	0.38	3.05	0.882427	0.992021	FALSE
1 Year	recurrent_wheeze_binary_1y	food_solid_shellfish_30m	2164	171	884	66	0.97	0.7	1.34	0.853985	0.984199	FALSE
1 Year	recurrent_wheeze_binary_1y	food_solid_peanuts_peanut_butter_30m	2164	171	1794	143	1	0.66	1.54	0.982403	1	FALSE
1 Year	recurrent_wheeze_binary_1y	food_solid_nuts_no_peanuts_30m	2164	171	1630	127	0.94	0.66	1.35	0.75276	0.966941	FALSE
1 Year	recurrent_wheeze_binary_1y	breastfeed_currently_2Y	2286	182	225	20	1.23	0.75	2.01	0.420567	0.836378	FALSE
1 Year	recurrent_wheeze_binary_1y	feeding_method_glass_bottle_2Y	2279	181	791	71	1.15	1.01	1.3	0.0293027	0.306083	FALSE
1 Year	recurrent_wheeze_binary_1y	feeding_method_hard_plastic_bottle_sippy_cup_2Y	2281	181	2197	175	0.94	0.76	1.16	0.58101	0.913148	FALSE
1 Year	recurrent_wheeze_binary_1y	feeding_method_bottle_with_soft_plastic_bottle_liner_2Y	2280	181	202	17	1	0.8	1.24	0.966382	0.998075	FALSE
1 Year	recurrent_wheeze_binary_1y	feeding_method_other_2Y	2277	181	730	56	1	0.87	1.13	0.945946	0.992021	FALSE
1 Year	recurrent_wheeze_binary_1y	food_solid_baby_food_commercial_2Y	2287	182	284	23	1.06	0.67	1.68	0.811419	0.977449	FALSE
1 Year	recurrent_wheeze_binary_1y	food_solid_vegetables_2Y	2287	182	2229	178	1.23	0.44	3.45	0.698556	0.954015	FALSE
1 Year	recurrent_wheeze_binary_1y	food_solid_cereals_2Y	2287	182	283	19	0.84	0.51	1.38	0.496149	0.872846	FALSE
1 Year	recurrent_wheeze_binary_1y	food_solid_fruit_2Y	2287	182	2242	179	1.29	0.39	4.24	0.672055	0.945987	FALSE
1 Year	recurrent_wheeze_binary_1y	food_solid_commercial_cereals_2Y	2287	182	1993	160	1.06	0.67	1.69	0.802241	0.97584	FALSE
1 Year	recurrent_wheeze_binary_1y	food_solid_egg_2Y	2287	182	2042	160	0.88	0.55	1.41	0.592246	0.919528	FALSE
1 Year	recurrent_wheeze_binary_1y	food_solid_grains_2Y	2287	182	2229	179	1.79	0.55	5.81	0.330338	0.782315	FALSE
1 Year	recurrent_wheeze_binary_1y	food_solid_meats_2Y	2287	182	2158	171	0.9	0.48	1.72	0.757295	0.968194	FALSE
1 Year	recurrent_wheeze_binary_1y	food_solid_meat_substitutes_2Y	2287	182	1541	122	1.01	0.73	1.4	0.93478	0.992021	FALSE
1 Year	recurrent_wheeze_binary_1y	food_solid_fish_2Y	2287	182	1877	144	0.86	0.59	1.25	0.420128	0.836293	FALSE
1 Year	recurrent_wheeze_binary_1y	food_solid_dairy_2Y	2287	182	2229	177	1	0.39	2.55	0.998659	1	FALSE
1 Year	recurrent_wheeze_binary_1y	food_solid_shellfish_2Y	2287	182	837	53	0.73	0.53	1.03	0.0699895	0.469681	FALSE
1 Year	recurrent_wheeze_binary_1y	food_solid_peanuts_peanut_butter_2Y	2287	182	1828	142	0.84	0.58	1.22	0.358625	0.805856	FALSE
1 Year	recurrent_wheeze_binary_1y	food_solid_nuts_no_peanuts_2Y	2287	182	1515	113	0.84	0.61	1.15	0.273511	0.741832	FALSE
1 Year	recurrent_wheeze_binary_1y	feeding_method_plastic_bowls_plates_cups_2Y	2283	181	2258	179	1.04	0.87	1.25	0.66788	0.945105	FALSE
1 Year	recurrent_wheeze_binary_1y	feeding_method_plastic_utensils_2Y	2284	181	1917	154	0.98	0.87	1.11	0.732729	0.963307	FALSE
1 Year	recurrent_wheeze_binary_1y	food_containers_storage_soft_plastic_2Y	2287	182	553	38	0.81	0.56	1.18	0.277371	0.742707	FALSE
1 Year	recurrent_wheeze_binary_1y	food_containers_storage_hard_plastic_tupperware_2Y	2287	182	1160	93	1.01	0.75	1.37	0.936777	0.992021	FALSE
1 Year	recurrent_wheeze_binary_1y	food_containers_storage_glass_ceramic_2Y	2287	182	1149	93	1.11	0.81	1.51	0.522234	0.88046	FALSE
1 Year	recurrent_wheeze_binary_1y	food_containers_storage_hard_plastic_BPA-free_2Y	2287	182	1371	119	1.3	0.94	1.79	0.108197	0.548326	FALSE
1 Year	recurrent_wheeze_binary_1y	food_containers_storage_milk_or_juice_boxes_cartons_2Y	2287	182	1304	109	1.11	0.81	1.51	0.521849	0.88046	FALSE
1 Year	recurrent_wheeze_binary_1y	food_containers_storage_other_2Y	2287	182	125	11	1.19	0.62	2.27	0.605591	0.922326	FALSE
1 Year	recurrent_wheeze_binary_1y	food_containers_heating_hard_plastic_tupperware_2Y	2287	182	506	43	1.02	0.7	1.46	0.935738	0.992021	FALSE
1 Year	recurrent_wheeze_binary_1y	food_containers_heating_glass_ceramic_2Y	2287	182	1689	135	1.06	0.75	1.5	0.749891	0.966941	FALSE
1 Year	recurrent_wheeze_binary_1y	food_containers_heating_hard_plastic_BPA-free_2Y	2287	182	638	53	1.03	0.74	1.45	0.847042	0.982538	FALSE
1 Year	recurrent_wheeze_binary_1y	food_containers_heating_other_2Y	2287	182	334	32	1.3	0.87	1.95	0.198866	0.688726	FALSE
1 Year	recurrent_wheeze_binary_1y	breastfeed_age_stop_2Y	2277	181	2192	175	1	0.99	1.01	0.830077	0.98091	FALSE
1 Year	recurrent_wheeze_binary_1y	infant_formula_2Y	2286	182	93	8	1.12	0.53	2.36	0.764138	0.96895	FALSE
1 Year	recurrent_wheeze_binary_1y	infant_formula_age_stop_2Y	2252	179	1431	130	1.01	1	1.01	0.191742	0.686886	FALSE
1 Year	recurrent_wheeze_binary_1y	vitamins_supplements_2Y	2282	181	1169	85	0.84	0.62	1.14	0.25834	0.731676	FALSE
1 Year	recurrent_wheeze_binary_1y	vitamins_supplements_D-Vi-Sol_D-drops_vitamin_D_2Y	2282	181	695	47	0.82	0.58	1.17	0.275783	0.741832	FALSE
1 Year	recurrent_wheeze_binary_1y	vitamins_supplements_Tri-Vi-Sol_vitamins_A_C_D_2Y	2282	181	59	3	0.58	0.18	1.88	0.365666	0.808477	FALSE
1 Year	recurrent_wheeze_binary_1y	vitamins_supplements_Poly-Vi-Sol_vitamins_A_C_D_B1_B2_B3_B6_2Y	2282	181	90	7	0.99	0.45	2.19	0.978015	1	FALSE
1 Year	recurrent_wheeze_binary_1y	vitamins_supplements_other_2Y	2282	181	530	44	1.01	0.7	1.44	0.968827	0.998262	FALSE
1 Year	recurrent_wheeze_binary_1y	milk_cow_2Y	2283	181	2067	167	1.25	0.71	2.2	0.445428	0.850726	FALSE
1 Year	recurrent_wheeze_binary_1y	milk_cow_pasteurized_2Y	2283	181	2004	161	1.15	0.71	1.87	0.575861	0.910845	FALSE
1 Year	recurrent_wheeze_binary_1y	milk_cow_unpasteurized_2Y	2283	181	51	4	0.9	0.32	2.54	0.838349	0.981102	FALSE
1 Year	recurrent_wheeze_binary_1y	milk_cow_fat_content_2Y	2282	180	2044	166	0.96	0.83	1.12	0.62893	0.927778	FALSE
1 Year	recurrent_wheeze_binary_1y	milk_soy_2Y	2283	181	237	20	1.12	0.69	1.83	0.640395	0.931606	FALSE
1 Year	recurrent_wheeze_binary_1y	milk_other_2Y	2281	180	342	23	0.83	0.53	1.31	0.428933	0.843475	FALSE
1 Year	recurrent_wheeze_binary_1y	milk_rice_2Y	2281	180	58	9	2.2	1.05	4.59	0.0362853	0.348009	FALSE
1 Year	recurrent_wheeze_binary_1y	milk_almond_2Y	2281	180	224	12	0.65	0.36	1.2	0.168209	0.652702	FALSE
1 Year	recurrent_wheeze_binary_1y	milk_goat_2Y	2281	180	47	5	1.4	0.54	3.63	0.484297	0.868388	FALSE
1 Year	recurrent_wheeze_binary_1y	milk_other_again_2Y	2281	180	86	7	1.01	0.46	2.23	0.980422	1	FALSE
1 Year	recurrent_wheeze_binary_1y	fed_juice_2Y	2281	181	1688	143	1.27	0.87	1.85	0.2085	0.6921	FALSE
1 Year	recurrent_wheeze_binary_1y	breastfeed_3m	3023	241	2906	227	0.69	0.39	1.24	0.215857	0.697144	FALSE
1 Year	recurrent_wheeze_binary_1y	fed_juice_3m	3016	237	50	4	0.93	0.33	2.63	0.893113	0.992021	FALSE
1 Year	recurrent_wheeze_binary_1y	feeding_method_glass_bottle_3m	3017	241	744	62	1.04	0.9	1.2	0.604834	0.922326	FALSE
1 Year	recurrent_wheeze_binary_1y	feeding_method_hard_plastic_bottle_sippy_cup_3m	3017	241	1960	156	1.02	0.91	1.14	0.725577	0.961283	FALSE
1 Year	recurrent_wheeze_binary_1y	feeding_method_bottle_with_soft_plastic_bottle_liner_3m	3014	241	551	52	1.14	0.99	1.31	0.0607627	0.446722	FALSE
1 Year	recurrent_wheeze_binary_1y	feeding_method_nursing_with_nipple_shields_3m	3020	241	417	27	0.92	0.75	1.13	0.449696	0.852523	FALSE
1 Year	recurrent_wheeze_binary_1y	feeding_method_other_3m	3008	239	142	8	0.8	0.54	1.19	0.276042	0.741832	FALSE
1 Year	recurrent_wheeze_binary_1y	food_solid_3m	3018	241	248	27	1.38	0.9	2.13	0.143943	0.607438	FALSE
1 Year	recurrent_wheeze_binary_1y	food_solid_age_start_3m	386	39	32	5	1.02	0.94	1.11	0.623099	0.925872	FALSE
1 Year	recurrent_wheeze_binary_1y	percentage_feedings_solid_food_3m	386	39	32	5	1.01	0.97	1.04	0.722682	0.960844	FALSE
1 Year	recurrent_wheeze_binary_1y	given_solid_food_commercial_3m	2988	235	65	9	1.82	0.88	3.77	0.104998	0.543617	FALSE
1 Year	recurrent_wheeze_binary_1y	food_age_baby_food_commercial_3m	2602	196	60	8	1.17	0.95	1.44	0.150155	0.615821	FALSE
1 Year	recurrent_wheeze_binary_1y	given_solid_food_home_made_3m	2991	235	194	17	1.07	0.63	1.82	0.793109	0.975592	FALSE
1 Year	recurrent_wheeze_binary_1y	food_age_baby_food_home_made_3m	2605	196	164	12	0.91	0.75	1.1	0.308832	0.764083	FALSE
1 Year	recurrent_wheeze_binary_1y	given_infant_cereals_3m	2989	235	64	3	0.52	0.16	1.68	0.275511	0.741832	FALSE
1 Year	recurrent_wheeze_binary_1y	food_age_infant_cereals_3m	2603	196	60	3	0.9	0.66	1.21	0.47864	0.867398	FALSE
1 Year	recurrent_wheeze_binary_1y	food_age_probiotics_3m	2988	235	18	3	1.04	0.67	1.63	0.849429	0.982538	FALSE
1 Year	recurrent_wheeze_binary_1y	feeding_method_plastic_bowls_plates_cups_3m	2972	234	515	49	1.12	1	1.25	0.0408338	0.37306	FALSE
1 Year	recurrent_wheeze_binary_1y	feeding_method_plastic_utensils_3m	2968	234	252	25	1.09	0.95	1.26	0.220591	0.698438	FALSE
1 Year	recurrent_wheeze_binary_1y	food_containers_storage_soft_plastic_3m	3023	241	1025	94	1.25	0.95	1.65	0.107534	0.548059	FALSE
1 Year	recurrent_wheeze_binary_1y	food_containers_storage_hard_plastic_tupperware_3m	3023	241	332	30	1.13	0.76	1.7	0.544059	0.895448	FALSE
1 Year	recurrent_wheeze_binary_1y	food_containers_storage_glass_ceramic_3m	3023	241	462	37	1.03	0.71	1.49	0.866513	0.986534	FALSE
1 Year	recurrent_wheeze_binary_1y	food_containers_storage_hard_plastic_BPA-free_3m	2638	202	1149	78	0.85	0.63	1.15	0.29472	0.755602	FALSE
1 Year	recurrent_wheeze_binary_1y	food_and_drink_storage_container_store_no_storage_done_3m	3023	241	604	43	0.89	0.63	1.25	0.487747	0.868634	FALSE
1 Year	recurrent_wheeze_binary_1y	food_containers_storage_other_3m	3023	241	333	38	1.36	0.93	2	0.116198	0.557113	FALSE
1 Year	recurrent_wheeze_binary_1y	food_containers_heating_soft_plastic_3m	3023	241	587	49	1.05	0.76	1.46	0.763131	0.968836	FALSE
1 Year	recurrent_wheeze_binary_1y	food_containers_heating_hard_plastic_tupperware_3m	3023	241	290	30	1.37	0.91	2.06	0.128977	0.577794	FALSE
1 Year	recurrent_wheeze_binary_1y	food_containers_heating_glass_ceramic_3m	3023	241	636	55	1.13	0.82	1.55	0.460963	0.858001	FALSE
1 Year	recurrent_wheeze_binary_1y	food_containers_heating_hard_plastic_BPA-free_3m	2638	202	1039	64	0.73	0.53	1	0.05063	0.400109	FALSE
1 Year	recurrent_wheeze_binary_1y	food_containers_heating_do_not_heat_3m	3023	241	731	54	0.93	0.68	1.28	0.662034	0.945105	FALSE
1 Year	recurrent_wheeze_binary_1y	food_containers_heating_other_3m	3023	241	334	38	1.33	0.9	1.95	0.147722	0.611162	FALSE
1 Year	recurrent_wheeze_binary_1y	breastfeed_currently_3m	3022	241	2540	187	0.67	0.49	0.93	0.0167759	0.23054	FALSE
1 Year	recurrent_wheeze_binary_1y	interviewer_3m	3023	241	3023	241	1	1	1	0.714197	0.959234	FALSE
1 Year	recurrent_wheeze_binary_1y	breastfeed_servings_pump_3m	2992	239	1448	118	1	0.99	1.01	0.906129	0.992021	FALSE
1 Year	recurrent_wheeze_binary_1y	breastfeed_age_stop_3m	3023	241	2896	227	0.99	0.99	1	0.00638083	0.12021	FALSE
1 Year	recurrent_wheeze_binary_1y	infant_formula_3m	3023	241	1204	126	1.65	1.26	2.16	0.000245664	0.0120547	TRUE
1 Year	recurrent_wheeze_binary_1y	infant_formula_age_start_3m	3016	241	857	87	1.02	0.98	1.06	0.255366	0.73011	FALSE
1 Year	recurrent_wheeze_binary_1y	infant_formula_servings_day_3m	384	39	139	14	0.99	0.98	1.01	0.413842	0.835282	FALSE
1 Year	recurrent_wheeze_binary_1y	formula_type_cow_3m	386	39	131	16	1.37	0.69	2.72	0.375577	0.812279	FALSE
1 Year	recurrent_wheeze_binary_1y	infant_formule_age_stop_3m	2506	191	1113	111	1.01	1	1.01	4.40258e-05	0.00309648	TRUE
1 Year	recurrent_wheeze_binary_1y	vitamins_supplements_3m	2565	195	1839	113	0.56	0.4	0.77	0.000390193	0.0175172	TRUE
1 Year	recurrent_wheeze_binary_1y	vitamins_supplements_D-Vi-Sol_D-drops_vitamin_D_3m	2637	202	1781	112	0.63	0.46	0.87	0.00454527	0.0959051	FALSE
1 Year	recurrent_wheeze_binary_1y	vitamins_supplements_Tri-Vi-Sol_vitamins_A_C_D_3m	2637	202	31	2	0.78	0.18	3.33	0.741897	0.965067	FALSE
1 Year	recurrent_wheeze_binary_1y	vitamins_supplements_other_3m	2637	202	130	7	0.68	0.31	1.49	0.333985	0.784754	FALSE
1 Year	recurrent_wheeze_binary_1y	breastfeed_currently_6m	2586	207	1948	139	0.69	0.5	0.93	0.0168261	0.23054	FALSE
1 Year	recurrent_wheeze_binary_1y	fed_juice_6m	2585	207	176	23	1.72	1.08	2.75	0.0233397	0.273593	FALSE
1 Year	recurrent_wheeze_binary_1y	feeding_method_glass_bottle_6m	2583	206	656	66	1.14	0.99	1.3	0.06898	0.469681	FALSE
1 Year	recurrent_wheeze_binary_1y	feeding_method_hard_plastic_bottle_sippy_cup_6m	2584	207	1822	150	1.03	0.91	1.16	0.639064	0.93059	FALSE
1 Year	recurrent_wheeze_binary_1y	feeding_method_bottle_with_soft_plastic_bottle_liner_6m	2581	205	470	44	1.07	0.92	1.24	0.398736	0.833744	FALSE
1 Year	recurrent_wheeze_binary_1y	feeding_method_nursing_with_nipple_shields_6m	2583	206	94	8	0.96	0.68	1.36	0.83661	0.981007	FALSE
1 Year	recurrent_wheeze_binary_1y	feeding_method_other_6m	2577	206	163	18	1.19	0.95	1.5	0.136528	0.596164	FALSE
1 Year	recurrent_wheeze_binary_1y	food_solid_6m	2587	207	2059	171	1.18	0.81	1.73	0.382296	0.818928	FALSE
1 Year	recurrent_wheeze_binary_1y	percentage_feedings_solid_food_6m	108	10	94	9	0.96	0.92	1	0.0766271	0.490649	FALSE
1 Year	recurrent_wheeze_binary_1y	given_solid_food_fish_6m	2353	180	145	18	1.78	1.06	3.01	0.0306597	0.314039	FALSE
1 Year	recurrent_wheeze_binary_1y	food_age_fish_6m	2245	170	139	17	1.14	0.98	1.33	0.0867588	0.497448	FALSE
1 Year	recurrent_wheeze_binary_1y	food_age_shellfish_6m	2245	170	11	1	1.04	0.61	1.78	0.884139	0.992021	FALSE
1 Year	recurrent_wheeze_binary_1y	given_solid_food_nuts_peanuts_6m	2353	180	62	7	1.5	0.67	3.36	0.326147	0.779938	FALSE
1 Year	recurrent_wheeze_binary_1y	food_age_nuts_no_peanuts_6m	2245	170	28	4	1.17	0.86	1.6	0.310254	0.764083	FALSE
1 Year	recurrent_wheeze_binary_1y	food_solid_peanuts_peanut_butter_6m	2245	170	44	5	1.12	0.85	1.46	0.421609	0.836791	FALSE
1 Year	recurrent_wheeze_binary_1y	food_age_other_6m	2579	207	68	8	1.55	0.73	3.32	0.257319	0.731315	FALSE
1 Year	recurrent_wheeze_binary_1y	given_solid_food_commercial_6m	2353	180	857	84	1.56	1.15	2.12	0.00475423	0.0983474	FALSE
1 Year	recurrent_wheeze_binary_1y	food_age_baby_food_commercial_6m	2245	170	818	82	1.14	1.03	1.26	0.0106147	0.17097	FALSE
1 Year	recurrent_wheeze_binary_1y	given_solid_food_home_made_6m	2353	180	1172	96	1.16	0.85	1.58	0.34053	0.792192	FALSE
1 Year	recurrent_wheeze_binary_1y	food_age_baby_food_home_made_6m	2245	170	1119	91	1.04	0.94	1.15	0.441927	0.849957	FALSE
1 Year	recurrent_wheeze_binary_1y	given_infant_cereals_6m	2356	180	1691	138	1.26	0.87	1.81	0.215727	0.697144	FALSE
1 Year	recurrent_wheeze_binary_1y	food_age_infant_cereals_6m	2248	170	1603	131	0.99	0.88	1.11	0.826755	0.98091	FALSE
1 Year	recurrent_wheeze_binary_1y	given_solid_food_grains_6m	2353	180	542	54	1.46	1.05	2.05	0.0266707	0.28859	FALSE
1 Year	recurrent_wheeze_binary_1y	food_age_grains_6m	2245	170	524	53	1.12	1	1.24	0.0418519	0.37306	FALSE
1 Year	recurrent_wheeze_binary_1y	given_solid_food_dairy_6m	2353	180	297	28	1.2	0.78	1.84	0.398596	0.833744	FALSE
1 Year	recurrent_wheeze_binary_1y	food_age_dairy_6m	2245	170	287	28	1.07	0.95	1.22	0.274823	0.741832	FALSE
1 Year	recurrent_wheeze_binary_1y	given_solid_food_vegetables_6m	2353	180	1253	97	1.03	0.76	1.4	0.845318	0.982538	FALSE
1 Year	recurrent_wheeze_binary_1y	food_age_vegetables_6m	2245	170	1181	92	0.99	0.9	1.1	0.892078	0.992021	FALSE
1 Year	recurrent_wheeze_binary_1y	given_solid_food_fruits_6m	2353	180	1229	103	1.25	0.92	1.71	0.153683	0.621614	FALSE
1 Year	recurrent_wheeze_binary_1y	food_age_fruit_6m	2245	170	1166	98	1.05	0.95	1.17	0.300889	0.757607	FALSE
1 Year	recurrent_wheeze_binary_1y	given_solid_food_meats_6m	2353	180	497	55	1.67	1.19	2.34	0.0029042	0.0715542	FALSE
1 Year	recurrent_wheeze_binary_1y	food_age_meat_6m	2245	170	474	52	1.15	1.04	1.28	0.00576632	0.113158	FALSE
1 Year	recurrent_wheeze_binary_1y	given_solid_food_egg_6m	2352	180	200	21	1.43	0.88	2.33	0.144973	0.61019	FALSE
1 Year	recurrent_wheeze_binary_1y	food_age_egg_6m	2244	170	194	21	1.13	0.98	1.29	0.0886203	0.499077	FALSE
1 Year	recurrent_wheeze_binary_1y	feeding_method_plastic_bowls_plates_cups_6m	2581	207	1852	162	1.04	0.95	1.14	0.406058	0.833744	FALSE
1 Year	recurrent_wheeze_binary_1y	feeding_method_plastic_utensils_6m	2578	207	1890	166	1.03	0.94	1.13	0.548479	0.897821	FALSE
1 Year	recurrent_wheeze_binary_1y	food_containers_storage_soft_plastic_6m	2587	207	691	66	1.28	0.94	1.75	0.113985	0.553833	FALSE
1 Year	recurrent_wheeze_binary_1y	food_containers_storage_hard_plastic_tupperware_6m	2587	207	549	55	1.32	0.95	1.83	0.0995842	0.525306	FALSE
1 Year	recurrent_wheeze_binary_1y	food_containers_storage_glass_ceramic_6m	2587	207	887	73	1.09	0.81	1.47	0.577735	0.911758	FALSE
1 Year	recurrent_wheeze_binary_1y	food_containers_storage_hard_plastic_BPA-free_6m	2479	197	1253	96	0.95	0.7	1.27	0.712723	0.957863	FALSE
1 Year	recurrent_wheeze_binary_1y	food_containers_storage_milk_or_juice_boxes_cartons_6m	2479	197	32	4	1.63	0.56	4.74	0.366376	0.808477	FALSE
1 Year	recurrent_wheeze_binary_1y	food_and_drink_storage_container_store_no_storage_done_6m	2587	207	33	5	2.06	0.78	5.43	0.145834	0.61019	FALSE
1 Year	recurrent_wheeze_binary_1y	food_containers_storage_other_6m	2587	207	191	26	1.98	1.26	3.1	0.00287483	0.0715542	FALSE
1 Year	recurrent_wheeze_binary_1y	food_containers_heating_soft_plastic_6m	2587	207	286	27	1.25	0.81	1.92	0.312995	0.764083	FALSE
1 Year	recurrent_wheeze_binary_1y	food_containers_heating_hard_plastic_tupperware_6m	2587	207	314	32	1.3	0.87	1.95	0.195877	0.688726	FALSE
1 Year	recurrent_wheeze_binary_1y	food_containers_heating_glass_ceramic_6m	2587	207	1077	102	1.44	1.08	1.91	0.0134882	0.196277	FALSE
1 Year	recurrent_wheeze_binary_1y	food_containers_heating_hard_plastic_BPA-free_6m	2479	197	914	72	0.98	0.73	1.33	0.912521	0.992021	FALSE
1 Year	recurrent_wheeze_binary_1y	food_containers_heating_do_not_heat_6m	2587	207	32	4	1.54	0.53	4.48	0.426222	0.839708	FALSE
1 Year	recurrent_wheeze_binary_1y	food_containers_heating_other_6m	2587	207	202	17	1.06	0.63	1.79	0.825709	0.980443	FALSE
1 Year	recurrent_wheeze_binary_1y	interviewer_6m	2587	207	189	16	1	1	1	0.917303	0.992021	FALSE
1 Year	recurrent_wheeze_binary_1y	breastfeed_servings_pump_6m	2579	205	930	65	1	0.99	1.02	0.877806	0.991033	FALSE
1 Year	recurrent_wheeze_binary_1y	breastfeed_age_stop_6m	2579	206	2441	191	0.99	0.99	1	0.00599334	0.116018	FALSE
1 Year	recurrent_wheeze_binary_1y	infant_formula_6m	2585	207	1220	128	1.84	1.37	2.48	4.75482e-05	0.00313521	TRUE
1 Year	recurrent_wheeze_binary_1y	infant_formula_age_start_6m	2581	206	899	95	1.01	0.99	1.03	0.442883	0.849957	FALSE
1 Year	recurrent_wheeze_binary_1y	infant_formula_servings_day_6m	108	10	60	6	0.87	0.64	1.17	0.350351	0.804397	FALSE
1 Year	recurrent_wheeze_binary_1y	formula_type_cow_6m	108	10	50	5	1.33	0.33	5.32	0.687846	0.951203	FALSE
1 Year	recurrent_wheeze_binary_1y	infant_formule_age_stop_6m	2365	186	1238	122	1.01	1	1.01	2.77574e-05	0.00201959	TRUE
1 Year	recurrent_wheeze_binary_1y	vitamins_supplements_6m	2443	194	1500	98	0.64	0.48	0.86	0.0035137	0.0823768	FALSE
1 Year	recurrent_wheeze_binary_1y	vitamins_supplements_D-Vi-Sol_D-drops_vitamin_D_6m	2479	197	1455	95	0.66	0.49	0.89	0.00579197	0.113158	FALSE
1 Year	recurrent_wheeze_binary_1y	vitamins_supplements_Tri-Vi-Sol_vitamins_A_C_D_6m	2479	197	35	3	0.98	0.3	3.25	0.974308	0.998927	FALSE
1 Year	recurrent_wheeze_binary_1y	vitamins_supplements_other_6m	2479	197	65	1	0.17	0.02	1.23	0.0792592	0.490649	FALSE
1 Year	recurrent_wheeze_binary_1y	milk_cow_fat_content_6m	2586	207	22	3	1.21	0.79	1.83	0.379409	0.816058	FALSE
1 Year	recurrent_wheeze_binary_1y	bbq_food_4Y	1788	147	1788	147	1.15	0.86	1.55	0.344453	0.798677	FALSE
1 Year	recurrent_wheeze_binary_1y	boxed_food_4Y	1788	147	1788	147	1.21	0.97	1.5	0.083961	0.490741	FALSE
1 Year	recurrent_wheeze_binary_1y	cafeteria_4Y	1786	146	1786	146	1.88	0.99	3.58	0.0529589	0.412337	FALSE
1 Year	recurrent_wheeze_binary_1y	canned_food_4Y	1787	146	1787	146	1.36	1.06	1.74	0.0149029	0.212467	FALSE
1 Year	recurrent_wheeze_binary_1y	cardboard_container_4Y	1789	147	1789	147	1	0.83	1.2	0.979126	1	FALSE
1 Year	recurrent_wheeze_binary_1y	farmers_market_4Y	1786	146	1786	146	1.02	0.82	1.27	0.841308	0.982538	FALSE
1 Year	recurrent_wheeze_binary_1y	fresh_food_4Y	1789	146	1789	146	0.91	0.75	1.11	0.357831	0.805856	FALSE
1 Year	recurrent_wheeze_binary_1y	frozen_food_4Y	1791	147	1791	147	1.24	1	1.52	0.0448752	0.376283	FALSE
1 Year	recurrent_wheeze_binary_1y	glass_ceramic_container_4Y	1788	147	1788	147	1.04	0.9	1.21	0.595767	0.921108	FALSE
1 Year	recurrent_wheeze_binary_1y	grocery_store_4Y	1789	147	1789	147	1	0.86	1.17	0.97122	0.998262	FALSE
1 Year	recurrent_wheeze_binary_1y	microwaved_food_4Y	1788	147	1788	147	1.13	0.93	1.38	0.220958	0.698438	FALSE
1 Year	recurrent_wheeze_binary_1y	plastic_container_4Y	1788	147	1788	147	1.09	0.92	1.28	0.327018	0.779938	FALSE
1 Year	recurrent_wheeze_binary_1y	restaurant_eat_in_4Y	1790	147	1790	147	1.65	0.92	2.95	0.091346	0.504391	FALSE
1 Year	recurrent_wheeze_binary_1y	restaurant_take_out_4Y	1788	147	1788	147	1.98	1.07	3.68	0.0297831	0.308051	FALSE
1 Year	recurrent_wheeze_binary_1y	stove_oven_food_4Y	1789	147	1789	147	1.18	0.95	1.48	0.138638	0.596164	FALSE
1 Year	recurrent_wheeze_binary_1y	weekly_plastic_container_usage_4Y	1791	147	1791	147	1.02	0.87	1.19	0.803334	0.97584	FALSE
1 Year	recurrent_wheeze_binary_1y	weekly_plastic_utensil_usage_4Y	1791	147	1791	147	1.06	0.9	1.24	0.489481	0.868634	FALSE
1 Year	recurrent_wheeze_binary_1y	log_MBP_1y	1094	95	1094	95	1	0.76	1.31	0.977271	1	FALSE
1 Year	recurrent_wheeze_binary_1y	log_MBzP_1y	1093	95	1093	95	1.15	0.97	1.37	0.11865	0.56028	FALSE
1 Year	recurrent_wheeze_binary_1y	log_MCPP_1y	1086	94	1085	94	1.05	0.8	1.37	0.717078	0.959267	FALSE
1 Year	recurrent_wheeze_binary_1y	log_MEHHP_1y	1071	95	1071	95	0.99	0.77	1.27	0.942313	0.992021	FALSE
1 Year	recurrent_wheeze_binary_1y	log_MEHP_1y	1094	95	1091	95	1.01	0.79	1.28	0.963688	0.997734	FALSE
1 Year	recurrent_wheeze_binary_1y	log_MEOHP_1y	1094	95	1094	95	0.97	0.75	1.24	0.791583	0.975592	FALSE
1 Year	recurrent_wheeze_binary_1y	log_MEP_1y	1070	93	1070	93	1.01	0.84	1.21	0.907103	0.992021	FALSE
1 Year	recurrent_wheeze_binary_1y	log_MMP_1y	1087	95	1087	95	0.99	0.88	1.11	0.831846	0.98091	FALSE
1 Year	recurrent_wheeze_binary_1y	log_cotinine_1y	139	21	139	21	1.21	0.78	1.88	0.391273	0.831747	FALSE
1 Year	recurrent_wheeze_binary_1y	log_hydroxycotinine_1y	139	21	139	21	1.4	0.95	2.08	0.091419	0.504391	FALSE
1 Year	recurrent_wheeze_binary_1y	log_MBP_3m	1573	130	1573	130	0.87	0.7	1.08	0.200474	0.688726	FALSE
1 Year	recurrent_wheeze_binary_1y	log_MBzP_3m	1573	130	1572	130	1.06	0.91	1.24	0.438322	0.849957	FALSE
1 Year	recurrent_wheeze_binary_1y	log_MCPP_3m	1573	130	1570	130	0.94	0.78	1.14	0.542848	0.894989	FALSE
1 Year	recurrent_wheeze_binary_1y	log_MEHHP_3m	1562	130	1560	130	1.15	0.97	1.38	0.108986	0.548326	FALSE
1 Year	recurrent_wheeze_binary_1y	log_MEHP_3m	1574	130	1572	130	1.01	0.88	1.15	0.939431	0.992021	FALSE
1 Year	recurrent_wheeze_binary_1y	log_MEOHP_3m	1573	130	1570	130	1.02	0.85	1.22	0.83871	0.981102	FALSE
1 Year	recurrent_wheeze_binary_1y	log_MEP_3m	1561	129	1561	129	0.9	0.76	1.06	0.20842	0.6921	FALSE
1 Year	recurrent_wheeze_binary_1y	log_cotinine_3m	1921	167	1920	167	1.14	1.04	1.25	0.0036878	0.0845788	FALSE
1 Year	recurrent_wheeze_binary_1y	log_hydroxycotinine_3m	2259	188	2258	188	1.12	1.04	1.21	0.00291643	0.0715542	FALSE
1 Year	recurrent_wheeze_binary_1y	log_dep_bc_rec_dust_3m	679	86	679	86	1.33	1.03	1.71	0.0264864	0.288074	FALSE
1 Year	recurrent_wheeze_binary_1y	log_dibp_bc_rec_dust_3m	688	87	688	87	1.23	0.94	1.61	0.139692	0.59787	FALSE
1 Year	recurrent_wheeze_binary_1y	log_dnbp_bc_rec_dust_3m	689	86	689	86	1.26	1	1.58	0.0460941	0.378438	FALSE
1 Year	recurrent_wheeze_binary_1y	log_bzbp_bc_rec_dust_3m	676	86	676	86	1.25	1.05	1.5	0.0131955	0.194704	FALSE
1 Year	recurrent_wheeze_binary_1y	log_dehp_bc_rec_dust_3m	685	86	685	86	1.21	0.9	1.61	0.202885	0.688726	FALSE
1 Year	recurrent_wheeze_binary_1y	combined_monthly_disinfectant_handcleaner_and_sanitizer	3144	249	55	7	1.77	0.79	3.97	0.168478	0.652702	FALSE
1 Year	recurrent_wheeze_binary_1y	weekly_chemical_handcleaner_or_sanitizer_by_mother_prenatal	3144	249	1069	103	1.41	1.08	1.84	0.0108149	0.171077	FALSE
1 Year	recurrent_wheeze_binary_1y	weekly_chemical_handcleaner_or_sanitizer_by_anyone_prenatal	3144	249	1532	135	1.25	0.96	1.63	0.0920335	0.504391	FALSE
1 Year	recurrent_wheeze_binary_1y	mother_never_took_probiotics_up_to_birth	3144	249	1241	110	1.18	0.91	1.53	0.221779	0.698438	FALSE
1 Year	recurrent_wheeze_binary_1y	mother_never_took_probiotics_before_and_during_pregnancy	3144	249	1416	102	0.89	0.68	1.16	0.395155	0.833744	FALSE
1 Year	recurrent_wheeze_binary_1y	mother_never_took_probiotics_before_and_increased_during_pregnancy	3144	249	1114	75	0.79	0.6	1.05	0.109813	0.54868	FALSE
1 Year	recurrent_wheeze_binary_1y	frequency_of_use_of_chemical_hand_cleaner_1y	2580	218	269	19	0.99	0.8	1.22	0.913745	0.992021	FALSE
1 Year	recurrent_wheeze_binary_1y	weekly_chem_hand_cleaner_use_1y	2580	218	73	7	1.09	0.49	2.43	0.825089	0.980258	FALSE
1 Year	recurrent_wheeze_binary_1y	weekly_chem_hand_cleaner_use_mother_prenatal_not_3M	3144	249	70	10	1.89	0.95	3.77	0.0690742	0.469681	FALSE
1 Year	recurrent_wheeze_binary_1y	weekly_chem_hand_cleaner_use_mother_3m_not_prenatal	3144	249	55	1	0.2	0.03	1.47	0.114702	0.553833	FALSE
1 Year	recurrent_wheeze_binary_1y	weekly_chem_hand_cleaner_use_prenatal_not_1y	3144	249	57	9	2.14	1.03	4.45	0.0416227	0.37306	FALSE
1 Year	recurrent_wheeze_binary_1y	solid_eggs_nuts_peanuts_2Y	3144	249	1282	96	0.88	0.67	1.15	0.3377	0.789964	FALSE
1 Year	recurrent_wheeze_binary_1y	solid_eggs_and_nuts_or_peanuts_2Y	3144	249	1834	143	0.92	0.71	1.2	0.542728	0.894989	FALSE
1 Year	recurrent_wheeze_binary_1y	gas_stove_supp_regular_to_main_heat_prenatal	3133	249	77	7	1.24	0.56	2.73	0.601046	0.922326	FALSE
1 Year	recurrent_wheeze_binary_1y	took_multivitamin_30m	3144	249	751	60	0.96	0.71	1.3	0.789333	0.974543	FALSE
1 Year	recurrent_wheeze_binary_1y	vitamin_A_received_30m	3144	249	792	62	0.93	0.69	1.26	0.628027	0.927778	FALSE
1 Year	recurrent_wheeze_binary_1y	poly_vi_sol_with_or_without_iron_30m	3144	249	113	13	1.5	0.83	2.73	0.180193	0.669379	FALSE
1 Year	recurrent_wheeze_binary_1y	infant_given_cereal_before_3m	2248	170	469	57	1.94	1.37	2.74	0.000173004	0.00906002	TRUE
1 Year	recurrent_wheeze_binary_1y	infant_given_cereal_after_3m	2248	170	1134	74	0.75	0.55	1.03	0.0760512	0.490649	FALSE
1 Year	recurrent_wheeze_binary_1y	infant_given_cereal_at_3m_or_earlier	2248	170	1452	121	1.33	0.94	1.89	0.111036	0.54868	FALSE
1 Year	recurrent_wheeze_binary_1y	is_caucasian	3096	245	1996	149	0.81	0.62	1.06	0.120603	0.56028	FALSE
1 Year	recurrent_wheeze_binary_1y	is_healthcare_or_social_assistance	2991	240	618	52	1.03	0.75	1.42	0.861443	0.985708	FALSE
1 Year	recurrent_wheeze_binary_1y	num_colds_3M	3144	249	1311	148	1.52	1.33	1.73	4.87194e-10	1.28497e-07	TRUE
1 Year	recurrent_wheeze_binary_1y	total_colds_birth_to_6m	3144	249	1994	205	1.46	1.34	1.58	3.3e-19	3.4815e-16	TRUE
1 Year	recurrent_wheeze_binary_1y	total_colds_birth_to_1y	3144	249	2676	244	1.29	1.23	1.36	0	0	TRUE
3 Years	asthma_3y	home_size_square_feet_3m	2394	154	2394	154	0.99	0.86	1.13	0.840366	0.954644	FALSE
3 Years	asthma_3y	how_often_smell_fumes_from_parking_garage_in_apartment_or_hallways_3m	2425	156	6	1	1.49	0.26	8.62	0.655424	0.899925	FALSE
3 Years	asthma_3y	home_has_attached_garage_carport_3m	2424	156	782	49	0.97	0.67	1.39	0.865197	0.959282	FALSE
3 Years	asthma_3y	door_between_home_and_garage_or_carport_3m	2425	156	650	42	1.17	0.8	1.72	0.424323	0.816198	FALSE
3 Years	asthma_3y	num_cars_trucks_that_park_in_garage_or_carport_3m	2425	156	604	39	1.22	0.97	1.54	0.0846055	0.514885	FALSE
3 Years	asthma_3y	num_recreational_vehicles_that_park_in_garage_or_carport_3m	2423	156	47	1	0.36	0.06	2.05	0.247652	0.709577	FALSE
3 Years	asthma_3y	garage_or_carport_used_for_parking_in_winter_3m	2425	156	625	44	1.26	0.86	1.85	0.225778	0.685942	FALSE
3 Years	asthma_3y	num_days_per_week_vehicles_park_in_garage_or_carport_in_winter_3m	2424	156	611	43	1.04	0.98	1.1	0.153602	0.611318	FALSE
3 Years	asthma_3y	num_times_per_day_vehicles_drive_in_or_out_of_garage_or_carport_in_winter_3m	2423	155	600	42	1.04	0.97	1.11	0.267427	0.714459	FALSE
3 Years	asthma_3y	garage_or_carport_used_for_parking_in_summer_3m	2425	156	546	36	1.22	0.81	1.83	0.338656	0.771859	FALSE
3 Years	asthma_3y	num_days_per_week_vehicles_park_in_garage_or_carport_in_summer_3m	2425	156	536	35	1.04	0.98	1.1	0.216055	0.676179	FALSE
3 Years	asthma_3y	num_times_per_day_vehicles_drive_in_or_out_of_garage_or_carport_in_summer_3m	2423	156	532	36	1.03	0.96	1.1	0.401836	0.802447	FALSE
3 Years	asthma_3y	gasoline_powered_equipment_stored_in_garage_or_carport_3m	2423	156	388	24	1	0.8	1.26	0.99909	0.999998	FALSE
3 Years	asthma_3y	sbjt_attends_non-home_location_for_more_than_one_hour_per_day_3m	2419	155	276	22	1.44	0.89	2.35	0.14135	0.593738	FALSE
3 Years	asthma_3y	sbjt_attends_non-home_location_each_day_percent_time_outdoors_3m	2396	155	127	15	1.02	1	1.03	0.01825	0.323937	FALSE
3 Years	asthma_3y	sbjt_attends_non-home_location_each_day_num_days_per_week_3m	2419	155	270	21	1.08	0.95	1.23	0.23225	0.692203	FALSE
3 Years	asthma_3y	sbjt_attends_non-home_location_each_day_num_hours_per_week_3m	2419	155	270	21	1.02	0.99	1.04	0.149788	0.608302	FALSE
3 Years	asthma_3y	sbjt_attends_non-home_location_each_day_num_minutes_spent_walking_or_biking_3m	2416	155	84	7	1.02	1	1.03	0.0838123	0.51349	FALSE
3 Years	asthma_3y	sbjt_attends_non-home_location_each_day_num_minutes_spent_in_car_van_taxi_3m	2419	155	234	21	1.01	1	1.01	0.184589	0.648001	FALSE
3 Years	asthma_3y	sbjt_attends_non-home_location_each_day_num_minutes_spent_in_train_subway_3m	2415	155	5	2	1.07	0.98	1.16	0.130399	0.592457	FALSE
3 Years	asthma_3y	sbjt_attends_non-home_location_each_day_num_minutes_spent_in_bus_3m	2415	155	4	1	1.01	0.87	1.17	0.916763	0.979916	FALSE
3 Years	asthma_3y	hours_spent_during_weekend_day_home_indoors_3m	2415	155	2408	155	0.96	0.91	1.01	0.0999825	0.534008	FALSE
3 Years	asthma_3y	hours_spent_during_weekend_day_outdoors_near_home_3m	2409	154	1729	107	1.01	0.89	1.13	0.914749	0.979399	FALSE
3 Years	asthma_3y	hours_spent_during_weekend_day_in_bus_van_car_3m	2415	155	1977	129	1.13	0.96	1.32	0.147411	0.605939	FALSE
3 Years	asthma_3y	hours_spent_during_weekend_day_on_train_subway_3m	2372	154	112	10	1	0.59	1.7	0.99426	0.999998	FALSE
3 Years	asthma_3y	hours_spent_during_weekend_day_in_other_indoor_places_3m	2414	155	1974	128	1.04	0.97	1.11	0.294107	0.738563	FALSE
3 Years	asthma_3y	hours_spent_during_weekend_day_in_other_outdoor_places_3m	2407	155	873	58	1.08	0.95	1.22	0.255101	0.712646	FALSE
3 Years	asthma_3y	hours_spent_during_week_day_home_indoors_3m	2416	155	2414	155	0.94	0.89	1	0.0416917	0.449782	FALSE
3 Years	asthma_3y	hours_spent_during_week_day_outdoors_near_home_3m	2410	154	1741	111	1.03	0.92	1.16	0.59422	0.877532	FALSE
3 Years	asthma_3y	hours_spent_during_week_day_in_bus_van_car_3m	2413	154	1661	109	1.34	1.15	1.58	0.000263554	0.0257294	TRUE
3 Years	asthma_3y	hours_spent_during_week_day_on_train_subway_3m	2372	154	122	11	1.04	0.66	1.63	0.860611	0.957915	FALSE
3 Years	asthma_3y	hours_spent_during_week_day_in_other_indoor_places_3m	2413	154	1825	116	1.01	0.91	1.12	0.843517	0.955017	FALSE
3 Years	asthma_3y	hours_spent_during_week_day_in_other_outdoor_places_3m	2406	154	738	51	1.14	0.99	1.31	0.0757261	0.504929	FALSE
3 Years	asthma_3y	home_num_bedrooms_3m	2417	156	2415	156	1.03	0.87	1.21	0.743428	0.928377	FALSE
3 Years	asthma_3y	num_adults_at_home_3m	2420	156	2420	156	0.98	0.76	1.26	0.855108	0.956727	FALSE
3 Years	asthma_3y	num_children_at_home_3m	2419	156	2419	156	1.07	0.88	1.3	0.481487	0.827726	FALSE
3 Years	asthma_3y	num_weeks_sbjt_not_sleep_at_night_at_home_3m	2412	156	1162	82	0.98	0.89	1.08	0.682648	0.910162	FALSE
3 Years	asthma_3y	percent_time_windows_open_3m	2397	154	1996	124	1	0.99	1	0.323979	0.761597	FALSE
3 Years	asthma_3y	home_within_100m_of_highway_3m	2425	156	693	42	1.11	0.76	1.63	0.586078	0.875194	FALSE
3 Years	asthma_3y	home_within_100m_of_body_of_water_3m	2425	156	289	15	1	0.57	1.77	0.990824	0.999998	FALSE
3 Years	asthma_3y	home_within_100m_of_factory_3m	2425	156	53	6	2.35	0.95	5.82	0.0649096	0.492178	FALSE
3 Years	asthma_3y	home_within_100m_of_farm_3m	2425	156	125	4	0.71	0.25	2	0.518212	0.844568	FALSE
3 Years	asthma_3y	home_within_100m_of_gas_station_3m	2425	156	301	18	0.85	0.51	1.44	0.547351	0.85897	FALSE
3 Years	asthma_3y	home_within_100m_of_large_parking_lot_3m	2425	156	452	30	1.14	0.74	1.75	0.543743	0.858157	FALSE
3 Years	asthma_3y	home_within_100m_of_construction_3m	2425	156	590	32	0.83	0.55	1.26	0.391554	0.796699	FALSE
3 Years	asthma_3y	home_improvements_done_3m	2420	156	758	55	1.31	0.92	1.86	0.13427	0.592457	FALSE
3 Years	asthma_3y	home_improvements_added_or_renovated_3m	2425	156	166	8	0.69	0.33	1.46	0.335223	0.769111	FALSE
3 Years	asthma_3y	home_improvements_added_vinyl_flooring_3m	2425	156	34	5	3.6	1.31	9.93	0.0133091	0.273536	FALSE
3 Years	asthma_3y	home_improvements_finished_basement_or_added_basement_insulation_3m	2425	156	103	6	0.93	0.39	2.21	0.870985	0.962603	FALSE
3 Years	asthma_3y	home_improvements_new_windows_3m	2425	156	70	6	1.53	0.63	3.72	0.34697	0.779436	FALSE
3 Years	asthma_3y	home_improvements_added_attic_or_wall_insulation_3m	2425	156	57	4	1.05	0.36	3.04	0.926862	0.981733	FALSE
3 Years	asthma_3y	home_improvements_new_plumbing_3m	2425	156	65	4	1	0.35	2.86	0.996889	0.999998	FALSE
3 Years	asthma_3y	home_improvements_painting_finishing_3m	2425	156	466	35	1.29	0.86	1.93	0.217601	0.676179	FALSE
3 Years	asthma_3y	home_improvements_ventilation_duct_upgrade_3m	2425	156	47	6	1.96	0.79	4.89	0.149524	0.608302	FALSE
3 Years	asthma_3y	home_improvements_added_carpet_3m	2425	156	75	6	1.43	0.59	3.44	0.429296	0.816198	FALSE
3 Years	asthma_3y	home_improvements_new_furnace_heating_system_3m	2425	156	41	2	0.81	0.19	3.47	0.771359	0.935616	FALSE
3 Years	asthma_3y	home_improvements_removed_carpet_3m	2425	156	90	7	1.31	0.58	2.96	0.523263	0.846688	FALSE
3 Years	asthma_3y	home_improvements_new_roof_3m	2425	156	41	2	0.79	0.18	3.45	0.756035	0.929229	FALSE
3 Years	asthma_3y	new_furniture_3m	2420	156	925	59	0.9	0.63	1.27	0.538384	0.85618	FALSE
3 Years	asthma_3y	num_pieces_new_furniture_covering_solid_wood_3m	2417	156	513	35	0.98	0.85	1.11	0.711975	0.918596	FALSE
3 Years	asthma_3y	num_pieces_new_furniture_covering_leather_3m	2415	156	140	7	0.92	0.64	1.31	0.641364	0.896727	FALSE
3 Years	asthma_3y	num_pieces_new_furniture_covering_pressed_wood_3m	2415	156	403	24	0.94	0.79	1.12	0.502543	0.837778	FALSE
3 Years	asthma_3y	num_pieces_new_furniture_covering_vinyl_3m	2414	156	43	2	0.74	0.29	1.91	0.530186	0.852007	FALSE
3 Years	asthma_3y	num_pieces_new_furniture_covering_plastic_3m	2415	156	59	7	1.07	0.74	1.54	0.727737	0.920673	FALSE
3 Years	asthma_3y	num_pieces_new_furniture_covering_upholstery_3m	2414	156	338	21	0.95	0.76	1.2	0.663213	0.900313	FALSE
3 Years	asthma_3y	num_pieces_new_furniture_covering_metal_3m	2415	156	62	4	0.85	0.43	1.68	0.636132	0.894656	FALSE
3 Years	asthma_3y	rooms_with_new_furniture_mothers_bedroom_3m	2425	156	264	25	1.43	0.89	2.28	0.139215	0.593056	FALSE
3 Years	asthma_3y	rooms_with_new_furniture_living_room_3m	2425	156	361	27	1.37	0.88	2.14	0.16757	0.634693	FALSE
3 Years	asthma_3y	rooms_with_new_furniture_sbjt_bedroom_3m	2425	156	364	26	0.92	0.58	1.45	0.718529	0.919561	FALSE
3 Years	asthma_3y	rooms_with_new_furniture_family_room_3m	2425	156	58	2	0.44	0.1	1.84	0.258769	0.712646	FALSE
3 Years	asthma_3y	rooms_with_new_furniture_kitchen_3m	2425	156	94	3	0.4	0.12	1.3	0.126332	0.585818	FALSE
3 Years	asthma_3y	rooms_with_new_furniture_basement_3m	2425	156	56	3	0.82	0.25	2.72	0.744128	0.928377	FALSE
3 Years	asthma_3y	had_furry_pets_3m	2416	155	1042	62	1.02	0.72	1.44	0.911467	0.977809	FALSE
3 Years	asthma_3y	num_dogs_at_home_3m	2425	156	636	44	1.16	0.88	1.52	0.282824	0.727394	FALSE
3 Years	asthma_3y	num_cats_at_home_3m	2424	156	542	25	0.85	0.65	1.11	0.225062	0.685942	FALSE
3 Years	asthma_3y	num_other_furry_pets_at_home_3m	2422	156	31	1	0.97	0.5	1.88	0.930734	0.981733	FALSE
3 Years	asthma_3y	hours_per_day_spent_in_mothers_bedroom_3m	2420	156	2065	140	1.03	1	1.06	0.0609902	0.489925	FALSE
3 Years	asthma_3y	hours_per_day_spent_in_sbjt_unshared_bedroom_3m	2413	155	1264	72	0.98	0.95	1.01	0.283972	0.729284	FALSE
3 Years	asthma_3y	hours_per_day_spent_in_shared_bedroom_3m	2410	155	286	13	0.9	0.8	1.02	0.0912063	0.527758	FALSE
3 Years	asthma_3y	hours_per_day_spent_in_family_room_3m	2418	156	922	70	1	0.96	1.05	0.973699	0.998865	FALSE
3 Years	asthma_3y	hours_per_day_spent_in_living_room_3m	2372	155	1712	105	1.01	0.97	1.05	0.68373	0.91036	FALSE
3 Years	asthma_3y	hours_per_day_spent_in_kitchen_3m	2415	156	1383	78	0.88	0.77	1	0.0540054	0.485105	FALSE
3 Years	asthma_3y	hours_per_day_spent_in_basement_3m	2412	155	396	19	0.92	0.79	1.08	0.327487	0.763512	FALSE
3 Years	asthma_3y	hours_per_day_spent_outside_but_near_home_3m	2412	156	1114	72	1.04	0.89	1.22	0.590671	0.877532	FALSE
3 Years	asthma_3y	hours_per_day_spent_away_from_home_3m	2413	155	1658	107	1.04	0.94	1.14	0.490644	0.828795	FALSE
3 Years	asthma_3y	mothers_bedroom_sbjt_ever_slept_there_3m	2421	156	2269	147	1.05	0.52	2.15	0.88675	0.966206	FALSE
3 Years	asthma_3y	percent_sleep_in_mothers_bedroom_3m	2422	156	2259	147	1	1	1.01	0.482948	0.827726	FALSE
3 Years	asthma_3y	percent_sleep_in_mothers_bed_3m	2423	155	1696	109	1	1	1.01	0.836272	0.954644	FALSE
3 Years	asthma_3y	mothers_bed_mattress_have_allergy_control_cover_3m	2415	156	1156	80	1.01	0.97	1.06	0.549177	0.860107	FALSE
3 Years	asthma_3y	mothers_bedroom_crib_bassinette_has_allergy_control_cover_3m	2415	153	869	62	1.01	0.96	1.06	0.705948	0.914843	FALSE
3 Years	asthma_3y	mothers_bedroom_other_bed_mattress_has_allergy_control_cover_3m	2363	150	1932	127	1.02	0.96	1.07	0.583262	0.874159	FALSE
3 Years	asthma_3y	mothers_bedroom_how_often_open_window_mid-winter_3m	2417	156	966	57	0.99	0.9	1.09	0.8473	0.955396	FALSE
3 Years	asthma_3y	mothers_bedroom_how_often_open_window_mid-summer_3m	2421	155	2058	121	0.94	0.84	1.06	0.327001	0.763512	FALSE
3 Years	asthma_3y	mothers_bedroom_carpeting_level_3m	2419	155	1288	73	1.02	0.85	1.23	0.804353	0.945135	FALSE
3 Years	asthma_3y	sbjt_ever_slept_in_sbjt_unshared_bedroom_3m	2420	156	1589	89	0.98	0.92	1.05	0.620242	0.886469	FALSE
3 Years	asthma_3y	percent_total_sleep_spent_in_sbjt_unshared_bedroom_3m	2419	156	1126	64	1	0.99	1	0.312695	0.757652	FALSE
3 Years	asthma_3y	sbjt_unshared_bedroom_mattress_has_allergy_control_cover_3m	2421	156	531	33	0.97	0.91	1.03	0.33014	0.764346	FALSE
3 Years	asthma_3y	sbjt_unshared_bedroom_how_often_open_window_mid-winter_3m	2425	156	305	23	1.05	0.95	1.15	0.320269	0.760497	FALSE
3 Years	asthma_3y	sbjt_unshared_bedroom_how_often_open_window_mid-summer_3m	2422	155	880	49	1.01	0.93	1.1	0.84105	0.954644	FALSE
3 Years	asthma_3y	sbjt_unshared_bedroom_carpeting_level_3m	2425	156	744	39	0.88	0.71	1.1	0.266675	0.714459	FALSE
3 Years	asthma_3y	sbjt_ever_slept_in_sbjt_shared_bedroom_3m	2422	156	879	44	0.96	0.91	1.01	0.153604	0.611318	FALSE
3 Years	asthma_3y	percent_total_sleep_spent_in_sbjt_shared_bedroom_3m	2425	156	192	13	1	0.99	1.02	0.654362	0.899925	FALSE
3 Years	asthma_3y	sbjt_shared_bedroom_mattress_has_allergy_control_cover_3m	2424	156	65	3	0.95	0.81	1.12	0.573905	0.872589	FALSE
3 Years	asthma_3y	sbjt_shared_bedroom_how_often_open_window_mid-winter_3m	2424	156	74	2	0.95	0.71	1.26	0.711203	0.918596	FALSE
3 Years	asthma_3y	sbjt_shared_bedroom_how_often_open_window_mid-summer_3m	2424	156	158	6	0.95	0.77	1.19	0.667053	0.90237	FALSE
3 Years	asthma_3y	sbjt_shared_bedroom_carpeting_level_3m	2424	156	115	6	0.93	0.57	1.51	0.772031	0.935616	FALSE
3 Years	asthma_3y	sbjt_ever_slept_in_most_used_living_space_3m	2424	156	2083	129	1.18	0.99	1.41	0.0693055	0.498107	FALSE
3 Years	asthma_3y	percent_total_sleep_spent_in_most_used_living_space_3m	2419	155	2056	123	1	0.99	1.01	0.469775	0.827726	FALSE
3 Years	asthma_3y	most_used_living_space_mattress_has_allergy_control_cover_3m	2408	156	1322	79	0.99	0.95	1.03	0.537911	0.85618	FALSE
3 Years	asthma_3y	percent_time_sleeping_in_most_used_living_space_in_playpen_3m	2420	156	333	19	0.99	0.98	1	0.0912176	0.527758	FALSE
3 Years	asthma_3y	most_used_living_space_how_often_open_window_mid-winter_3m	2422	156	858	53	0.99	0.9	1.09	0.818133	0.950836	FALSE
3 Years	asthma_3y	most_used_living_space_how_often_open_window_mid-summer_3m	2421	155	1789	101	0.91	0.83	1.01	0.0785896	0.505614	FALSE
3 Years	asthma_3y	home_built_within_last_year_3m	2354	152	112	7	1	0.9	1.11	0.96958	0.995934	FALSE
3 Years	asthma_3y	num_months_lived_in_this_home_3m	2424	156	251	16	1.02	0.92	1.12	0.752896	0.929229	FALSE
3 Years	asthma_3y	most_used_living_space_carpeting_level_3m	2422	156	1200	62	0.78	0.61	0.99	0.0428089	0.449782	FALSE
3 Years	asthma_3y	frequency_of_use_baby_powder_talc_cornstarch_3m	2420	156	420	23	0.88	0.66	1.19	0.412075	0.807267	FALSE
3 Years	asthma_3y	frequency_of_use_diaper_cream_3m	2418	155	1722	122	1.13	0.97	1.32	0.124582	0.584049	FALSE
3 Years	asthma_3y	frequency_of_use_baby_wipes_3m	2417	156	2311	153	1.12	0.88	1.43	0.350436	0.782476	FALSE
3 Years	asthma_3y	frequency_of_use_baby_shampoo_3m	2421	156	2127	140	1.13	0.86	1.48	0.397863	0.802372	FALSE
3 Years	asthma_3y	frequency_of_use_baby_lotion_3m	2420	156	1611	121	1.39	1.13	1.7	0.00141111	0.0768889	FALSE
3 Years	asthma_3y	frequency_of_use_baby_soap_3m	2416	156	1763	122	1.11	0.88	1.4	0.385508	0.795559	FALSE
3 Years	asthma_3y	frequency_of_use_adult_soap_lotion_shampoo_3m	2419	155	135	11	1.26	0.76	2.07	0.36717	0.790679	FALSE
3 Years	asthma_3y	minutes_per_24h_uses_pacifier_3m	2416	156	1449	100	1	1	1	0.686388	0.91036	FALSE
3 Years	asthma_3y	minutes_per_24h_plays_with_plastic_toys_teething_rings_3m	2420	156	1440	91	1	1	1	0.997833	0.999998	FALSE
3 Years	asthma_3y	minutes_per_24h_plastic_toys_teething_rings_in_mouth_3m	2420	156	1038	67	1	1	1	0.719125	0.919561	FALSE
3 Years	asthma_3y	percent_per_24h_using_cloth_diapers_3m	2421	156	499	18	1	0.99	1	0.508069	0.839482	FALSE
3 Years	asthma_3y	percent_per_24h_using_disposable_diapers_3m	2417	156	2284	148	1	1	1.01	0.40443	0.803126	FALSE
3 Years	asthma_3y	household_members_working_with_hazardous_materials_3m	2422	156	427	25	1.07	0.96	1.19	0.241226	0.703792	FALSE
3 Years	asthma_3y	household_members_working_with_hazardous_materials_on_return_change_work_clothes_3m	2424	156	130	6	0.82	0.36	1.89	0.646711	0.898386	FALSE
3 Years	asthma_3y	household_members_working_with_hazardous_materials_on_return_change_work_shoes_3m	2423	156	181	9	0.89	0.45	1.76	0.746261	0.929229	FALSE
3 Years	asthma_3y	household_members_working_with_hazardous_materials_on_return_shower_3m	2424	156	63	3	0.86	0.34	2.19	0.758485	0.929829	FALSE
3 Years	asthma_3y	household_members_working_with_hazardous_materials_clothes_laundered_separately_3m	2425	156	250	14	1.02	0.62	1.69	0.934897	0.981733	FALSE
3 Years	asthma_3y	visitors_remove_shoes_3m	2423	156	2302	148	1.21	0.57	2.6	0.620857	0.886469	FALSE
3 Years	asthma_3y	frequency_of_home_cleaning_3m	2410	156	2366	153	1.05	1.02	1.07	0.00131696	0.07465	FALSE
3 Years	asthma_3y	use_vacuum_to_clean_floors_3m	2424	156	2145	138	0.91	0.54	1.54	0.723842	0.920431	FALSE
3 Years	asthma_3y	num_years_old_roof_3m	2420	156	2420	156	1.02	0.97	1.07	0.514901	0.843505	FALSE
3 Years	asthma_3y	frequency_of_use_of_liquid_or_solid_air_freshener_3m	2419	156	593	46	1.09	0.95	1.24	0.218652	0.677649	FALSE
3 Years	asthma_3y	frequency_of_use_of_dishwasher_detergent_3m	2422	156	1997	127	0.98	0.87	1.1	0.732789	0.922086	FALSE
3 Years	asthma_3y	frequency_of_use_of_bleach_3m	2422	155	1317	94	1.25	1.08	1.44	0.00216375	0.0995784	FALSE
3 Years	asthma_3y	frequency_of_use_of_multi-surface_cleaner_3m	2421	156	1935	134	1.08	0.95	1.24	0.241806	0.703792	FALSE
3 Years	asthma_3y	frequency_of_use_of_silver_brass_polish_3m	2423	156	117	12	1.21	0.78	1.88	0.399253	0.802447	FALSE
3 Years	asthma_3y	frequency_of_use_of_disinfectant_in_bedrooms_3m	2421	156	607	47	1.08	0.94	1.25	0.261879	0.712646	FALSE
3 Years	asthma_3y	frequency_of_use_of_disinfectant_in_home_in_general_3m	2422	156	1182	86	1.06	0.94	1.2	0.323596	0.761597	FALSE
3 Years	asthma_3y	frequency_of_use_of_unscented_candle_3m	2422	156	653	34	0.89	0.73	1.09	0.250709	0.711558	FALSE
3 Years	asthma_3y	frequency_of_use_of_scented_candle_3m	2422	156	957	53	0.95	0.81	1.12	0.565284	0.866793	FALSE
3 Years	asthma_3y	frequency_of_use_of_incense_3m	2421	156	177	4	0.6	0.35	1.03	0.0621779	0.490305	FALSE
3 Years	asthma_3y	frequency_of_use_of_eco_and_organic_cleaning_product_3m	2422	156	1439	86	0.91	0.81	1.01	0.0870063	0.519503	FALSE
3 Years	asthma_3y	frequency_of_use_of_spray_air_freshener_3m	2419	156	923	65	1.07	0.94	1.21	0.305533	0.752528	FALSE
3 Years	asthma_3y	frequency_of_use_of_glass_cleaner_3m	2423	156	1751	123	1.1	0.96	1.26	0.152223	0.611318	FALSE
3 Years	asthma_3y	frequency_of_use_of_chemical_hand_cleaner_3m	2421	156	221	15	1.15	0.9	1.48	0.252516	0.711558	FALSE
3 Years	asthma_3y	frequency_of_use_of_purell-type_hand_cleaner_3m	2423	156	1318	91	1.04	0.93	1.15	0.5015	0.836905	FALSE
3 Years	asthma_3y	frequency_of_use_of_unscented_laundry_detergent_3m	2418	156	1553	115	1.11	1	1.24	0.0612315	0.489925	FALSE
3 Years	asthma_3y	frequency_of_use_of_scented_laundry_detergent_3m	2420	156	1708	105	0.97	0.87	1.08	0.598505	0.877532	FALSE
3 Years	asthma_3y	frequency_of_use_of_fabric_softener_3m	2419	156	1157	90	1.08	0.97	1.19	0.171975	0.637558	FALSE
3 Years	asthma_3y	frequency_of_use_of_toilet_bowl_cleaner_3m	2421	156	1970	140	1.26	1.06	1.48	0.00714124	0.190135	FALSE
3 Years	asthma_3y	frequency_of_use_of_oven_cleaner_3m	2419	156	559	47	1.28	1.02	1.62	0.0358084	0.433579	FALSE
3 Years	asthma_3y	frequency_of_use_of_bathroom_tile_cleaner_3m	2418	155	1050	73	0.99	0.87	1.14	0.922126	0.981733	FALSE
3 Years	asthma_3y	frequency_of_use_of_solvents_3m	2419	156	1139	76	1.05	0.87	1.26	0.637322	0.894656	FALSE
3 Years	asthma_3y	frequency_of_use_of_plug-in_deodorizer_air_freshener_3m	2417	156	429	34	1.06	0.93	1.2	0.418118	0.812313	FALSE
3 Years	asthma_3y	frequency_of_use_of_insecticide_3m	2414	156	142	7	0.61	0.3	1.23	0.168143	0.634693	FALSE
3 Years	asthma_3y	frequency_of_use_of_floor_cleaner_3m	2418	154	1473	107	1.13	0.99	1.29	0.0715957	0.501077	FALSE
3 Years	asthma_3y	frequency_of_use_of_furniture_polish_3m	2421	155	468	41	1.14	0.96	1.35	0.147121	0.605939	FALSE
3 Years	asthma_3y	frequency_of_use_of_floor_polish_3m	2420	156	168	18	1.12	0.86	1.46	0.404819	0.803126	FALSE
3 Years	asthma_3y	frequency_of_use_of_dusting_polish_spray_3m	2418	156	517	44	1.12	0.96	1.31	0.159329	0.621145	FALSE
3 Years	asthma_3y	frequency_of_use_of_drain_cleaner_3m	2421	156	580	46	1.14	0.9	1.45	0.28123	0.72729	FALSE
3 Years	asthma_3y	frequency_of_use_of_hand_dishwashing_detergent_3m	2422	156	2363	155	1.12	0.84	1.49	0.454515	0.824886	FALSE
3 Years	asthma_3y	used_portable_air_cleaner_purifier_3m	2406	156	331	19	0.78	0.47	1.3	0.345507	0.778005	FALSE
3 Years	asthma_3y	portable_air_cleaner_purifier_frequency_of_use_3m	2420	154	325	17	0.89	0.72	1.09	0.245976	0.709577	FALSE
3 Years	asthma_3y	portable_air_cleaner_purifier_hepa_filter_3m	2425	156	160	10	0.92	0.47	1.83	0.822476	0.951067	FALSE
3 Years	asthma_3y	portable_air_cleaner_purifier_water_3m	2425	156	37	1	0.31	0.04	2.31	0.251127	0.711558	FALSE
3 Years	asthma_3y	portable_air_cleaner_purifier_negative_ion_3m	2425	156	77	4	0.93	0.33	2.66	0.893214	0.969337	FALSE
3 Years	asthma_3y	portable_air_cleaner_purifier_mode_of_action_unknown_3m	2425	156	79	4	0.63	0.22	1.79	0.387624	0.795559	FALSE
3 Years	asthma_3y	portable_air_cleaner_purifier_in_mothers_bedroom_3m	2425	156	169	12	1.1	0.58	2.07	0.778187	0.936944	FALSE
3 Years	asthma_3y	portable_air_cleaner_purifier_in_sbjt_bedroom_3m	2425	156	72	1	0.15	0.02	1.08	0.0594885	0.489058	FALSE
3 Years	asthma_3y	portable_air_cleaner_purifier_in_main_living_space_3m	2425	156	88	1	0.19	0.03	1.42	0.106005	0.539934	FALSE
3 Years	asthma_3y	portable_air_cleaner_purifier_in_basement_3m	2425	156	34	2	0.56	0.13	2.43	0.441008	0.822889	FALSE
3 Years	asthma_3y	pests_or_bugs_in_home_3m	2421	156	638	39	0.78	0.53	1.15	0.209245	0.672915	FALSE
3 Years	asthma_3y	mice_detected_in_home_3m	2425	156	191	17	1.15	0.84	1.59	0.382616	0.794742	FALSE
3 Years	asthma_3y	mouse_problem_treatment_rodent_poison_3m	2425	156	40	2	0.58	0.13	2.48	0.461092	0.82538	FALSE
3 Years	asthma_3y	mouse_problem_treatment_rodent_trap_3m	2425	156	114	12	1.55	0.81	2.97	0.182926	0.6454	FALSE
3 Years	asthma_3y	mouse_problem_treatment_mouse_adhesive_pad_3m	2425	156	40	6	2.09	0.82	5.34	0.122284	0.579471	FALSE
3 Years	asthma_3y	termites_carpenter_ants_detected_in_home_3m	2425	156	67	6	0.94	0.57	1.53	0.792121	0.939776	FALSE
3 Years	asthma_3y	personally_treat_termite_carpenter_ant_problem_3m	2425	156	47	4	0.9	0.31	2.61	0.839942	0.954644	FALSE
3 Years	asthma_3y	termite_carpenter_ant_problem_treatment_ant_traps_3m	2425	156	30	2	0.74	0.17	3.24	0.686413	0.91036	FALSE
3 Years	asthma_3y	cockroaches_detected_in_home_3m	2425	156	13	1	0.94	0.42	2.12	0.886886	0.966206	FALSE
3 Years	asthma_3y	moths_detected_in_home_3m	2425	156	159	9	0.78	0.38	1.61	0.507536	0.839482	FALSE
3 Years	asthma_3y	home_has_basement_3m	2423	156	1868	117	0.74	0.5	1.12	0.152838	0.611318	FALSE
3 Years	asthma_3y	window_condensation_in_cool_weather_3m	2420	156	1033	62	0.95	0.68	1.35	0.791865	0.939776	FALSE
3 Years	asthma_3y	fan_exhaust_present_where_sbjt_spends_most_time_3m	2422	156	1978	125	1.09	0.71	1.66	0.704013	0.913936	FALSE
3 Years	asthma_3y	frequency_fan_use_where_sbjt_spends_most_time_3m	2417	156	1923	121	1	0.88	1.15	0.94964	0.987137	FALSE
3 Years	asthma_3y	window_mirror_fogged_more_than_15_min_where_sbjt_spends_most_time_3m	2415	155	141	13	1.57	0.85	2.91	0.153709	0.611318	FALSE
3 Years	asthma_3y	portable_humidifier_vaporizer_present_3m	2422	156	937	69	1.02	0.72	1.44	0.905618	0.97514	FALSE
3 Years	asthma_3y	frequency_of_use_humidifier_vaporizer_3m	2424	156	936	69	1.02	0.89	1.16	0.795092	0.939776	FALSE
3 Years	asthma_3y	HENV3MQ64	2418	156	257	10	0.58	0.3	1.12	0.104646	0.537162	FALSE
3 Years	asthma_3y	dehumidifier_used_3m	2416	155	429	37	1.13	0.75	1.71	0.552663	0.862201	FALSE
3 Years	asthma_3y	frequency_of_use_of_dehumidifier_3m	2423	156	427	37	1.04	0.91	1.2	0.545734	0.858157	FALSE
3 Years	asthma_3y	washing_machine_at_home_3m	2421	156	2193	142	0.95	0.53	1.7	0.858094	0.957235	FALSE
3 Years	asthma_3y	num_laundry_loads_per_week_3m	2420	156	2183	142	1	0.96	1.04	0.946869	0.985568	FALSE
3 Years	asthma_3y	dry_clothes_gas_dryer_outdoor_vent_3m	2425	156	135	7	0.59	0.27	1.31	0.194392	0.659338	FALSE
3 Years	asthma_3y	dry_clothes_electric_dryer_outdoor_vent_3m	2425	156	1870	120	1.16	0.78	1.74	0.457613	0.82499	FALSE
3 Years	asthma_3y	dry_clothes_electric_dryer_indoor_vent_3m	2425	156	91	8	1.38	0.64	2.99	0.413077	0.807879	FALSE
3 Years	asthma_3y	dry_clothes_electric_dryer_vent_unknown_3m	2425	156	121	9	0.94	0.45	1.93	0.858199	0.957235	FALSE
3 Years	asthma_3y	dry_clothes_dryer_in_common_area_of_apartment_building_3m	2425	156	152	7	0.8	0.36	1.79	0.587972	0.876347	FALSE
3 Years	asthma_3y	dry_clothes_hanging_outside_3m	2425	156	348	15	0.76	0.43	1.32	0.326573	0.763512	FALSE
3 Years	asthma_3y	dry_clothes_hanging_inside_3m	2425	156	1252	64	0.7	0.5	0.98	0.0402472	0.449782	FALSE
3 Years	asthma_3y	water_leaks_in_bathrooms_3m	2425	156	97	4	0.71	0.25	2.01	0.519494	0.844568	FALSE
3 Years	asthma_3y	water_leaks_in_mothers_bedroom_3m	2425	156	40	2	0.74	0.17	3.2	0.682527	0.910162	FALSE
3 Years	asthma_3y	water_leaks_in_kitchen_3m	2425	156	79	2	0.41	0.1	1.71	0.221095	0.681612	FALSE
3 Years	asthma_3y	water_leaks_in_basement_3m	2425	156	214	10	0.69	0.35	1.34	0.270758	0.718845	FALSE
3 Years	asthma_3y	water_leaks_in_other_rooms_3m	2425	156	32	2	0.86	0.19	3.84	0.846562	0.955396	FALSE
3 Years	asthma_3y	water_leaks_in_living_dining_family_rooms_3m	2425	156	58	5	1.14	0.43	3.02	0.788912	0.939776	FALSE
3 Years	asthma_3y	leak_type_roof_leak_3m	2425	156	81	4	0.62	0.22	1.75	0.363487	0.790063	FALSE
3 Years	asthma_3y	leak_type_plumbing_3m	2425	156	153	7	0.75	0.34	1.67	0.484851	0.827726	FALSE
3 Years	asthma_3y	leak_type_window_leak_3m	2425	156	41	2	0.5	0.12	2.15	0.349892	0.782476	FALSE
3 Years	asthma_3y	leak_type_basement_leak_3m	2425	156	110	6	0.84	0.35	1.97	0.682913	0.910162	FALSE
3 Years	asthma_3y	leak_amount_of_water_dampness_3m	2425	156	155	10	0.88	0.44	1.74	0.715746	0.919561	FALSE
3 Years	asthma_3y	leak_amount_of_water_dripping_puddles_3m	2425	156	289	12	0.59	0.32	1.09	0.0937399	0.529235	FALSE
3 Years	asthma_3y	leak_amount_of_water_standing_water_3m	2425	156	64	2	0.48	0.11	2	0.310967	0.757652	FALSE
3 Years	asthma_3y	leak_num_days_area_damp_or_wet_3m	2423	156	465	22	1	1	1.01	0.559579	0.863725	FALSE
3 Years	asthma_3y	leak_area_currently_wet_3m	2420	156	61	6	1.15	1.02	1.31	0.0268004	0.38433	FALSE
3 Years	asthma_3y	leak_area_structures_wet_carpet_3m	2425	156	84	3	0.62	0.19	2.01	0.421716	0.816062	FALSE
3 Years	asthma_3y	leak_area_structures_wet_raised_floor_3m	2425	156	33	5	2.22	0.8	6.19	0.125447	0.585818	FALSE
3 Years	asthma_3y	leak_area_structures_wet_wall_3m	2425	156	163	9	0.83	0.41	1.7	0.61387	0.882933	FALSE
3 Years	asthma_3y	leak_area_structures_wet_ceiling_3m	2425	156	140	8	0.79	0.37	1.69	0.547773	0.859058	FALSE
3 Years	asthma_3y	leak_area_structures_wet_subfloor_3m	2425	156	57	3	0.84	0.25	2.79	0.773505	0.935616	FALSE
3 Years	asthma_3y	leak_rating_3m	2418	155	471	21	0.64	0.42	0.98	0.0422855	0.449782	FALSE
3 Years	asthma_3y	cooking_appliance_is_gas_propane_stove_3m	2425	156	458	39	1.09	0.73	1.64	0.675902	0.907574	FALSE
3 Years	asthma_3y	cooking_appliance_is_electric_stove_3m	2425	156	1965	117	0.91	0.61	1.37	0.652975	0.899925	FALSE
3 Years	asthma_3y	cooking_appliance_is_other_3m	2425	156	424	7	0.44	0.18	1.11	0.0828028	0.511892	FALSE
3 Years	asthma_3y	gas_propane_stove_has_pilot_light_3m	2413	156	2182	139	0.98	0.93	1.03	0.430275	0.816198	FALSE
3 Years	asthma_3y	how_often_smoke_from_cooking_noticeable_3m	2417	156	2343	151	1.06	0.88	1.27	0.540059	0.856879	FALSE
3 Years	asthma_3y	frequency_of_use_stove_fan_exhaust_3m	2422	156	2004	123	0.83	0.71	0.95	0.00937084	0.226349	FALSE
3 Years	asthma_3y	additional_cooking_facilities_present_3m	2424	156	311	20	1.04	0.62	1.74	0.888263	0.966651	FALSE
3 Years	asthma_3y	frequency_of_use_of_additional_cooking_facilities_3m	2423	156	263	15	0.93	0.79	1.1	0.386901	0.795559	FALSE
3 Years	asthma_3y	home_basement_is_living_space_3m	2421	156	854	55	0.95	0.67	1.35	0.763839	0.932481	FALSE
3 Years	asthma_3y	lives_in_apartment_building_3m	2422	156	470	32	1.04	0.68	1.6	0.843258	0.955017	FALSE
3 Years	asthma_3y	basement_smells_earthy_mouldy_musty_3m	2401	155	414	30	1.01	0.93	1.1	0.8549	0.956727	FALSE
3 Years	asthma_3y	basement_is_insulated_3m	2351	154	1483	103	1.01	0.94	1.08	0.810587	0.948181	FALSE
3 Years	asthma_3y	basement_flooring_is_cement_concrete_3m	2425	156	997	57	0.81	0.57	1.16	0.257934	0.712646	FALSE
3 Years	asthma_3y	basement_flooring_is_laminate_3m	2425	156	312	18	0.83	0.49	1.4	0.485352	0.827726	FALSE
3 Years	asthma_3y	basement_flooring_is_hard_vinyl_tiles_3m	2425	156	76	4	0.79	0.28	2.23	0.650578	0.899925	FALSE
3 Years	asthma_3y	basement_flooring_is_full_carpet_3m	2425	156	427	33	1.25	0.83	1.89	0.291632	0.737102	FALSE
3 Years	asthma_3y	basement_flooring_is_hardwood_3m	2425	156	62	4	0.74	0.26	2.13	0.572237	0.872589	FALSE
3 Years	asthma_3y	basement_flooring_is_soft_vinyl_tiles_sheet_3m	2425	156	216	11	1.01	0.53	1.93	0.975844	0.998865	FALSE
3 Years	asthma_3y	basement_flooring_is_partial_carpet_3m	2425	156	592	29	0.76	0.49	1.16	0.201108	0.663358	FALSE
3 Years	asthma_3y	basement_flooring_is_ceramic_tiles_3m	2425	156	311	22	0.76	0.46	1.24	0.275431	0.721852	FALSE
3 Years	asthma_3y	basement_flooring_is_other_type_3m	2425	156	116	10	1.54	0.77	3.09	0.224934	0.685942	FALSE
3 Years	asthma_3y	basement_has_raised_floor_3m	2399	155	521	32	0.98	0.93	1.04	0.474779	0.827726	FALSE
3 Years	asthma_3y	basement_has_dehumidifier_3m	2410	156	586	46	0.99	0.91	1.08	0.821288	0.951067	FALSE
3 Years	asthma_3y	frequency_of_use_basement_dehumidifier_in_winter_3m	2424	155	291	26	0.98	0.88	1.09	0.660223	0.900155	FALSE
3 Years	asthma_3y	frequency_of_use_basement_dehumidifier_in_summer_3m	2424	155	439	35	0.96	0.86	1.07	0.450301	0.824886	FALSE
3 Years	asthma_3y	basement_has_sump_pump_3m	2425	156	916	51	0.98	0.92	1.04	0.441702	0.822889	FALSE
3 Years	asthma_3y	frequency_of_use_basement_sump_pump_3m	2421	156	558	29	1.02	0.95	1.09	0.56152	0.863725	FALSE
3 Years	asthma_3y	other_floor_number_main_living_area_3m	2424	156	519	37	1.02	0.99	1.06	0.201108	0.663358	FALSE
3 Years	asthma_3y	floor_of_home_sbjt_spend_most_awake_time_3m	2422	156	2329	154	1.02	0.99	1.06	0.174899	0.637567	FALSE
3 Years	asthma_3y	basement_has_portable_humidifier_3m	2425	156	181	15	1.01	0.92	1.11	0.832007	0.954585	FALSE
3 Years	asthma_3y	frequency_of_use_basement_humidifier_in_winter_3m	2424	156	70	6	1	0.82	1.22	0.982277	0.999998	FALSE
3 Years	asthma_3y	frequency_of_use_basement_humidifier_in_summer_3m	2424	156	58	5	1.07	0.9	1.28	0.430163	0.816198	FALSE
3 Years	asthma_3y	visible_signs_of_mould_in_basement_3m	2425	156	263	15	0.97	0.89	1.06	0.456276	0.824888	FALSE
3 Years	asthma_3y	num_items_stored_in_basement_cleaning_products_3m	2402	155	1199	76	0.9	0.78	1.04	0.141403	0.593738	FALSE
3 Years	asthma_3y	num_items_stored_in_basement_camping_fuels_3m	2402	155	171	10	0.91	0.56	1.48	0.712372	0.918596	FALSE
3 Years	asthma_3y	num_items_stored_in_basement_paints_stains_thinners_3m	2402	155	1272	83	1.02	0.89	1.16	0.794717	0.939776	FALSE
3 Years	asthma_3y	num_items_stored_in_basement_solvents_not_gasoline_3m	2402	155	312	19	0.89	0.61	1.29	0.529706	0.851819	FALSE
3 Years	asthma_3y	num_items_stored_in_basement_fertilizer_insecticide_herbicide_3m	2402	155	180	13	0.99	0.66	1.48	0.954954	0.990026	FALSE
3 Years	asthma_3y	num_items_stored_in_basement_automobile_batteries_3m	2402	155	54	4	1.33	0.62	2.87	0.45979	0.82499	FALSE
3 Years	asthma_3y	num_items_stored_in_basement_lubricant_sprays_3m	2402	155	552	41	1.13	0.9	1.43	0.292164	0.737652	FALSE
3 Years	asthma_3y	num_items_stored_in_basement_antifreeze_windshield_wiper_fluid_coolants_3m	2402	155	143	6	0.81	0.46	1.43	0.46557	0.826689	FALSE
3 Years	asthma_3y	num_items_stored_in_basement_adhesives_3m	2402	155	691	50	1.01	0.82	1.25	0.92269	0.981733	FALSE
3 Years	asthma_3y	fume_or_dust_generating_projects_conducted_3m	2415	156	871	53	0.9	0.77	1.06	0.196783	0.659338	FALSE
3 Years	asthma_3y	home_has_crawl_space_3m	2424	156	362	20	0.9	0.55	1.48	0.686453	0.91036	FALSE
3 Years	asthma_3y	crawl_space_is_accessible_to_basement_3m	2420	155	234	10	0.64	0.33	1.25	0.193692	0.659338	FALSE
3 Years	asthma_3y	crawl_space_is_damp_3m	2425	156	110	6	0.96	0.84	1.09	0.514149	0.843505	FALSE
3 Years	asthma_3y	frequency_of_use_air_conditioning_3m	2422	156	1392	125	1.21	1	1.45	0.0462309	0.460932	FALSE
3 Years	asthma_3y	HENV3MQ85_2	2425	156	415	24	0.74	0.47	1.18	0.204173	0.669996	FALSE
3 Years	asthma_3y	num_ac_units_3m	2422	156	412	24	0.78	0.57	1.08	0.129647	0.590979	FALSE
3 Years	asthma_3y	num_times_per_year_filter_cleaned_or_replaced_3m	2425	156	355	20	1	0.99	1.01	0.960732	0.990755	FALSE
3 Years	asthma_3y	home_has_furnace_3m	2417	156	1762	123	1.1	0.72	1.69	0.658641	0.900155	FALSE
3 Years	asthma_3y	age_of_furnace_3m	2414	152	1751	119	0.98	0.92	1.05	0.581297	0.874159	FALSE
3 Years	asthma_3y	furnace_location_main_floor_3m	2425	156	118	4	0.48	0.17	1.36	0.167136	0.634693	FALSE
3 Years	asthma_3y	furnace_location_basement_3m	2425	156	1591	112	1.16	0.79	1.72	0.450955	0.824886	FALSE
3 Years	asthma_3y	home_heated_by_forced_air_3m	2413	156	1685	119	1.19	0.79	1.8	0.394477	0.799533	FALSE
3 Years	asthma_3y	frequency_of_replacement_furnace_filter_3m	2425	156	1737	122	1	0.99	1	0.290323	0.736	FALSE
3 Years	asthma_3y	furnace_has_humidifier_3m	2425	156	945	72	0.98	0.93	1.03	0.485094	0.827726	FALSE
3 Years	asthma_3y	humidifier_on_furnace_is_used_3m	2425	156	430	41	1.04	0.94	1.16	0.448453	0.823928	FALSE
3 Years	asthma_3y	frequency_of_cleaning_humidifier_on_furnace_3m	2425	156	340	30	1	1	1.01	0.485401	0.827726	FALSE
3 Years	asthma_3y	has_heat_recovery_ventiliation_system_3m	2424	156	963	77	1.01	0.97	1.05	0.659554	0.900155	FALSE
3 Years	asthma_3y	has_boiler_3m	2425	156	666	48	1	0.95	1.06	0.889935	0.967271	FALSE
3 Years	asthma_3y	boiler_age_3m	2425	156	372	23	0.93	0.82	1.05	0.256461	0.712646	FALSE
3 Years	asthma_3y	home_heating_fuel_gas_propane_3m	2425	156	1635	112	1.14	0.79	1.66	0.481075	0.827726	FALSE
3 Years	asthma_3y	home_heating_fuel_wood_pellet_3m	2425	156	89	5	1.33	0.51	3.43	0.56113	0.863725	FALSE
3 Years	asthma_3y	home_heating_fuel_electric_3m	2425	156	826	38	1.03	0.68	1.56	0.899626	0.973077	FALSE
3 Years	asthma_3y	floor_of_home_sbjt_sleeps_3m	2418	155	2315	152	1.02	0.99	1.06	0.177316	0.642435	FALSE
3 Years	asthma_3y	hot_water_heating_system_age_3m	1325	82	1256	80	0.99	0.96	1.02	0.599321	0.87763	FALSE
3 Years	asthma_3y	hot_water_heating_fuel_gas_propane_3m	2425	156	1318	91	1.02	0.72	1.45	0.918308	0.980672	FALSE
3 Years	asthma_3y	hot_water_heating_fuel_electric_3m	2425	156	660	38	1.17	0.77	1.76	0.463118	0.825789	FALSE
3 Years	asthma_3y	frequency_of_use_of_electric_baseboard_3m	2412	155	528	20	0.97	0.79	1.19	0.752512	0.929229	FALSE
3 Years	asthma_3y	frequency_of_use_of_radiators_3m	2412	155	287	17	0.87	0.72	1.06	0.168048	0.634693	FALSE
3 Years	asthma_3y	has_radiator_covers_3m	2408	153	2191	133	1	0.94	1.05	0.874546	0.962963	FALSE
3 Years	asthma_3y	radiator_cover_type_wood_3m	2425	156	32	3	0.56	0.17	1.9	0.35078	0.782476	FALSE
3 Years	asthma_3y	radiator_cover_type_metal_3m	2425	156	153	8	0.79	0.37	1.69	0.550591	0.860596	FALSE
3 Years	asthma_3y	frequency_of_use_of_gas_fireplace_3m	2420	156	473	23	1.01	0.72	1.42	0.938491	0.981733	FALSE
3 Years	asthma_3y	frequency_of_use_of_gas_space_heater_3m	2418	156	23	3	1.31	0.81	2.13	0.266173	0.714459	FALSE
3 Years	asthma_3y	frequency_of_use_of_electric_space_heater_3m	2411	155	717	41	0.91	0.69	1.2	0.500865	0.836905	FALSE
3 Years	asthma_3y	frequency_of_use_of_wood_burning_stove_fireplace_3m	2413	156	197	10	0.75	0.42	1.32	0.317249	0.760497	FALSE
3 Years	asthma_3y	frequency_of_use_of_other_heating_source_3m	2373	153	192	8	0.89	0.64	1.25	0.508215	0.839482	FALSE
3 Years	asthma_3y	regularly_lower_temperature_in_blocks_in_winter_3m	2417	156	1265	68	0.76	0.54	1.06	0.106952	0.542398	FALSE
3 Years	asthma_3y	lower_temperature_in_blocks_in_winter_temperature_celsius_3m	2419	155	1258	67	1	0.99	1.01	0.757006	0.929229	FALSE
3 Years	asthma_3y	home_or_building_has_swimming_pool_hot_tub_sauna_3m	2420	156	235	23	1.41	0.87	2.29	0.168819	0.635358	FALSE
3 Years	asthma_3y	home_or_building_has_outdoor_swimming_pool_3m	2425	156	76	6	1.03	0.43	2.5	0.941279	0.981938	FALSE
3 Years	asthma_3y	frequency_sbjt_near_or_in_this_swimming_pool_3m	2425	156	25	1	0.53	0.15	1.89	0.328569	0.763512	FALSE
3 Years	asthma_3y	home_or_building_has_outdoor_hot_tub_3m	2425	156	67	7	2.1	0.91	4.84	0.0811955	0.510823	FALSE
3 Years	asthma_3y	frequency_sbjt_in_or_near_this_indoor_pool_3m	2425	156	20	2	0.78	0.24	2.53	0.674437	0.906601	FALSE
3 Years	asthma_3y	store_any_swimming_pool_hot_tub_chemicals_3m	2425	156	120	16	1.14	1.03	1.27	0.0137317	0.279769	FALSE
3 Years	asthma_3y	swimming_pool_hot_tub_chemicals_storage_location_home_3m	2425	156	36	4	2.83	0.96	8.34	0.0594833	0.489058	FALSE
3 Years	asthma_3y	other_swimming_pool_is_indoor_3m	2425	156	389	25	1.38	0.86	2.22	0.178226	0.642435	FALSE
3 Years	asthma_3y	other_swimming_pool_is_outdoor_3m	2425	156	158	20	2.18	1.27	3.74	0.00474462	0.157251	FALSE
3 Years	asthma_3y	hours_spent_in_or_near_indoor_swimming_pools_3m	2417	155	464	29	1.02	0.99	1.06	0.195468	0.659338	FALSE
3 Years	asthma_3y	hours_spent_in_or_near_outdoor_pools_3m	2416	155	246	25	1.02	1	1.04	0.0841571	0.51349	FALSE
3 Years	asthma_3y	has_lawn_3m	2424	156	1843	114	1.03	0.7	1.53	0.87471	0.962963	FALSE
3 Years	asthma_3y	uses_pesticides_herbicides_garden_spray_weed_killers_on_lawn_in_summer_3m	2407	154	619	27	0.75	0.47	1.17	0.204931	0.671544	FALSE
3 Years	asthma_3y	num_applications_per_year_pesticide_herbicide_garden_spray_weed_killer_3m	2406	155	599	26	0.94	0.79	1.11	0.461419	0.82538	FALSE
3 Years	asthma_3y	home_has_parking_garage_3m	2425	156	320	22	0.92	0.55	1.52	0.741289	0.928199	FALSE
3 Years	asthma_3y	ocassional_to_frequent_ac_during_summer_3m	2425	156	1288	120	1.74	1.06	2.87	0.0291852	0.399888	FALSE
3 Years	asthma_3y	regular_ac_during_summer_3m	2425	156	903	88	1.29	0.87	1.89	0.202142	0.665193	FALSE
3 Years	asthma_3y	clean_home_more_than_4_times_per_month_3m	2425	156	568	52	1.72	1.2	2.47	0.00345571	0.132181	FALSE
3 Years	asthma_3y	daily_air_freshener_use_3m	2425	156	404	28	1.17	0.76	1.82	0.476357	0.827726	FALSE
3 Years	asthma_3y	weekly_or_more_air_freshener_use_3m	2425	156	707	46	1.1	0.76	1.6	0.601574	0.877981	FALSE
3 Years	asthma_3y	daily_dish_detergent_use_by_mother_3m	2425	156	1351	86	1.08	0.77	1.51	0.661845	0.900155	FALSE
3 Years	asthma_3y	daily_scented_candle_or_incense_use_3m	2425	156	58	5	1.66	0.63	4.35	0.303544	0.751007	FALSE
3 Years	asthma_3y	weekly_or_more_scented_candle_or_incense_use_3m	2425	156	329	18	1.03	0.61	1.73	0.924973	0.981733	FALSE
3 Years	asthma_3y	weekly_solvent_use_by_anyone_3m	2425	156	107	8	1.13	0.53	2.42	0.758785	0.929829	FALSE
3 Years	asthma_3y	weekly_eco_organic_cleaning_product_use_3m	2425	156	1081	63	0.81	0.57	1.14	0.220323	0.680848	FALSE
3 Years	asthma_3y	weekly_glass_cleaner_use_3m	2425	156	973	78	1.23	0.88	1.72	0.235204	0.69406	FALSE
3 Years	asthma_3y	weekly_chem_hand_cleaner_use_mother_3m	2425	156	60	5	1.56	0.6	4.09	0.363545	0.790063	FALSE
3 Years	asthma_3y	weekly_chem_hand_cleaner_use_by_anyone_3m	2425	156	60	5	1.56	0.6	4.09	0.363545	0.790063	FALSE
3 Years	asthma_3y	weekly_furniture_floor_dusting_polish_use_3m	2425	156	259	24	1.42	0.88	2.27	0.149804	0.608302	FALSE
3 Years	asthma_3y	monthly_furniture_floor_dusting_polish_use_3m	2425	156	509	45	1.24	0.85	1.81	0.25878	0.712646	FALSE
3 Years	asthma_3y	weekly_oven_cleaner_use_3m	2425	156	32	4	2.65	0.87	8.07	0.0871382	0.519503	FALSE
3 Years	asthma_3y	monthly_oven_cleaner_use_3m	2425	156	146	17	1.77	1.01	3.09	0.0457407	0.460932	FALSE
3 Years	asthma_3y	weekly_scented_laundry_detergent_use_3m	2425	156	1490	111	1.5	1.04	2.17	0.0301588	0.408452	FALSE
3 Years	asthma_3y	weekly_fabric_softener_use_3m	2425	156	1004	81	1.31	0.94	1.84	0.114809	0.563938	FALSE
3 Years	asthma_3y	weekly_or_more_bleach_use_3m	2425	156	381	33	1.66	1.09	2.52	0.0177726	0.3228	FALSE
3 Years	asthma_3y	weekly_drain_cleaner_use_3m	2425	156	34	3	1.35	0.39	4.6	0.636275	0.894656	FALSE
3 Years	asthma_3y	portable_air_cleaner_used_mothers_bedroom_3m	2425	156	206	9	0.58	0.29	1.18	0.1342	0.592457	FALSE
3 Years	asthma_3y	portable_air_cleaner_used_main_living_space_3m	2425	156	206	9	0.58	0.29	1.18	0.1342	0.592457	FALSE
3 Years	asthma_3y	weekly_tile_cleaner_use_3m	2425	156	435	34	1.07	0.71	1.61	0.750609	0.929229	FALSE
3 Years	asthma_3y	weekly_or_more_unscented_candle_3m	2425	156	156	10	0.95	0.48	1.88	0.876457	0.962963	FALSE
3 Years	asthma_3y	weekly_or_more_toilet_bowl_cleaner_use_by_mother_3m	2425	156	1355	103	1.65	1.16	2.34	0.00562617	0.166445	FALSE
3 Years	asthma_3y	mice_or_rats_detected_in_home_3m	2425	156	198	17	1.17	0.68	2.02	0.571235	0.871925	FALSE
3 Years	asthma_3y	water_leak_in_home_3m	2425	156	449	20	0.61	0.37	1	0.050851	0.478106	FALSE
3 Years	asthma_3y	regular_stove_fan_exhaust_use_3m	2425	156	1104	66	0.78	0.56	1.11	0.167238	0.634693	FALSE
3 Years	asthma_3y	num_weekly_laundry_loads_greater_than_2_3m	2425	156	2062	131	0.89	0.56	1.41	0.626276	0.887698	FALSE
3 Years	asthma_3y	num_weekly_laundry_loads_greater_than_4_3m	2425	156	1557	102	1.17	0.82	1.67	0.381736	0.793618	FALSE
3 Years	asthma_3y	mothers_bedroom_complete_carpeting_3m	2425	156	1130	60	1.04	0.73	1.49	0.821262	0.951067	FALSE
3 Years	asthma_3y	babys_bedroom_complete_carpeting_3m	2425	156	575	29	0.89	0.58	1.37	0.597492	0.877532	FALSE
3 Years	asthma_3y	most_used_living_space_complete_carpeting_3m	2425	156	514	16	0.61	0.35	1.06	0.0820633	0.510823	FALSE
3 Years	asthma_3y	baby_powder_talc_cornstarch_used_3m	2425	156	420	23	0.81	0.51	1.3	0.390256	0.796699	FALSE
3 Years	asthma_3y	diaper_cream_used_3m	2425	156	1722	122	1.35	0.9	2.01	0.145148	0.603709	FALSE
3 Years	asthma_3y	frequent_diaper_cream_used_3m	2425	156	449	36	1.16	0.77	1.74	0.470813	0.827726	FALSE
3 Years	asthma_3y	frequent_baby_wipes_used_3m	2425	156	1806	124	1.14	0.76	1.72	0.531944	0.854131	FALSE
3 Years	asthma_3y	baby_shampoo_used_3m	2425	156	2127	140	1.15	0.67	1.99	0.614556	0.883378	FALSE
3 Years	asthma_3y	frequent_baby_shampoo_used_3m	2425	156	67	2	0.46	0.11	1.95	0.293573	0.738563	FALSE
3 Years	asthma_3y	frequent_baby_lotion_used_3m	2425	156	458	47	1.83	1.26	2.65	0.00153354	0.080211	FALSE
3 Years	asthma_3y	baby_soap_used_3m	2425	156	1763	122	1.14	0.76	1.7	0.537939	0.85618	FALSE
3 Years	asthma_3y	frequent_baby_soap_used_3m	2425	156	392	36	1.31	0.87	1.96	0.196055	0.659338	FALSE
3 Years	asthma_3y	adult_soap_lotion_shampoo_used_3m	2425	156	135	11	1.7	0.87	3.31	0.11915	0.572543	FALSE
3 Years	asthma_3y	frequent_stove_fan_exhaust_used_3m	2425	156	1104	66	0.78	0.56	1.11	0.167238	0.634693	FALSE
3 Years	asthma_3y	basement_dehumidifier_used_daily_in_winter_3m	2425	156	96	10	1.23	0.61	2.5	0.564995	0.866793	FALSE
3 Years	asthma_3y	basement_dehumidifier_used_daily_in_summer_3m	2425	156	263	24	1.02	0.63	1.66	0.923938	0.981733	FALSE
3 Years	asthma_3y	basement_sump_pump_used_daily_3m	2425	156	93	3	0.65	0.2	2.13	0.480815	0.827726	FALSE
3 Years	asthma_3y	basement_sump_pump_used_weekly_or_more_3m	2425	156	194	9	0.9	0.44	1.84	0.773246	0.935616	FALSE
3 Years	asthma_3y	number_of_rooms_with_water_leaks_3m	2425	156	449	20	0.69	0.45	1.04	0.078982	0.505614	FALSE
3 Years	asthma_3y	more_than_2h_at_indoor_pool_since_birth_3m	2425	156	195	15	1.49	0.83	2.68	0.177969	0.642435	FALSE
3 Years	asthma_3y	more_than_2h_at_outdoor_pool_since_birth_3m	2425	156	131	15	2.6	1.41	4.79	0.00216752	0.0995784	FALSE
3 Years	asthma_3y	more_than_2_insecticide_applications_per_year_3m	2425	156	365	18	0.8	0.47	1.36	0.409196	0.80567	FALSE
3 Years	asthma_3y	older_children_in_home_3m	2425	156	1196	75	1.08	0.77	1.51	0.673979	0.906601	FALSE
3 Years	asthma_3y	basement_smells_earthy_mouldy_musty_1Y	2180	129	267	15	0.97	0.86	1.09	0.58146	0.874159	FALSE
3 Years	asthma_3y	visible_signs_of_mould_in_basement_1Y	2178	129	164	7	0.96	0.85	1.08	0.526565	0.849972	FALSE
3 Years	asthma_3y	basement_smells_earthy_mouldy_musty_3M	2401	155	414	30	1.01	0.93	1.1	0.8549	0.956727	FALSE
3 Years	asthma_3y	visible_signs_of_mould_in_basement_3M	2425	156	263	15	0.97	0.89	1.06	0.456276	0.824888	FALSE
3 Years	asthma_3y	basement_smells_earthy_mouldy_musty_3m_to_1y	2496	162	112	7	0.85	0.38	1.89	0.681798	0.910162	FALSE
3 Years	asthma_3y	mother_asthma_diagnosed_by_doctor_PR18WK	2535	167	522	52	1.76	1.23	2.51	0.00190928	0.0951798	FALSE
3 Years	asthma_3y	during_pregnancy_high_blood_pressure_PR18WK	2535	167	66	7	2.01	0.88	4.61	0.0995627	0.534008	FALSE
3 Years	asthma_3y	during_pregnancy_urinary_infection_PR18WK	2535	167	213	21	1.92	1.16	3.17	0.0110255	0.253666	FALSE
3 Years	asthma_3y	during_pregnancy_ongoing_morning_sickness_PR18WK	2535	167	251	20	1.61	0.97	2.67	0.067036	0.49607	FALSE
3 Years	asthma_3y	during_pregnancy_diarrhea_PR18WK	2535	167	453	31	1.09	0.72	1.66	0.681501	0.910162	FALSE
3 Years	asthma_3y	during_pregnancy_diabetes_PR18WK	2535	167	69	2	0.59	0.14	2.5	0.477749	0.827726	FALSE
3 Years	asthma_3y	during_pregnancy_fever_PR18WK	2535	167	182	9	0.77	0.38	1.57	0.476072	0.827726	FALSE
3 Years	asthma_3y	during_pregnancy_cold_flu_PR18WK	2535	167	1235	74	0.87	0.63	1.21	0.404752	0.803126	FALSE
3 Years	asthma_3y	during_pregnancy_cold_sores_PR18WK	2535	167	231	16	1.23	0.71	2.14	0.46213	0.82538	FALSE
3 Years	asthma_3y	during_pregnancy_chest_infection_pneumonia_PR18WK	2535	167	55	4	1.31	0.45	3.82	0.61597	0.884148	FALSE
3 Years	asthma_3y	during_pregnancy_yeast_infection_PR18WK	2535	167	299	23	1.3	0.81	2.08	0.284215	0.729284	FALSE
3 Years	asthma_3y	mom_csedsumr_pre18wk	2321	156	2247	150	1.04	1.02	1.06	0.000596849	0.0388449	TRUE
3 Years	asthma_3y	mom_psssumr_pre18wk	2321	155	2311	155	1.04	1.01	1.07	0.00338781	0.132181	FALSE
3 Years	asthma_3y	mom_csedsumr_6m	2137	126	1951	117	1.01	0.99	1.04	0.246151	0.709577	FALSE
3 Years	asthma_3y	mom_psssumr_6m	2141	126	2123	124	1.01	0.98	1.04	0.57046	0.871713	FALSE
3 Years	asthma_3y	mom_csedsumr_12m	2182	129	1950	118	1.02	1	1.04	0.022886	0.364774	FALSE
3 Years	asthma_3y	mom_psssumr_12m	2183	129	2154	129	1.02	0.99	1.04	0.21215	0.676179	FALSE
3 Years	asthma_3y	mom_csedsumr_36m	2029	122	1823	110	1	0.98	1.02	0.835261	0.954644	FALSE
3 Years	asthma_3y	mom_psssumr_36m	2030	122	2011	122	1.02	0.99	1.04	0.209766	0.672915	FALSE
3 Years	asthma_3y	father_asthma_diagnosed_by_doctor_PR18WK	2156	145	392	47	2.58	1.75	3.81	1.64517e-06	0.000933143	TRUE
3 Years	asthma_3y	years_education_mother_PR18WK	2457	164	2457	164	0.99	0.93	1.05	0.762978	0.932481	FALSE
3 Years	asthma_3y	years_education_father_PR18WK	2435	159	2435	159	1	0.94	1.05	0.877087	0.962988	FALSE
3 Years	asthma_3y	total_household_income_PR18WK	2467	164	2467	164	1	0.92	1.09	0.942441	0.982268	FALSE
3 Years	asthma_3y	prenatal_smoke_exposure	2538	167	581	37	1.02	0.69	1.5	0.934209	0.981733	FALSE
3 Years	asthma_3y	any_smoke_exposure_3m	2538	167	440	28	1.11	0.71	1.71	0.653425	0.899925	FALSE
3 Years	asthma_3y	any_smoke_exposure_6m	2538	167	351	23	1.19	0.74	1.92	0.470061	0.827726	FALSE
3 Years	asthma_3y	any_smoke_exposure_1y	2538	167	426	31	1.4	0.91	2.14	0.121978	0.579471	FALSE
3 Years	asthma_3y	any_smoke_exposure_3y	2538	167	550	35	1.04	0.69	1.55	0.862414	0.959011	FALSE
3 Years	asthma_3y	smoke_exposures_prenatal_to_1y	2538	167	270	22	1.64	1	2.7	0.0490144	0.466832	FALSE
3 Years	asthma_3y	EBF_3m	2523	167	1537	84	0.72	0.52	0.99	0.0464393	0.461048	FALSE
3 Years	asthma_3y	BF_3m	2527	167	2191	137	0.68	0.44	1.05	0.0850397	0.516186	FALSE
3 Years	asthma_3y	LBF_status_6m_zero	2544	167	549	43	1.18	0.81	1.71	0.386737	0.795559	FALSE
3 Years	asthma_3y	BF_6m	2484	162	1935	119	0.85	0.58	1.24	0.40463	0.803126	FALSE
3 Years	asthma_3y	LBF_status_6m_partial	2544	167	1450	99	1.09	0.78	1.51	0.622004	0.886469	FALSE
3 Years	asthma_3y	EBF_6m	2481	162	462	20	0.71	0.44	1.17	0.18129	0.6454	FALSE
3 Years	asthma_3y	BF_12m	2443	157	1171	59	0.73	0.52	1.03	0.0762466	0.504929	FALSE
3 Years	asthma_3y	vaginal_birth	2478	166	1873	108	0.67	0.47	0.95	0.0236282	0.369499	FALSE
3 Years	asthma_3y	family_asthma_history	2544	167	825	87	2.39	1.72	3.31	1.85666e-07	0.000145005	TRUE
3 Years	asthma_3y	log_subject_id_x	1001	111	1001	111	6.96	0.18	272.99	0.300304	0.744564	FALSE
3 Years	asthma_3y	log_14:1n9_3m	990	110	990	110	0.81	0.52	1.25	0.336845	0.769979	FALSE
3 Years	asthma_3y	log_20:4n3_3m	990	110	990	110	1.36	0.81	2.28	0.238035	0.699544	FALSE
3 Years	asthma_3y	log_22:5n6_3m	990	110	990	110	0.92	0.58	1.47	0.72617	0.920486	FALSE
3 Years	asthma_3y	log_2_FL_pct_3m	995	110	995	110	1.09	0.99	1.19	0.0645922	0.492178	FALSE
3 Years	asthma_3y	log_3FL_pct_3m	995	110	995	110	1	0.7	1.44	0.980787	0.999998	FALSE
3 Years	asthma_3y	log_3_SL_pct_3m	995	110	995	110	0.79	0.52	1.19	0.263345	0.713351	FALSE
3 Years	asthma_3y	log_6_SL_pct_3m	995	110	995	110	1.12	0.82	1.51	0.478119	0.827726	FALSE
3 Years	asthma_3y	log_C10:0_3m	990	110	990	110	0.98	0.71	1.36	0.920924	0.981676	FALSE
3 Years	asthma_3y	log_C12:0_3m	990	110	990	110	1.62	0.91	2.88	0.099021	0.534008	FALSE
3 Years	asthma_3y	log_C14:0_3m	990	110	990	110	1.63	0.85	3.11	0.138175	0.592854	FALSE
3 Years	asthma_3y	log_C15:0_3m	990	110	990	110	0.7	0.38	1.28	0.24343	0.705015	FALSE
3 Years	asthma_3y	log_C16:0_3m	990	110	990	110	0.55	0.13	2.41	0.43007	0.816198	FALSE
3 Years	asthma_3y	log_C16:1n9_3m	990	110	990	110	1.52	0.66	3.51	0.328445	0.763512	FALSE
3 Years	asthma_3y	log_C17:0_3m	990	110	990	110	0.73	0.33	1.6	0.427357	0.816198	FALSE
3 Years	asthma_3y	log_C18:0_3m	990	110	990	110	0.75	0.29	1.94	0.555691	0.863175	FALSE
3 Years	asthma_3y	log_C18:1C11_3m	990	110	990	110	1.39	0.69	2.83	0.35815	0.784982	FALSE
3 Years	asthma_3y	log_C18:1n9_3m	990	110	990	110	0.57	0.09	3.52	0.546232	0.858365	FALSE
3 Years	asthma_3y	log_C18:2n6_3m	990	110	990	110	0.91	0.36	2.31	0.847559	0.955396	FALSE
3 Years	asthma_3y	log_C18:3n3_3m	990	110	990	110	1.39	0.78	2.49	0.259332	0.712646	FALSE
3 Years	asthma_3y	log_C18:3n6_3m	990	110	990	110	2.45	1.63	3.68	1.78778e-05	0.00322213	TRUE
3 Years	asthma_3y	log_C20:0_3m	990	110	990	110	1.8	1.11	2.91	0.0167145	0.31081	FALSE
3 Years	asthma_3y	log_C20:2n6_3m	990	110	990	110	1.6	0.71	3.63	0.257172	0.712646	FALSE
3 Years	asthma_3y	log_C20:3n6_3m	990	110	990	110	3.24	1.67	6.32	0.000542714	0.0367451	TRUE
3 Years	asthma_3y	log_C20:4n6_3m	990	110	990	110	2.09	0.9	4.86	0.0855238	0.51638	FALSE
3 Years	asthma_3y	log_C20:5n3_3m	990	110	990	110	1.02	0.74	1.41	0.908592	0.975633	FALSE
3 Years	asthma_3y	log_C22:4n6_3m	990	110	990	110	1.65	1.31	2.08	2.06547e-05	0.00345671	TRUE
3 Years	asthma_3y	log_C22:5n3_3m	990	110	990	110	1.6	0.95	2.71	0.0767577	0.504929	FALSE
3 Years	asthma_3y	log_C22:6n3_3m	990	110	990	110	1.24	0.88	1.76	0.222485	0.684076	FALSE
3 Years	asthma_3y	log_C24:0_3m	990	110	990	110	1.65	1.21	2.27	0.00171976	0.0875956	FALSE
3 Years	asthma_3y	log_C24:1n9_3m	990	110	990	110	1.46	0.99	2.16	0.0554618	0.485105	FALSE
3 Years	asthma_3y	log_CLA_3m	990	110	990	110	1.46	1.05	2.02	0.0250745	0.37903	FALSE
3 Years	asthma_3y	log_DFLNH_pct_3m	995	110	995	110	0.98	0.76	1.26	0.883634	0.964301	FALSE
3 Years	asthma_3y	log_DFLNT_pct_3m	995	110	995	110	1.03	0.8	1.31	0.84099	0.954644	FALSE
3 Years	asthma_3y	log_DFLac_pct_3m	995	110	995	110	1.14	0.95	1.37	0.150912	0.609632	FALSE
3 Years	asthma_3y	log_DSLNH_pct_3m	995	110	995	110	0.97	0.77	1.22	0.774509	0.935616	FALSE
3 Years	asthma_3y	log_DSLNT_pct_3m	995	110	995	110	1.02	0.76	1.36	0.895303	0.970257	FALSE
3 Years	asthma_3y	log_FDSLNH_pct_3m	995	110	995	110	0.89	0.71	1.12	0.318117	0.760497	FALSE
3 Years	asthma_3y	log_FLNH_pct_3m	995	110	995	110	0.88	0.68	1.12	0.290568	0.736	FALSE
3 Years	asthma_3y	log_LNFPIII_pct_3m	995	110	995	110	0.78	0.58	1.03	0.0777514	0.505124	FALSE
3 Years	asthma_3y	log_LNFPII_pct_3m	995	110	995	110	0.9	0.68	1.18	0.427995	0.816198	FALSE
3 Years	asthma_3y	log_LNFPI_pct_3m	995	110	995	110	1.11	0.89	1.37	0.355376	0.782624	FALSE
3 Years	asthma_3y	log_LNH_pct_3m	995	110	995	110	1.05	0.78	1.4	0.753117	0.929229	FALSE
3 Years	asthma_3y	log_LNT_pct_3m	995	110	995	110	0.71	0.52	0.98	0.0347892	0.433579	FALSE
3 Years	asthma_3y	log_LNnT_pct_3m	995	110	995	110	1.24	0.97	1.6	0.091855	0.527758	FALSE
3 Years	asthma_3y	log_LSTb_pct_3m	995	110	995	110	0.81	0.62	1.05	0.111427	0.554294	FALSE
3 Years	asthma_3y	log_LSTc_pct_3m	995	110	995	110	1.23	0.95	1.59	0.112548	0.558685	FALSE
3 Years	asthma_3y	log_TVA_3m	990	110	990	110	1	0.76	1.32	0.995643	0.999998	FALSE
3 Years	asthma_3y	log_milk_adiponectin_3m	395	27	395	27	0.67	0.28	1.6	0.363841	0.790063	FALSE
3 Years	asthma_3y	log_milk_insulin_3m	394	27	394	27	1	0.59	1.68	0.992424	0.999998	FALSE
3 Years	asthma_3y	log_milk_leptin_3m	394	27	394	27	1.02	0.64	1.62	0.933684	0.981733	FALSE
3 Years	asthma_3y	log_unk_3m	990	110	990	110	1.16	0.85	1.6	0.350996	0.782476	FALSE
3 Years	asthma_3y	log_subject_id_y	247	10	247	10	0	0	1.01701e+55	0.863439	0.959282	FALSE
3 Years	asthma_3y	log_Phenylalanine	247	10	247	10	0.17	0.01	2.3	0.18396	0.647174	FALSE
3 Years	asthma_3y	log_Glutamicacid	247	10	247	10	0.53	0.13	2.18	0.378739	0.7922	FALSE
3 Years	asthma_3y	log_Carnitine	247	10	247	10	0.28	0.03	2.78	0.27472	0.721635	FALSE
3 Years	asthma_3y	log_Creatine	247	10	247	10	0.27	0.02	4.09	0.345985	0.778005	FALSE
3 Years	asthma_3y	log_TMAO	247	10	247	10	1.47	0.59	3.66	0.41282	0.807879	FALSE
3 Years	asthma_3y	log_Dimethylglycine	247	10	247	10	2.84	0.43	18.84	0.27852	0.725886	FALSE
3 Years	asthma_3y	log_Cystine	247	10	247	10	0.36	0.03	3.82	0.398275	0.802372	FALSE
3 Years	asthma_3y	log_Hippuricacid	247	10	247	10	2.26	0.91	5.63	0.0792018	0.50564	FALSE
3 Years	asthma_3y	log_Threonine	247	10	247	10	0.04	0	1.38	0.0754493	0.504929	FALSE
3 Years	asthma_3y	log_Proline	247	10	247	10	0.03	0	0.77	0.0342141	0.433579	FALSE
3 Years	asthma_3y	log_UricAcid	247	10	247	10	7.87	0.24	260.49	0.248034	0.709577	FALSE
3 Years	asthma_3y	log_Acetylcarnitine	247	10	247	10	0.51	0.1	2.46	0.400191	0.802447	FALSE
3 Years	asthma_3y	log_Hypoxanthine	247	10	247	10	1.07	0.68	1.69	0.766401	0.932481	FALSE
3 Years	asthma_3y	log_Glucose	247	10	247	10	2.7	0.25	29.35	0.415407	0.810407	FALSE
3 Years	asthma_3y	log_Citrulline	247	10	247	10	0.06	0	1.1	0.057613	0.485566	FALSE
3 Years	asthma_3y	log_3-methyl-2-oxovalericacid	247	10	247	10	1.01	0.18	5.77	0.989103	0.999998	FALSE
3 Years	asthma_3y	log_Asparticacid	247	10	247	10	0.6	0.06	5.62	0.657854	0.900155	FALSE
3 Years	asthma_3y	log_Alanine	247	10	247	10	0.11	0	3.14	0.195172	0.659338	FALSE
3 Years	asthma_3y	log_3-Methylhistidine	247	10	247	10	1.25	0.45	3.46	0.663312	0.900313	FALSE
3 Years	asthma_3y	log_Histidine	247	10	247	10	0.02	0	0.9	0.0442219	0.450587	FALSE
3 Years	asthma_3y	log_Ornithine	247	10	247	10	0.11	0.01	1.21	0.0717149	0.501077	FALSE
3 Years	asthma_3y	log_Tryptophan	247	10	247	10	0.26	0.04	1.82	0.173633	0.637567	FALSE
3 Years	asthma_3y	log_Lacticacid	247	10	247	10	0.89	0.38	2.07	0.779334	0.937361	FALSE
3 Years	asthma_3y	log_Oxo-Proline	247	10	247	10	0.79	0.25	2.53	0.694859	0.912113	FALSE
3 Years	asthma_3y	log_Isoleucine	247	10	247	10	0.8	0.32	1.97	0.62109	0.886469	FALSE
3 Years	asthma_3y	log_Prolinebetaine	247	10	247	10	1.36	0.82	2.28	0.235039	0.69406	FALSE
3 Years	asthma_3y	log_Valine	247	10	247	10	0.08	0	1.94	0.120576	0.575377	FALSE
3 Years	asthma_3y	log_TotalHydroxybutryicacid	247	10	247	10	1.71	0.45	6.48	0.433115	0.817059	FALSE
3 Years	asthma_3y	log_Arginine	247	10	247	10	1.77	0.15	21.4	0.654279	0.899925	FALSE
3 Years	asthma_3y	log_Lysine	247	10	247	10	0.27	0.01	5.74	0.402231	0.802447	FALSE
3 Years	asthma_3y	log_2-AminooctanoicAcid	247	10	247	10	1.55	0.33	7.23	0.575314	0.872929	FALSE
3 Years	asthma_3y	log_Monomethylarginine	247	10	247	10	1.44	0.36	5.79	0.608109	0.880165	FALSE
3 Years	asthma_3y	log_Pipecolicacid	247	10	247	10	0.85	0.12	6.2	0.868811	0.961107	FALSE
3 Years	asthma_3y	log_Leucine	247	10	247	10	0.75	0.3	1.92	0.553457	0.862201	FALSE
3 Years	asthma_3y	log_Guanidinoaceticacid	247	10	247	10	0.77	0.35	1.69	0.509262	0.839691	FALSE
3 Years	asthma_3y	log_Glycine	247	10	247	10	0.04	0	1.18	0.0628489	0.492178	FALSE
3 Years	asthma_3y	log_Serine	247	10	247	10	0.25	0.02	3.74	0.312629	0.757652	FALSE
3 Years	asthma_3y	log_Glutamine	247	10	247	10	0.02	0	2.32	0.106432	0.540934	FALSE
3 Years	asthma_3y	log_Cysteinylglycinedisulfide	247	10	247	10	1.05	0.15	7.26	0.959485	0.990755	FALSE
3 Years	asthma_3y	log_Asparagine	247	10	247	10	0.45	0.04	4.8	0.508695	0.839482	FALSE
3 Years	asthma_3y	log_Methionine	247	10	247	10	0.06	0	1.26	0.0702896	0.499559	FALSE
3 Years	asthma_3y	log_Choline	247	10	247	10	0.68	0.09	5.38	0.715239	0.919561	FALSE
3 Years	asthma_3y	log_Creatinine	247	10	247	10	1.01	0.06	17.83	0.993576	0.999998	FALSE
3 Years	asthma_3y	frequency_of_use_of_disinfectant_in_bedrooms_prenatal	2427	161	650	47	1.12	0.97	1.3	0.137118	0.592854	FALSE
3 Years	asthma_3y	frequency_of_use_of_disinfectant_in_home_in_general_prenatal	2428	161	1283	93	1.12	0.99	1.27	0.0739286	0.503531	FALSE
3 Years	asthma_3y	frequency_of_use_of_purell-type_hand_cleaner_prenatal	2424	160	1354	105	1.16	1.04	1.28	0.00632282	0.177556	FALSE
3 Years	asthma_3y	frequency_of_use_of_disinfectant_in_bedrooms_1Y	2178	128	627	53	1.24	1.07	1.43	0.00349774	0.132181	FALSE
3 Years	asthma_3y	frequency_of_use_of_disinfectant_in_home_in_general_1Y	2175	128	1119	81	1.19	1.04	1.36	0.0116489	0.253666	FALSE
3 Years	asthma_3y	frequency_of_use_of_purell-type_hand_cleaner_1Y	2179	128	1015	67	1.06	0.94	1.19	0.340624	0.772335	FALSE
3 Years	asthma_3y	frequency_of_use_of_disinfectant_in_bedrooms_3M	2421	156	607	47	1.08	0.94	1.25	0.261879	0.712646	FALSE
3 Years	asthma_3y	frequency_of_use_of_disinfectant_in_home_in_general_3M	2422	156	1182	86	1.06	0.94	1.2	0.323596	0.761597	FALSE
3 Years	asthma_3y	frequency_of_use_of_purell-type_hand_cleaner_3M	2423	156	1318	91	1.04	0.93	1.15	0.5015	0.836905	FALSE
3 Years	asthma_3y	frequency_of_use_of_oven_cleaner_3Y	2076	128	525	44	1.36	1.08	1.72	0.00829016	0.206637	FALSE
3 Years	asthma_3y	frequency_of_use_of_solvents_3Y	2076	128	1209	77	1.16	0.96	1.41	0.123731	0.582134	FALSE
3 Years	asthma_3y	frequency_of_use_of_purell-type_hand_cleaner_3Y	2073	127	837	61	1.11	0.98	1.25	0.0881744	0.52111	FALSE
3 Years	asthma_3y	weekly_general_disinfectant_used_prenatal	2536	167	619	51	1.34	0.94	1.92	0.103793	0.537162	FALSE
3 Years	asthma_3y	weekly_hand_sanitizer_used_prenatal	2536	167	828	76	1.56	1.12	2.17	0.00801108	0.201828	FALSE
3 Years	asthma_3y	one_weekly_disinfectant_used_prenatal	2536	167	1167	94	1.33	0.96	1.84	0.0896994	0.525414	FALSE
3 Years	asthma_3y	daily_general_disinfectant_used_prenatal	2536	167	63	8	1.94	0.87	4.3	0.104341	0.537162	FALSE
3 Years	asthma_3y	daily_hand_sanitizer_used_prenatal	2536	167	385	41	1.71	1.16	2.52	0.00636564	0.177556	FALSE
3 Years	asthma_3y	one_daily_disinfectant_used_prenatal	2536	167	428	48	1.93	1.34	2.79	0.000457951	0.035766	TRUE
3 Years	asthma_3y	weekly_hand_sanitizer_used_3m	2536	167	844	63	1.07	0.76	1.49	0.704858	0.913936	FALSE
3 Years	asthma_3y	one_weekly_disinfectant_used_3m	2536	167	1214	90	1.12	0.81	1.56	0.483784	0.827726	FALSE
3 Years	asthma_3y	weekly_hand_sanitizer_used_prenatal_to_3m	2536	167	466	38	1.1	0.75	1.63	0.621475	0.886469	FALSE
3 Years	asthma_3y	daily_hand_sanitizer_used_3m	2536	167	419	35	1.11	0.74	1.66	0.608565	0.880165	FALSE
3 Years	asthma_3y	one_daily_disinfectant_used_3m	2536	167	479	39	1.12	0.76	1.64	0.575619	0.872929	FALSE
3 Years	asthma_3y	daily_hand_sanitizer_used_prenatal_to_3m	2536	167	161	19	1.65	0.97	2.81	0.063731	0.492178	FALSE
3 Years	asthma_3y	daily_hand_sanitizer_used_prenatal_not_3m	2536	167	224	22	1.58	0.97	2.58	0.068242	0.498107	FALSE
3 Years	asthma_3y	daily_hand_sanitizer_used_3m_not_prenatal	2536	167	258	16	0.77	0.45	1.34	0.35907	0.785152	FALSE
3 Years	asthma_3y	one_weekly_disinfectant_used_1y	2536	167	967	66	1.09	0.78	1.52	0.600626	0.877981	FALSE
3 Years	asthma_3y	one_daily_disinfectant_used_1y	2536	167	315	29	1.58	1.02	2.45	0.0388625	0.447063	FALSE
3 Years	asthma_3y	daily_hand_sanitizer_used_1y	2536	167	267	24	1.43	0.9	2.29	0.132654	0.592457	FALSE
3 Years	asthma_3y	one_daily_disinfectant_used_prenatal_to_1y	2536	167	102	13	1.96	1.04	3.69	0.0380923	0.446251	FALSE
3 Years	asthma_3y	one_daily_disinfectant_used_prenatal_to_3m	2536	167	183	19	1.44	0.85	2.43	0.174631	0.637567	FALSE
3 Years	asthma_3y	one_weekly_disinfectant_used_prenatal_to_1y	2536	167	492	33	0.92	0.61	1.39	0.700441	0.913845	FALSE
3 Years	asthma_3y	num_monthly_disinfectants_used_prenatal	2536	167	1511	112	1.23	1.04	1.45	0.015143	0.293223	FALSE
3 Years	asthma_3y	num_monthly_disinfectants_used_3M	2536	167	1564	112	1.12	0.95	1.31	0.180888	0.645086	FALSE
3 Years	asthma_3y	daily_hand_sanitizer_used_3Y	2536	167	195	23	1.76	1.08	2.87	0.022507	0.362857	FALSE
3 Years	asthma_3y	weekly_solvent_use_3y	2536	167	132	11	1.29	0.67	2.5	0.449416	0.823928	FALSE
3 Years	asthma_3y	weekly_oven_cleaner_use_3y	2536	167	34	7	3.71	1.51	9.1	0.00422391	0.149949	FALSE
3 Years	asthma_3y	num_monthly_disinfectants_used_1Y	2536	167	1273	83	1.13	0.96	1.32	0.133175	0.592457	FALSE
3 Years	asthma_3y	daily_disinfectant_use_prenatal_not_3M	2536	167	245	29	2.09	1.34	3.25	0.00115824	0.067844	FALSE
3 Years	asthma_3y	daily_disinfectant_use_prenatal_not_3M_not_1Y	2536	167	206	22	1.77	1.08	2.89	0.0237455	0.369499	FALSE
3 Years	asthma_3y	daily_disinfectant_use_3M_not_prenatal	2536	167	296	20	0.89	0.54	1.47	0.655643	0.899925	FALSE
3 Years	asthma_3y	daily_disinfectant_use_3M_and_1y_not_prenatal	2536	167	86	4	0.66	0.23	1.86	0.431021	0.816198	FALSE
3 Years	asthma_3y	daily_disinfectant_use_3M_and_1y	2536	167	188	17	1.35	0.78	2.33	0.280749	0.72729	FALSE
3 Years	asthma_3y	multi_disinfectant_use_prenatal	2536	167	198	21	1.68	1.01	2.77	0.0439044	0.450587	FALSE
3 Years	asthma_3y	multi_disinfectant_use_3M	2536	167	236	22	1.28	0.79	2.08	0.320841	0.760497	FALSE
3 Years	asthma_3y	multi_disinfectant_use_1Y	2536	167	198	21	1.64	1	2.72	0.0521437	0.478106	FALSE
3 Years	asthma_3y	multi_disinfectant_use_3M_to_1Y	2536	167	82	10	1.76	0.87	3.58	0.115822	0.567163	FALSE
3 Years	asthma_3y	multi_disinfectant_use_prenatal_3M_and_1Y	2536	167	36	7	3.78	1.55	9.2	0.00341245	0.132181	FALSE
3 Years	asthma_3y	multi_disinfectant_use_prenatal_to_3M	2536	167	77	10	1.97	0.97	4.02	0.0615588	0.490305	FALSE
3 Years	asthma_3y	multi_disinfectant_use_prenatal_not_3M	2536	167	121	11	1.4	0.72	2.72	0.319758	0.760497	FALSE
3 Years	asthma_3y	use_air_freshener_birth_to_3m	2537	167	866	60	1.19	0.84	1.67	0.326773	0.763512	FALSE
3 Years	asthma_3y	use_air_freshener_6m_to_1y	2537	167	717	51	1.36	0.95	1.95	0.0957246	0.534008	FALSE
3 Years	asthma_3y	use_air_freshener_2y_to_3y	2537	167	627	46	1.28	0.88	1.84	0.192807	0.659338	FALSE
3 Years	asthma_3y	use_air_freshener_birth_to_1y	2537	167	515	36	1.32	0.88	1.98	0.175745	0.639397	FALSE
3 Years	asthma_3y	use_air_freshener_birth_to_3y	2537	167	311	18	1.06	0.63	1.79	0.824014	0.951067	FALSE
3 Years	asthma_3y	use_air_freshener_prenatal	2537	167	948	70	1.29	0.92	1.8	0.135218	0.592854	FALSE
3 Years	asthma_3y	daycare_1Y	2506	163	617	34	0.77	0.52	1.15	0.208483	0.67283	FALSE
3 Years	asthma_3y	daycare_3M	2506	163	276	22	1.42	0.87	2.31	0.157544	0.619209	FALSE
3 Years	asthma_3y	daycare_6M	2506	163	305	16	0.79	0.46	1.36	0.387763	0.795559	FALSE
3 Years	asthma_3y	any_daycare	2506	163	876	58	1.03	0.73	1.46	0.84619	0.955396	FALSE
3 Years	asthma_3y	took_acetaminophen_3m	2544	167	821	68	1.36	0.97	1.89	0.0718573	0.501077	FALSE
3 Years	asthma_3y	took_ibuprofen_3m	2544	167	63	7	2.08	0.9	4.84	0.087571	0.520759	FALSE
3 Years	asthma_3y	took_antibacterial_3m	2544	167	283	25	1.5	0.94	2.38	0.0878795	0.52111	FALSE
3 Years	asthma_3y	num_antibacterial_3m	2544	167	283	25	1.09	0.85	1.41	0.488568	0.828781	FALSE
3 Years	asthma_3y	took_antifungal_3m	2544	167	304	17	0.9	0.53	1.52	0.686558	0.91036	FALSE
3 Years	asthma_3y	took_anthelminthic_3m	2544	167	38	4	2.67	0.9	7.95	0.078226	0.505124	FALSE
3 Years	asthma_3y	took_antiallergic_3m	2544	167	172	18	1.2	0.7	2.07	0.50797	0.839482	FALSE
3 Years	asthma_3y	took_hydrocortisone_3m	2544	167	148	18	1.37	0.79	2.38	0.263358	0.713351	FALSE
3 Years	asthma_3y	took_herbal_remedy_supplement_3m	2544	167	185	8	0.84	0.39	1.77	0.637167	0.894656	FALSE
3 Years	asthma_3y	took_simethicone_3m	2544	167	175	12	1.27	0.68	2.39	0.453926	0.824886	FALSE
3 Years	asthma_3y	took_ranitidine_3m	2544	167	88	3	0.57	0.17	1.88	0.356072	0.782624	FALSE
3 Years	asthma_3y	took_zinc_oxide_3m	2544	167	58	5	0.91	0.35	2.39	0.847113	0.955396	FALSE
3 Years	asthma_3y	took_acetaminophen_6m	2544	167	1081	68	0.94	0.68	1.31	0.712122	0.918596	FALSE
3 Years	asthma_3y	took_ibuprofen_6m	2544	167	188	16	1.43	0.81	2.5	0.213488	0.676179	FALSE
3 Years	asthma_3y	took_antibacterial_6m	2544	167	146	18	2.38	1.37	4.14	0.00207651	0.0995784	FALSE
3 Years	asthma_3y	num_antibacterial_6m	2544	167	146	18	1.63	1.11	2.38	0.011801	0.253666	FALSE
3 Years	asthma_3y	took_antifungal_6m	2544	167	79	6	1.34	0.56	3.21	0.516992	0.844568	FALSE
3 Years	asthma_3y	took_antiallergic_6m	2544	167	161	21	2	1.19	3.36	0.00856663	0.21128	FALSE
3 Years	asthma_3y	took_hydrocortisone_6m	2544	167	136	16	1.62	0.91	2.89	0.100735	0.534008	FALSE
3 Years	asthma_3y	took_herbal_remedy_supplement_6m	2544	167	117	6	0.83	0.35	1.96	0.671558	0.905328	FALSE
3 Years	asthma_3y	took_simethicone_6m	2544	167	56	6	2.33	0.95	5.71	0.0640878	0.492178	FALSE
3 Years	asthma_3y	took_benzocaine_6m	2544	167	41	3	1.33	0.39	4.59	0.646853	0.898386	FALSE
3 Years	asthma_3y	took_acetaminophen_1y	2544	167	1319	84	1.18	0.85	1.64	0.318486	0.760497	FALSE
3 Years	asthma_3y	took_ibuprofen_1y	2544	167	523	37	1.15	0.77	1.7	0.497644	0.834759	FALSE
3 Years	asthma_3y	took_antibacterial_1y	2544	167	390	44	2.25	1.54	3.29	3.07134e-05	0.00399786	TRUE
3 Years	asthma_3y	num_antibacterial_1y	2544	167	390	44	1.53	1.28	1.82	2.73203e-06	0.00106686	TRUE
3 Years	asthma_3y	took_antifungal_1y	2544	167	101	3	0.57	0.17	1.84	0.343412	0.775993	FALSE
3 Years	asthma_3y	took_antiallergic_1y	2544	167	248	23	1.72	1.06	2.79	0.028544	0.393403	FALSE
3 Years	asthma_3y	took_albuterol_1y	2544	167	57	16	6.33	3.29	12.16	3.07951e-08	3.60764e-05	TRUE
3 Years	asthma_3y	took_hydrocortisone_1y	2544	167	152	7	0.9	0.4	2	0.79538	0.939776	FALSE
3 Years	asthma_3y	took_herbal_remedy_supplement_1y	2544	167	106	6	1.1	0.46	2.62	0.823337	0.951067	FALSE
3 Years	asthma_3y	took_diphenhydramine_hydrochloride_1y	2544	167	49	3	0.79	0.23	2.69	0.707162	0.915403	FALSE
3 Years	asthma_3y	took_dexamethasone_1y	2544	167	42	7	3.51	1.46	8.46	0.00518128	0.16405	FALSE
3 Years	asthma_3y	took_antibacterial_between_birth_and_1y	2544	167	691	64	1.83	1.3	2.56	0.000507853	0.0367451	TRUE
3 Years	asthma_3y	num_antibiotic_courses_birth_to_1y	2544	167	691	64	1.32	1.17	1.5	1.34767e-05	0.00293251	TRUE
3 Years	asthma_3y	prenatal_acetaminophen	2544	167	330	24	1.11	0.7	1.76	0.666465	0.902095	FALSE
3 Years	asthma_3y	prenatal_antiallergic	2544	167	454	33	1.26	0.84	1.9	0.263283	0.713351	FALSE
3 Years	asthma_3y	prenatal_antibacterial	2544	167	235	23	1.58	0.98	2.56	0.0604859	0.489925	FALSE
3 Years	asthma_3y	prenatal_antidepressant	2544	167	90	7	1.05	0.46	2.36	0.911871	0.977809	FALSE
3 Years	asthma_3y	prenatal_anxiolytic	2544	167	85	6	0.93	0.39	2.23	0.876654	0.962963	FALSE
3 Years	asthma_3y	prenatal_levothyroxine	2544	167	128	10	0.96	0.48	1.92	0.916106	0.979916	FALSE
3 Years	asthma_3y	home_heating_fuel_gas_propane_prenatal	2434	161	1682	106	0.74	0.51	1.05	0.0932094	0.529235	FALSE
3 Years	asthma_3y	home_heating_fuel_electric_prenatal	2434	161	686	44	1.58	1.06	2.35	0.0238132	0.369499	FALSE
3 Years	asthma_3y	home_heating_fuel_wood_pellet_prenatal	2434	161	52	2	0.74	0.17	3.19	0.689061	0.911839	FALSE
3 Years	asthma_3y	home_heating_fuel_dont_know_prenatal	2434	161	149	13	0.95	0.51	1.76	0.872299	0.962963	FALSE
3 Years	asthma_3y	home_heating_fuel_other_prenatal	2434	161	88	9	2.02	0.96	4.26	0.0647175	0.492178	FALSE
3 Years	asthma_3y	radiator_cover_type_wood_prenatal	2434	161	31	2	0.35	0.08	1.52	0.162184	0.626043	FALSE
3 Years	asthma_3y	radiator_cover_type_metal_prenatal	2434	161	123	5	0.55	0.22	1.41	0.215696	0.676179	FALSE
3 Years	asthma_3y	gas_fireplace_used_prenatal	2423	160	505	26	0.83	0.53	1.3	0.40682	0.804348	FALSE
3 Years	asthma_3y	regularly_lower_temperature_in_blocks_in_winter_prenatal	2422	160	1373	68	0.65	0.46	0.91	0.0112213	0.253666	FALSE
3 Years	asthma_3y	lower_temperature_in_blocks_in_winter_temperature_celsius_prenatal	1148	104	87	11	1.01	1	1.02	0.153938	0.611318	FALSE
3 Years	asthma_3y	lower_temperature_in_blocks_in_winter_temperature_fahrenheit_prenatal	2351	150	1290	57	0.99	0.98	1	0.0189328	0.331041	FALSE
3 Years	asthma_3y	num_ac_units_prenatal	2430	161	388	24	0.84	0.61	1.17	0.30583	0.752528	FALSE
3 Years	asthma_3y	num_times_per_year_filter_cleaned_or_replaced_prenatal	2428	161	1299	114	1	1	1	0.720905	0.919561	FALSE
3 Years	asthma_3y	frequency_window_open_1h_winter_prenatal	2429	161	1464	101	1.02	0.86	1.22	0.808368	0.947003	FALSE
3 Years	asthma_3y	frequency_window_open_1h_spring_prenatal	2429	161	2369	154	0.77	0.62	0.95	0.0148876	0.293123	FALSE
3 Years	asthma_3y	frequency_window_open_1h_summer_prenatal	2424	161	2380	156	0.88	0.71	1.1	0.253761	0.711695	FALSE
3 Years	asthma_3y	frequency_window_open_1h_fall_prenatal	2422	160	2357	151	0.82	0.67	1.02	0.071346	0.501077	FALSE
3 Years	asthma_3y	hot_water_heating_system_age_prenatal	1382	92	1326	89	0.99	0.96	1.02	0.453256	0.824886	FALSE
3 Years	asthma_3y	gas_propane_stove_has_pilot_light_prenatal	2425	160	217	18	0.97	0.88	1.06	0.473718	0.827726	FALSE
3 Years	asthma_3y	frequency_of_use_stove_fan_exhaust_prenatal	2433	161	1957	135	1.03	0.9	1.19	0.658472	0.900155	FALSE
3 Years	asthma_3y	home_improvements_added_or_renovated_prenatal	2430	161	644	40	1.02	0.93	1.11	0.726803	0.920486	FALSE
3 Years	asthma_3y	home_improvements_water_upgrade_prenatal	2429	161	146	10	1.02	0.95	1.11	0.56054	0.863725	FALSE
3 Years	asthma_3y	home_improvements_removed_carpet_prenatal	2428	161	487	26	1	0.91	1.09	0.930654	0.981733	FALSE
3 Years	asthma_3y	home_improvements_added_carpet_prenatal	2427	161	365	18	1.02	0.93	1.11	0.694736	0.912113	FALSE
3 Years	asthma_3y	home_improvements_other_renovation_prenatal	2423	160	835	56	1.04	0.96	1.11	0.334838	0.769111	FALSE
3 Years	asthma_3y	home_improvements_added_attic_insulation_prenatal	2427	159	298	29	1.05	0.98	1.13	0.17497	0.637567	FALSE
3 Years	asthma_3y	home_improvements_added_wall_insulation_prenatal	2429	160	405	26	1.03	0.96	1.11	0.372059	0.790679	FALSE
3 Years	asthma_3y	home_improvements_finished_basement_or_added_basement_insulation_prenatal	2427	160	424	20	1.02	0.94	1.1	0.665751	0.901651	FALSE
3 Years	asthma_3y	home_improvements_new_windows_prenatal	2430	161	408	28	1.01	0.93	1.1	0.779145	0.937361	FALSE
3 Years	asthma_3y	home_improvements_new_plumbing_prenatal	2430	161	420	24	1.04	0.97	1.12	0.253938	0.711695	FALSE
3 Years	asthma_3y	home_improvements_ventilation_duct_upgrade_prenatal	2429	161	316	20	1.02	0.95	1.1	0.613768	0.882933	FALSE
3 Years	asthma_3y	home_improvements_painting_finishing_prenatal	2429	161	1366	86	1.07	0.98	1.16	0.14032	0.593738	FALSE
3 Years	asthma_3y	home_improvements_added_wood_fireplace_or_wood_stove_prenatal	2430	161	109	10	1.05	0.96	1.14	0.271324	0.71913	FALSE
3 Years	asthma_3y	num_pieces_furniture_covering_plastic_vinyl_prenatal	2432	161	290	19	1.13	0.68	1.89	0.629762	0.89108	FALSE
3 Years	asthma_3y	furniture_covering_plastic_vinyl_main_living_prenatal	2434	161	233	15	1.13	0.64	1.99	0.676494	0.907804	FALSE
3 Years	asthma_3y	furniture_covering_plastic_vinyl_other_prenatal	2434	161	60	5	1.51	0.57	3.99	0.405252	0.803303	FALSE
3 Years	asthma_3y	num_pieces_new_furniture_covering_plastic_vinyl_prenatal	2431	161	95	10	1.04	0.8	1.36	0.764732	0.932481	FALSE
3 Years	asthma_3y	had_furry_pets_prenatal	2432	161	1187	68	0.88	0.63	1.23	0.44485	0.823839	FALSE
3 Years	asthma_3y	had_dog_prenatal	2433	161	750	45	1.02	0.7	1.48	0.908366	0.975633	FALSE
3 Years	asthma_3y	num_dogs_at_home_prenatal	750	45	750	45	1.2	0.87	1.65	0.266841	0.714459	FALSE
3 Years	asthma_3y	had_cat_prenatal	1185	68	618	28	0.65	0.39	1.07	0.0920359	0.527758	FALSE
3 Years	asthma_3y	num_cats_at_home_prenatal	616	28	616	28	1.03	0.62	1.71	0.900217	0.973077	FALSE
3 Years	asthma_3y	had_furry_pets_other_prenatal	1178	68	65	4	1.15	0.39	3.35	0.800055	0.942448	FALSE
3 Years	asthma_3y	num_other_furry_pets_at_home_prenatal	63	4	63	4	0.93	0.35	2.46	0.890483	0.967271	FALSE
3 Years	asthma_3y	new_home_used_to_have_furry_pets_no_prenatal	2434	161	329	25	1.18	0.75	1.87	0.47675	0.827726	FALSE
3 Years	asthma_3y	new_home_used_to_have_furry_pets_cats_prenatal	2434	161	75	3	0.58	0.18	1.92	0.377074	0.791652	FALSE
3 Years	asthma_3y	new_home_used_to_have_furry_pets_dogs_prenatal	2434	161	120	7	0.92	0.41	2.04	0.83147	0.9545	FALSE
3 Years	asthma_3y	new_home_used_to_have_furry_pets_dont_know_prenatal	2434	161	292	17	0.92	0.54	1.57	0.763643	0.932481	FALSE
3 Years	asthma_3y	new_home_used_to_have_furry_pets_not_applicable_prenatal	2434	161	1618	109	1.02	0.71	1.44	0.930134	0.981733	FALSE
3 Years	asthma_3y	home_has_basement_prenatal	2429	160	1773	115	0.84	0.57	1.24	0.373828	0.791652	FALSE
3 Years	asthma_3y	home_basement_is_living_space_prenatal	2430	161	1036	62	0.84	0.6	1.19	0.329128	0.763512	FALSE
3 Years	asthma_3y	floor_of_home_sbjt_spend_most_awake_time_prenatal	2419	158	2327	152	1.01	0.98	1.05	0.504363	0.839482	FALSE
3 Years	asthma_3y	floor_of_home_sbjt_sleeps_prenatal	2426	159	2335	153	1.01	0.97	1.04	0.620973	0.886469	FALSE
3 Years	asthma_3y	same_as_current_address_when_enrolled_prenatal	2426	160	2360	155	0.93	0.36	2.44	0.890313	0.967271	FALSE
3 Years	asthma_3y	sbjt_bedroom_how_often_open_window_mid-winter_prenatal	2432	161	1162	73	0.96	0.85	1.09	0.541503	0.857837	FALSE
3 Years	asthma_3y	sbjt_bedroom_how_often_open_window_mid-summer_prenatal	2431	161	2297	150	0.97	0.84	1.11	0.624559	0.887412	FALSE
3 Years	asthma_3y	sbjt_bed_mattress_have_allergy_control_cover_prenatal	2409	161	607	52	1.25	0.88	1.79	0.217119	0.676179	FALSE
3 Years	asthma_3y	visitors_remove_shoes_prenatal	2429	161	2309	150	0.77	0.39	1.51	0.442189	0.822889	FALSE
3 Years	asthma_3y	frequency_of_home_cleaning_prenatal	2426	158	2392	157	1.05	1.02	1.08	0.000448435	0.035766	TRUE
3 Years	asthma_3y	use_vacuum_to_clean_floors_prenatal	2434	161	2131	144	1.16	0.68	1.97	0.593758	0.877532	FALSE
3 Years	asthma_3y	other_tools_to_clean_floors_dry_dust_attracting_device_prenatal	2434	161	1050	73	0.88	0.63	1.23	0.459703	0.82499	FALSE
3 Years	asthma_3y	other_tools_to_clean_floors_broom_prenatal	2434	161	1650	109	1.12	0.79	1.6	0.526636	0.849972	FALSE
3 Years	asthma_3y	other_tools_to_clean_floors_wet_dust_attracting_device_prenatal	2434	161	880	55	0.82	0.58	1.16	0.264536	0.714459	FALSE
3 Years	asthma_3y	other_tools_to_clean_floors_mop_prenatal	2434	161	1361	94	0.97	0.69	1.36	0.86021	0.957915	FALSE
3 Years	asthma_3y	other_tools_to_clean_floors_wheeled_sweeper_prenatal	2434	161	37	5	1.87	0.68	5.13	0.22277	0.684076	FALSE
3 Years	asthma_3y	other_tools_to_clean_floors_other_prenatal	2434	161	499	24	0.8	0.51	1.27	0.350594	0.782476	FALSE
3 Years	asthma_3y	frequency_of_use_of_liquid_or_solid_air_freshener_prenatal	2429	161	646	49	1.08	0.95	1.23	0.227238	0.686107	FALSE
3 Years	asthma_3y	frequency_of_use_of_dishwasher_detergent_prenatal	2428	161	1992	132	1.03	0.92	1.16	0.605595	0.879253	FALSE
3 Years	asthma_3y	frequency_of_use_of_bleach_prenatal	2430	161	1511	100	1.25	1.08	1.44	0.00287354	0.12468	FALSE
3 Years	asthma_3y	frequency_of_use_of_multi-surface_cleaner_prenatal	2428	161	1924	133	1.15	1.01	1.3	0.0356062	0.433579	FALSE
3 Years	asthma_3y	frequency_of_use_of_silver_brass_polish_prenatal	2429	161	223	18	1.02	0.67	1.53	0.940028	0.981733	FALSE
3 Years	asthma_3y	frequency_of_use_of_unscented_candle_prenatal	2428	161	1039	59	0.9	0.75	1.07	0.224174	0.685942	FALSE
3 Years	asthma_3y	frequency_of_use_of_scented_candle_prenatal	2430	161	1410	90	1.06	0.92	1.22	0.393608	0.798461	FALSE
3 Years	asthma_3y	frequency_of_use_of_incense_prenatal	2426	161	301	18	0.98	0.76	1.28	0.909912	0.976603	FALSE
3 Years	asthma_3y	frequency_of_use_of_eco_and_organic_cleaning_product_prenatal	2425	161	1454	80	0.88	0.79	0.98	0.0256778	0.380318	FALSE
3 Years	asthma_3y	frequency_of_use_of_spray_air_freshener_prenatal	2430	161	1093	77	1.09	0.97	1.23	0.152589	0.611318	FALSE
3 Years	asthma_3y	frequency_of_use_of_glass_cleaner_prenatal	2429	161	1777	128	1.16	1.01	1.32	0.034334	0.433579	FALSE
3 Years	asthma_3y	frequency_of_use_of_chemical_hand_cleaner_prenatal	2428	161	309	35	1.49	1.25	1.78	1.21845e-05	0.00293251	TRUE
3 Years	asthma_3y	frequency_of_use_of_unscented_laundry_detergent_prenatal	2427	161	1159	67	0.95	0.85	1.06	0.387323	0.795559	FALSE
3 Years	asthma_3y	frequency_of_use_of_scented_laundry_detergent_prenatal	2429	161	1717	123	1.1	0.97	1.24	0.127497	0.588044	FALSE
3 Years	asthma_3y	frequency_of_use_of_fabric_softener_prenatal	2428	161	1287	102	1.11	1	1.24	0.0607149	0.489925	FALSE
3 Years	asthma_3y	frequency_of_use_of_toilet_bowl_cleaner_prenatal	2428	161	1825	129	1.14	0.99	1.3	0.0622381	0.490305	FALSE
3 Years	asthma_3y	frequency_of_use_of_oven_cleaner_prenatal	2427	161	903	57	1.17	0.94	1.45	0.163544	0.627143	FALSE
3 Years	asthma_3y	frequency_of_use_of_bathroom_tile_cleaner_prenatal	2430	161	1103	77	1.05	0.92	1.2	0.467274	0.82753	FALSE
3 Years	asthma_3y	frequency_of_use_of_solvents_prenatal	2427	161	1540	104	1.16	0.97	1.38	0.094767	0.532468	FALSE
3 Years	asthma_3y	frequency_of_use_of_plug-in_deodorizer_air_freshener_prenatal	2427	161	512	42	1.11	0.98	1.26	0.101423	0.534008	FALSE
3 Years	asthma_3y	frequency_of_use_of_insecticide_prenatal	2427	161	307	15	0.78	0.5	1.24	0.293385	0.738563	FALSE
3 Years	asthma_3y	frequency_of_use_of_other_products_prenatal	2369	158	163	8	0.98	0.77	1.26	0.879665	0.963872	FALSE
3 Years	asthma_3y	frequency_of_use_of_floor_cleaner_prenatal	2428	161	1481	106	1.18	1.04	1.35	0.0111178	0.253666	FALSE
3 Years	asthma_3y	frequency_of_use_of_furniture_polish_prenatal	2428	161	632	52	1.26	1.06	1.48	0.00699599	0.188409	FALSE
3 Years	asthma_3y	frequency_of_use_of_floor_polish_prenatal	2429	161	246	23	1.3	1.02	1.65	0.0372229	0.438257	FALSE
3 Years	asthma_3y	frequency_of_use_of_dusting_polish_spray_prenatal	2430	161	628	52	1.21	1.04	1.41	0.0123951	0.259301	FALSE
3 Years	asthma_3y	frequency_of_use_of_drain_cleaner_prenatal	2429	161	845	45	1.07	0.84	1.35	0.602465	0.877981	FALSE
3 Years	asthma_3y	frequency_of_use_of_hand_dishwashing_detergent_prenatal	2429	161	2377	159	1.16	0.91	1.48	0.238257	0.699544	FALSE
3 Years	asthma_3y	frequency_of_use_of_liquid_or_solid_air_freshener_other_prenatal	2426	161	360	31	1.14	0.98	1.32	0.0917142	0.527758	FALSE
3 Years	asthma_3y	frequency_of_use_of_dishwasher_detergent_other_prenatal	2429	161	1570	94	0.95	0.87	1.05	0.33903	0.77196	FALSE
3 Years	asthma_3y	frequency_of_use_of_bleach_other_prenatal	2427	161	928	75	1.24	1.07	1.43	0.00363793	0.133182	FALSE
3 Years	asthma_3y	frequency_of_use_of_multi-surface_cleaner_other_prenatal	2429	161	1409	95	0.98	0.87	1.1	0.719703	0.919561	FALSE
3 Years	asthma_3y	frequency_of_use_of_silver_brass_polish_other_prenatal	2428	161	139	12	0.94	0.58	1.51	0.791879	0.939776	FALSE
3 Years	asthma_3y	frequency_of_use_of_unscented_candle_other_prenatal	2429	161	484	29	0.95	0.77	1.17	0.638101	0.894716	FALSE
3 Years	asthma_3y	frequency_of_use_of_scented_candle_other_prenatal	2428	161	621	40	1.04	0.88	1.23	0.679503	0.909758	FALSE
3 Years	asthma_3y	frequency_of_use_of_incense_other_prenatal	2426	161	179	9	0.88	0.62	1.26	0.484357	0.827726	FALSE
3 Years	asthma_3y	frequency_of_use_of_eco_and_organic_cleaning_product_other_prenatal	2427	161	1032	56	0.82	0.73	0.94	0.00321079	0.132181	FALSE
3 Years	asthma_3y	frequency_of_use_of_spray_air_freshener_other_prenatal	2426	161	775	50	1.06	0.93	1.2	0.378044	0.792053	FALSE
3 Years	asthma_3y	frequency_of_use_of_glass_cleaner_other_prenatal	2427	161	1319	87	0.98	0.86	1.11	0.752944	0.929229	FALSE
3 Years	asthma_3y	frequency_of_use_of_chemical_hand_cleaner_other_prenatal	2425	161	427	25	1.08	0.89	1.31	0.421283	0.816062	FALSE
3 Years	asthma_3y	frequency_of_use_of_unscented_laundry_detergent_other_prenatal	2426	160	805	37	0.86	0.75	0.98	0.0224265	0.362857	FALSE
3 Years	asthma_3y	frequency_of_use_of_scented_laundry_detergent_other_prenatal	2428	161	1218	81	1.01	0.9	1.13	0.8758	0.962963	FALSE
3 Years	asthma_3y	frequency_of_use_of_fabric_softener_other_prenatal	2428	161	893	67	1.03	0.92	1.16	0.584265	0.874159	FALSE
3 Years	asthma_3y	frequency_of_use_of_toilet_bowl_cleaner_other_prenatal	2427	160	1307	92	0.99	0.87	1.13	0.904372	0.974675	FALSE
3 Years	asthma_3y	frequency_of_use_of_oven_cleaner_other_prenatal	2425	160	535	39	1	0.78	1.28	0.987685	0.999998	FALSE
3 Years	asthma_3y	frequency_of_use_of_bathroom_tile_cleaner_other_prenatal	2428	161	882	67	0.99	0.86	1.14	0.881937	0.964246	FALSE
3 Years	asthma_3y	frequency_of_use_of_solvents_other_prenatal	2428	161	512	31	0.99	0.79	1.22	0.896589	0.971201	FALSE
3 Years	asthma_3y	frequency_of_use_of_plug-in_deodorizer_air_freshener_other_prenatal	2427	161	300	23	1.09	0.94	1.27	0.242885	0.704541	FALSE
3 Years	asthma_3y	frequency_of_use_of_insecticide_other_prenatal	2427	161	294	14	0.79	0.5	1.25	0.312546	0.757652	FALSE
3 Years	asthma_3y	frequency_of_use_of_other_products_other_prenatal	2379	160	80	4	0.97	0.66	1.41	0.865883	0.959282	FALSE
3 Years	asthma_3y	frequency_of_use_of_floor_cleaner_other_prenatal	2428	161	954	73	1.09	0.96	1.24	0.187058	0.651111	FALSE
3 Years	asthma_3y	frequency_of_use_of_furniture_polish_other_prenatal	2429	161	371	37	1.18	0.99	1.41	0.0690275	0.498107	FALSE
3 Years	asthma_3y	frequency_of_use_of_floor_polish_other_prenatal	2429	161	211	23	1.16	0.92	1.46	0.200517	0.663358	FALSE
3 Years	asthma_3y	frequency_of_use_of_dusting_polish_spray_other_prenatal	2427	161	420	38	1.13	0.96	1.33	0.156417	0.619061	FALSE
3 Years	asthma_3y	frequency_of_use_of_drain_cleaner_other_prenatal	2426	161	696	42	0.98	0.76	1.27	0.88342	0.964301	FALSE
3 Years	asthma_3y	frequency_of_use_of_hand_dishwashing_detergent_other_prenatal	2428	160	1893	120	0.98	0.89	1.09	0.702951	0.913936	FALSE
3 Years	asthma_3y	used_portable_air_cleaner_purifier_prenatal	2427	161	302	20	0.89	0.54	1.46	0.632225	0.892889	FALSE
3 Years	asthma_3y	portable_air_cleaner_purifier_hepa_filter_prenatal	2434	161	150	11	0.96	0.5	1.86	0.905636	0.97514	FALSE
3 Years	asthma_3y	portable_air_cleaner_purifier_water_prenatal	2434	161	31	2	0.86	0.2	3.78	0.844506	0.955017	FALSE
3 Years	asthma_3y	portable_air_cleaner_purifier_negative_ion_prenatal	2434	161	68	4	0.81	0.28	2.32	0.690703	0.912113	FALSE
3 Years	asthma_3y	portable_air_cleaner_purifier_mode_of_action_unknown_prenatal	2434	161	63	3	0.61	0.19	2.03	0.423281	0.816198	FALSE
3 Years	asthma_3y	portable_air_cleaner_purifier_frequency_of_use_prenatal	2432	161	295	20	0.93	0.76	1.14	0.471204	0.827726	FALSE
3 Years	asthma_3y	portable_air_cleaner_purifier_in_main_living_space_prenatal	2434	161	103	3	0.36	0.11	1.18	0.0926732	0.528305	FALSE
3 Years	asthma_3y	portable_air_cleaner_purifier_in_mothers_bedroom_prenatal	2434	161	156	11	0.92	0.48	1.78	0.80578	0.946098	FALSE
3 Years	asthma_3y	portable_air_cleaner_purifier_in_other_room_prenatal	2434	161	84	7	1.29	0.57	2.92	0.545619	0.858157	FALSE
3 Years	asthma_3y	has_lawn_prenatal	2432	161	1766	107	0.88	0.61	1.27	0.498452	0.834791	FALSE
3 Years	asthma_3y	uses_pesticides_herbicides_garden_spray_weed_killers_on_lawn_in_summer_prenatal	2419	159	666	36	1.08	0.71	1.64	0.721927	0.919561	FALSE
3 Years	asthma_3y	num_applications_per_year_pesticide_herbicide_garden_spray_weed_killer_prenatal	2423	161	653	36	0.97	0.9	1.05	0.51771	0.844568	FALSE
3 Years	asthma_3y	pests_or_bugs_in_home_prenatal	2431	161	1053	74	1.04	0.74	1.45	0.832359	0.954585	FALSE
3 Years	asthma_3y	mice_detected_in_home_prenatal	2434	161	316	18	1	0.75	1.33	0.983533	0.999998	FALSE
3 Years	asthma_3y	pest_control_company_for_mouse_problem_prenatal	2434	161	41	5	1.65	0.61	4.49	0.32635	0.763512	FALSE
3 Years	asthma_3y	mouse_problem_treatment_rodent_poison_prenatal	2434	161	58	4	1.35	0.47	3.9	0.573387	0.872589	FALSE
3 Years	asthma_3y	mouse_problem_treatment_rodent_trap_prenatal	2434	161	172	8	0.65	0.31	1.36	0.247986	0.709577	FALSE
3 Years	asthma_3y	mouse_problem_treatment_mouse_adhesive_pad_prenatal	2434	161	53	5	1.62	0.6	4.31	0.338606	0.771859	FALSE
3 Years	asthma_3y	mouse_problem_treatment_not_applicable_prenatal	2434	161	36	1	0.36	0.05	2.7	0.318077	0.760497	FALSE
3 Years	asthma_3y	mouse_problem_treatment_other_prenatal	2434	161	44	1	0.29	0.04	2.19	0.232129	0.692203	FALSE
3 Years	asthma_3y	rats_detected_in_home_prenatal	2434	161	28	1	0.5	0.09	2.74	0.426916	0.816198	FALSE
3 Years	asthma_3y	termites_carpenter_ants_detected_in_home_prenatal	2434	161	134	15	1.31	0.94	1.82	0.107442	0.543207	FALSE
3 Years	asthma_3y	termite_carpenter_ant_problem_treatment_ant_traps_prenatal	2434	161	46	9	2.62	1.18	5.82	0.017924	0.323045	FALSE
3 Years	asthma_3y	termite_carpenter_ant_problem_treatment_not_applicable_prenatal	2434	161	31	2	0.69	0.16	3.04	0.623383	0.887412	FALSE
3 Years	asthma_3y	cockroaches_detected_in_home_prenatal	2434	161	30	3	0.86	0.43	1.72	0.669278	0.904702	FALSE
3 Years	asthma_3y	moths_detected_in_home_prenatal	2434	161	414	25	0.9	0.57	1.42	0.638688	0.895003	FALSE
3 Years	asthma_3y	other_bugs_or_pests_detected_prenatal	2434	161	750	46	0.92	0.76	1.13	0.446524	0.823928	FALSE
3 Years	asthma_3y	pest_control_company_for_other_bug_or_pest_problem_prenatal	2434	161	39	4	2.01	0.67	6.05	0.212258	0.676179	FALSE
3 Years	asthma_3y	other_bug_or_pest_problem_treatment_trap_prenatal	2434	161	67	4	0.75	0.26	2.16	0.597157	0.877532	FALSE
3 Years	asthma_3y	other_bug_or_pest_problem_treatment_insect_spray_prenatal	2434	161	112	10	1.42	0.71	2.84	0.316446	0.760497	FALSE
3 Years	asthma_3y	other_bug_or_pest_problem_treatment_not_applicable_prenatal	2434	161	371	20	0.76	0.46	1.24	0.269273	0.716939	FALSE
3 Years	asthma_3y	other_bug_or_pest_problem_treatment_other_prenatal	2434	161	185	12	1.05	0.56	1.97	0.880495	0.963872	FALSE
3 Years	asthma_3y	num_weeks_sbjt_not_sleep_at_night_at_home_prenatal	2420	160	1995	129	0.97	0.93	1.01	0.160892	0.624122	FALSE
3 Years	asthma_3y	window_condensation_in_cool_weather_prenatal	2426	161	1156	85	1.5	1.07	2.11	0.0172855	0.316406	FALSE
3 Years	asthma_3y	fan_exhaust_present_where_sbjt_spends_most_time_prenatal	2432	161	2035	135	1.18	0.75	1.84	0.479235	0.827726	FALSE
3 Years	asthma_3y	frequency_fan_use_where_sbjt_spends_most_time_prenatal	2420	160	1990	130	0.99	0.86	1.14	0.934027	0.981733	FALSE
3 Years	asthma_3y	window_mirror_fogged_more_than_15_min_where_sbjt_spends_most_time_prenatal	2426	160	194	21	2.08	1.25	3.45	0.00476519	0.157251	FALSE
3 Years	asthma_3y	portable_humidifier_vaporizer_present_prenatal	2430	161	979	81	1.35	0.96	1.89	0.081498	0.510823	FALSE
3 Years	asthma_3y	actively_add_humidity_prenatal	2378	158	212	11	0.8	0.42	1.52	0.488937	0.828781	FALSE
3 Years	asthma_3y	dehumidifier_used_prenatal	2425	161	521	37	0.84	0.56	1.26	0.390769	0.796699	FALSE
3 Years	asthma_3y	washing_machine_at_home_prenatal	2429	161	2146	145	1.17	0.67	2.03	0.577959	0.873905	FALSE
3 Years	asthma_3y	num_laundry_loads_per_week_prenatal	2422	160	2123	144	1.03	0.97	1.1	0.321401	0.76065	FALSE
3 Years	asthma_3y	dry_clothes_gas_dryer_outdoor_vent_prenatal	2434	161	131	13	1.22	0.66	2.27	0.52699	0.849972	FALSE
3 Years	asthma_3y	dry_clothes_electric_dryer_outdoor_vent_prenatal	2434	161	1824	111	0.92	0.64	1.32	0.633498	0.893045	FALSE
3 Years	asthma_3y	dry_clothes_electric_dryer_indoor_vent_prenatal	2434	161	81	9	1.6	0.76	3.38	0.220205	0.680848	FALSE
3 Years	asthma_3y	dry_clothes_electric_dryer_vent_unknown_prenatal	2434	161	151	12	0.95	0.5	1.8	0.873127	0.962963	FALSE
3 Years	asthma_3y	dry_clothes_dryer_in_common_area_of_apartment_building_prenatal	2434	161	187	13	1.04	0.56	1.91	0.900489	0.973077	FALSE
3 Years	asthma_3y	dry_clothes_hanging_outside_prenatal	2434	161	377	18	0.71	0.42	1.19	0.192669	0.659338	FALSE
3 Years	asthma_3y	dry_clothes_hanging_inside_prenatal	2434	161	1174	67	0.75	0.54	1.05	0.099033	0.534008	FALSE
3 Years	asthma_3y	basement_smells_earthy_mouldy_musty_prenatal	2423	159	338	22	0.88	0.54	1.43	0.613323	0.882933	FALSE
3 Years	asthma_3y	basement_has_portable_fan_prenatal	2430	161	342	23	1.02	0.94	1.11	0.639128	0.895085	FALSE
3 Years	asthma_3y	visible_signs_of_mould_in_basement_prenatal	2429	161	233	16	0.99	0.91	1.09	0.907455	0.975633	FALSE
3 Years	asthma_3y	basement_is_insulated_prenatal	2425	161	1528	103	1.02	0.96	1.09	0.48396	0.827726	FALSE
3 Years	asthma_3y	basement_flooring_is_cement_concrete_prenatal	2434	161	984	53	0.74	0.52	1.06	0.10178	0.534687	FALSE
3 Years	asthma_3y	basement_flooring_is_full_carpet_prenatal	2434	161	427	31	1.08	0.71	1.65	0.719973	0.919561	FALSE
3 Years	asthma_3y	basement_flooring_is_partial_carpet_prenatal	2434	161	522	28	0.93	0.6	1.43	0.72882	0.92105	FALSE
3 Years	asthma_3y	basement_flooring_is_laminate_prenatal	2434	161	260	16	0.92	0.53	1.59	0.767207	0.932481	FALSE
3 Years	asthma_3y	basement_flooring_is_soft_vinyl_tiles_sheet_prenatal	2434	161	210	10	0.8	0.41	1.58	0.527574	0.850142	FALSE
3 Years	asthma_3y	basement_flooring_is_hard_vinyl_tiles_prenatal	2434	161	152	12	1.02	0.54	1.92	0.948169	0.986045	FALSE
3 Years	asthma_3y	basement_flooring_is_hardwood_prenatal	2434	161	61	6	1.08	0.44	2.65	0.865447	0.959282	FALSE
3 Years	asthma_3y	basement_flooring_is_other_type_prenatal	2434	161	193	12	0.77	0.41	1.43	0.402722	0.802447	FALSE
3 Years	asthma_3y	basement_has_raised_floor_prenatal	2433	161	502	27	0.97	0.91	1.04	0.386579	0.795559	FALSE
3 Years	asthma_3y	basement_has_dehumidifier_prenatal	2434	161	576	39	0.99	0.9	1.08	0.775141	0.935616	FALSE
3 Years	asthma_3y	basement_has_sump_pump_prenatal	2429	160	961	59	1.01	0.96	1.06	0.739661	0.927744	FALSE
3 Years	asthma_3y	basement_has_portable_humidifier_prenatal	2431	161	191	16	1.04	0.96	1.13	0.354954	0.782624	FALSE
3 Years	asthma_3y	home_has_crawl_space_prenatal	2429	161	339	17	0.78	0.46	1.32	0.347972	0.780937	FALSE
3 Years	asthma_3y	crawl_space_is_accessible_to_basement_prenatal	2433	161	231	10	0.64	0.33	1.25	0.189037	0.65423	FALSE
3 Years	asthma_3y	crawl_space_is_damp_prenatal	2433	161	102	7	1.02	0.92	1.13	0.718898	0.919561	FALSE
3 Years	asthma_3y	home_has_furnace_prenatal	2427	160	1799	116	0.77	0.52	1.14	0.197025	0.659338	FALSE
3 Years	asthma_3y	age_of_furnace_prenatal	2426	161	1791	116	0.97	0.91	1.04	0.371482	0.790679	FALSE
3 Years	asthma_3y	home_heated_by_forced_air_prenatal	2434	161	1665	110	0.88	0.61	1.28	0.519729	0.844568	FALSE
3 Years	asthma_3y	frequency_of_replacement_forced_air_filter_prenatal	2432	161	1758	114	1	0.99	1	0.234827	0.69406	FALSE
3 Years	asthma_3y	furnace_has_humidifier_prenatal	2434	161	1039	75	0.98	0.93	1.03	0.365616	0.790679	FALSE
3 Years	asthma_3y	humidifier_on_furnace_is_used_prenatal	547	46	437	39	1.03	0.88	1.21	0.679148	0.909758	FALSE
3 Years	asthma_3y	frequency_of_cleaning_humidifier_on_furnace_prenatal	2419	160	282	22	1	0.99	1.01	0.808132	0.947003	FALSE
3 Years	asthma_3y	has_boiler_prenatal	2427	161	735	52	1	0.96	1.06	0.855709	0.956727	FALSE
3 Years	asthma_3y	boiler_age_prenatal	2434	161	368	24	1.03	0.94	1.11	0.551586	0.861577	FALSE
3 Years	asthma_3y	has_heat_recovery_ventiliation_system_prenatal	2408	159	1418	100	1.01	0.97	1.05	0.706607	0.915191	FALSE
3 Years	asthma_3y	home_or_building_has_swimming_pool_hot_tub_sauna_prenatal	2432	161	270	29	1.55	0.99	2.42	0.0551745	0.485105	FALSE
3 Years	asthma_3y	home_or_building_has_outdoor_swimming_pool_prenatal	2434	161	92	7	1.01	0.45	2.28	0.984815	0.999998	FALSE
3 Years	asthma_3y	home_or_building_has_outdoor_hot_tub_prenatal	2434	161	70	5	1.11	0.43	2.9	0.823882	0.951067	FALSE
3 Years	asthma_3y	aware_of_water_leaks_prenatal	2428	161	731	37	0.64	0.44	0.95	0.0262718	0.380318	FALSE
3 Years	asthma_3y	when_water_leaks_prenatal	2427	160	724	36	0.74	0.58	0.95	0.0185915	0.327518	FALSE
3 Years	asthma_3y	leak_rating_prenatal	2431	161	728	37	0.74	0.54	1.02	0.0637361	0.492178	FALSE
3 Years	asthma_3y	num_other_leaks_during_this_period_prenatal	2428	161	146	7	0.84	0.58	1.23	0.372728	0.791034	FALSE
3 Years	asthma_3y	water_leaks_in_sbjt_bedroom_prenatal	2434	161	34	2	1.23	0.28	5.44	0.781899	0.937771	FALSE
3 Years	asthma_3y	water_leaks_in_other_rooms_prenatal	2434	161	55	1	0.25	0.03	1.87	0.177885	0.642435	FALSE
3 Years	asthma_3y	water_leaks_in_mothers_bedroom_prenatal	2434	161	64	2	0.49	0.11	2.07	0.329564	0.763766	FALSE
3 Years	asthma_3y	water_leaks_in_bathrooms_prenatal	2434	161	169	10	0.95	0.48	1.87	0.881394	0.964102	FALSE
3 Years	asthma_3y	water_leaks_in_basement_prenatal	2434	161	370	18	0.61	0.37	1.03	0.0648215	0.492178	FALSE
3 Years	asthma_3y	water_leaks_in_living_dining_family_rooms_prenatal	2434	161	90	2	0.28	0.07	1.17	0.0820411	0.510823	FALSE
3 Years	asthma_3y	water_leaks_in_kitchen_prenatal	2434	161	114	10	1.46	0.73	2.94	0.288592	0.735767	FALSE
3 Years	asthma_3y	leak_type_roof_leak_prenatal	2434	161	146	8	0.75	0.35	1.58	0.44376	0.822889	FALSE
3 Years	asthma_3y	leak_type_window_leak_prenatal	2434	161	70	2	0.38	0.09	1.6	0.187302	0.651111	FALSE
3 Years	asthma_3y	leak_type_plumbing_prenatal	2434	161	207	11	0.88	0.46	1.68	0.69627	0.912113	FALSE
3 Years	asthma_3y	leak_type_basement_leak_prenatal	2434	161	215	11	0.6	0.31	1.14	0.119951	0.574608	FALSE
3 Years	asthma_3y	leak_type_other_leak_prenatal	2434	161	124	7	0.89	0.4	2	0.786408	0.939599	FALSE
3 Years	asthma_3y	leak_num_days_area_wet_prenatal	2281	155	424	21	0.95	0.89	1.01	0.0890788	0.523543	FALSE
3 Years	asthma_3y	leak_area_currently_wet_prenatal	2432	161	51	3	1.1	0.95	1.27	0.21442	0.676179	FALSE
3 Years	asthma_3y	leak_area_structures_wet_carpet_prenatal	2434	161	177	6	0.49	0.21	1.15	0.102594	0.535782	FALSE
3 Years	asthma_3y	leak_area_structures_wet_raised_floor_prenatal	2434	161	40	4	1.41	0.47	4.2	0.535135	0.85618	FALSE
3 Years	asthma_3y	leak_area_structures_wet_wall_prenatal	2434	161	285	12	0.51	0.28	0.95	0.0326481	0.427344	FALSE
3 Years	asthma_3y	leak_area_structures_wet_ceiling_prenatal	2434	161	228	12	0.75	0.4	1.4	0.364828	0.790679	FALSE
3 Years	asthma_3y	leak_area_structures_wet_subfloor_prenatal	2434	161	69	1	0.21	0.03	1.53	0.122164	0.579471	FALSE
3 Years	asthma_3y	leak_area_structures_wet_window_prenatal	2434	161	33	1	0.4	0.05	3.04	0.375038	0.791652	FALSE
3 Years	asthma_3y	leak_area_structures_nothing_affected_prenatal	2434	161	165	13	1.4	0.76	2.58	0.278476	0.725886	FALSE
3 Years	asthma_3y	leak_area_fix_no_repair_prenatal	2434	161	103	5	0.67	0.26	1.72	0.408472	0.80567	FALSE
3 Years	asthma_3y	leak_area_fix_removed_water_right_away_prenatal	2434	161	362	19	0.74	0.44	1.22	0.2326	0.692203	FALSE
3 Years	asthma_3y	leak_area_fix_removed_water_within_few_days_prenatal	2434	161	79	6	1.31	0.54	3.14	0.550329	0.860596	FALSE
3 Years	asthma_3y	leak_area_fix_removed_carpet_or_flooring_prenatal	2434	161	94	1	0.14	0.02	1.05	0.0562388	0.485105	FALSE
3 Years	asthma_3y	leak_area_fix_repaired_myself_prenatal	2434	161	429	22	0.65	0.41	1.05	0.0804638	0.509786	FALSE
3 Years	asthma_3y	lives_in_apartment_building_prenatal	2396	161	507	43	1.27	0.86	1.88	0.232927	0.692203	FALSE
3 Years	asthma_3y	home_has_parking_garage_prenatal	2434	161	351	32	1.29	0.82	2.02	0.266392	0.714459	FALSE
3 Years	asthma_3y	how_often_smell_fumes_from_parking_garage_in_apartment_or_hallways_prenatal	2434	161	4	1	4.61	0.71	30.14	0.110608	0.551393	FALSE
3 Years	asthma_3y	home_has_attached_garage_carport_prenatal	2430	161	735	49	1.04	0.72	1.49	0.839795	0.954644	FALSE
3 Years	asthma_3y	door_between_home_and_garage_or_carport_prenatal	2433	161	606	41	1.22	0.83	1.8	0.316704	0.760497	FALSE
3 Years	asthma_3y	garage_or_carport_used_for_vehicles_prenatal	2433	161	587	40	1.16	0.79	1.72	0.443598	0.822889	FALSE
3 Years	asthma_3y	num_cars_trucks_that_park_in_garage_or_carport_prenatal	2433	161	576	40	1.22	0.98	1.53	0.0734265	0.503357	FALSE
3 Years	asthma_3y	num_days_per_week_vehicles_park_in_garage_or_carport_prenatal	2430	161	573	40	1.04	0.99	1.1	0.148435	0.608302	FALSE
3 Years	asthma_3y	num_times_per_day_vehicles_drive_in_or_out_of_garage_or_carport_prenatal	2428	160	563	38	1.01	0.94	1.09	0.753686	0.929229	FALSE
3 Years	asthma_3y	mother_volunteers_away_from_home_prenatal	2432	161	147	9	0.97	0.47	2	0.941505	0.981938	FALSE
3 Years	asthma_3y	mother_volunteers_location_num_times_per_week_prenatal	2431	160	142	8	0.94	0.78	1.12	0.475485	0.827726	FALSE
3 Years	asthma_3y	mother_volunteers_location_num_hours_per_week_prenatal	2432	161	145	9	1	0.97	1.02	0.78714	0.939776	FALSE
3 Years	asthma_3y	sbjt_attends_second_location_each_day_num_days_per_week_prenatal	2433	161	14	1	1.23	0.73	2.07	0.431265	0.816198	FALSE
3 Years	asthma_3y	sbjt_attends_second_location_each_day_num_hours_per_week_prenatal	2433	161	14	1	0.98	0.85	1.12	0.76648	0.932481	FALSE
3 Years	asthma_3y	mother_employed_during_pregnancy_prenatal	2431	161	2063	133	0.72	0.46	1.11	0.137276	0.592854	FALSE
3 Years	asthma_3y	mother_num_hours_worked_per_week_prenatal	2424	160	2053	132	0.99	0.98	1	0.0565065	0.485105	FALSE
3 Years	asthma_3y	mother_got_chemicals_on_skin_during_work_prenatal	2433	161	162	10	0.93	0.47	1.84	0.836167	0.954644	FALSE
3 Years	asthma_3y	mother_worked_in_office_prenatal	2434	161	1259	76	0.68	0.49	0.96	0.0270254	0.38433	FALSE
3 Years	asthma_3y	mother_worked_in_retail_store_prenatal	2434	161	93	5	0.88	0.34	2.24	0.78174	0.937771	FALSE
3 Years	asthma_3y	mother_worked_in_restaurant_hotel_prenatal	2434	161	67	3	0.61	0.19	2.04	0.425381	0.816198	FALSE
3 Years	asthma_3y	mother_worked_in_driving_transportation_prenatal	2434	161	49	6	2.28	0.91	5.66	0.0773664	0.504929	FALSE
3 Years	asthma_3y	mother_worked_outside_prenatal	2434	161	63	4	1.19	0.41	3.43	0.74399	0.928377	FALSE
3 Years	asthma_3y	mother_worked_from_home_prenatal	2434	161	250	12	0.65	0.35	1.2	0.168222	0.634693	FALSE
3 Years	asthma_3y	mother_worked_in_other_environment_prenatal	2434	161	715	53	1.3	0.92	1.86	0.141236	0.593738	FALSE
3 Years	asthma_3y	mother_daily_commute_time_minutes_walking_or_biking_prenatal	2352	157	701	45	0.99	0.97	1	0.141339	0.593738	FALSE
3 Years	asthma_3y	mother_daily_commute_time_minutes_car_van_taxi_prenatal	2399	160	1445	88	1	1	1.01	0.0670341	0.49607	FALSE
3 Years	asthma_3y	mother_daily_commute_time_minutes_train_subway_prenatal	2335	156	232	26	1.01	1	1.02	0.0909624	0.527758	FALSE
3 Years	asthma_3y	mother_daily_commute_time_minutes_bus_prenatal	2345	156	321	18	1	0.99	1.01	0.828336	0.953238	FALSE
3 Years	asthma_3y	mother_daily_commute_time_minutes_other_transporation_mode_prenatal	2334	157	109	9	0.99	0.97	1.01	0.232574	0.692203	FALSE
3 Years	asthma_3y	work_day_hours_home_indoors_prenatal	2399	153	2397	152	0.92	0.88	0.97	0.000953481	0.0587896	FALSE
3 Years	asthma_3y	work_day_hours_outdoors_near_home_prenatal	2381	152	1508	91	1.1	1.01	1.21	0.0386662	0.447063	FALSE
3 Years	asthma_3y	work_day_hours_in_transit_prenatal	2383	152	2020	125	1.01	0.84	1.22	0.894478	0.970257	FALSE
3 Years	asthma_3y	work_day_hours_other_indoor_places_prenatal	2387	153	2158	141	1.11	1.03	1.18	0.00474687	0.157251	FALSE
3 Years	asthma_3y	work_day_hours_other_outdoor_places_prenatal	2364	151	1704	107	1.04	0.94	1.15	0.493741	0.831059	FALSE
3 Years	asthma_3y	hours_spent_during_week_day_home_indoors_prenatal	2407	153	2402	153	1	1	1.01	0.447465	0.823928	FALSE
3 Years	asthma_3y	hours_spent_during_week_day_outdoors_near_home_prenatal	2368	154	1197	69	1	1	1.01	0.488682	0.828781	FALSE
3 Years	asthma_3y	hours_spent_during_week_day_in_transit_prenatal	2404	154	2247	143	1	1	1.01	0.453861	0.824886	FALSE
3 Years	asthma_3y	hours_spent_during_week_day_in_other_indoor_places_prenatal	2403	153	2325	148	1	1	1.01	0.46435	0.826551	FALSE
3 Years	asthma_3y	hours_spent_during_week_day_in_other_outdoor_places_prenatal	2369	153	1423	96	1	1	1.01	0.461495	0.82538	FALSE
3 Years	asthma_3y	hours_spent_during_week_day_in_total_prenatal	2412	157	2412	157	1	0.99	1.01	0.609914	0.881573	FALSE
3 Years	asthma_3y	partner_employed_prenatal	2394	161	2203	143	0.64	0.37	1.09	0.097789	0.534008	FALSE
3 Years	asthma_3y	work_num_hours_per_week_prenatal	2412	158	2218	140	0.99	0.98	1	0.138081	0.592854	FALSE
3 Years	asthma_3y	chemicals_on_skin_prenatal	2433	161	277	10	0.61	0.31	1.2	0.150898	0.609632	FALSE
3 Years	asthma_3y	partner_worked_in_office_prenatal	2434	161	1288	85	0.79	0.57	1.11	0.17911	0.642606	FALSE
3 Years	asthma_3y	partner_worked_in_retail_store_prenatal	2434	161	95	4	0.68	0.24	1.91	0.462185	0.82538	FALSE
3 Years	asthma_3y	partner_worked_in_restaurant_hotel_prenatal	2434	161	60	2	0.5	0.12	2.13	0.352906	0.782624	FALSE
3 Years	asthma_3y	partner_worked_in_driving_transportation_prenatal	2434	161	221	12	0.9	0.48	1.67	0.729255	0.921102	FALSE
3 Years	asthma_3y	partner_worked_in_factory_prenatal	2434	161	170	7	0.74	0.33	1.63	0.452014	0.824886	FALSE
3 Years	asthma_3y	partner_worked_outside_prenatal	2434	161	400	18	0.8	0.47	1.35	0.404251	0.803126	FALSE
3 Years	asthma_3y	partner_worked_at_home_prenatal	2434	161	246	14	0.79	0.44	1.42	0.432156	0.816566	FALSE
3 Years	asthma_3y	partner_worked_in_other_environment_prenatal	2434	161	577	38	1.08	0.73	1.59	0.69506	0.912113	FALSE
3 Years	asthma_3y	mother_hobbies_caused_dust_or_chemical_contact_prenatal	2432	161	99	6	1.26	0.53	3	0.597619	0.877532	FALSE
3 Years	asthma_3y	mother_hobbies_dust_or_chemical_contact_num_hours_prenatal	2434	161	93	5	1.02	0.9	1.17	0.727364	0.920673	FALSE
3 Years	asthma_3y	num_years_lived_in_this_home_prenatal	2404	158	1849	127	1.02	0.97	1.07	0.48622	0.82842	FALSE
3 Years	asthma_3y	num_months_lived_in_this_home_prenatal	2408	159	1908	118	0.96	0.91	1	0.0749097	0.504929	FALSE
3 Years	asthma_3y	num_years_old_roof_prenatal	2431	160	2431	160	1.02	0.97	1.07	0.457225	0.82499	FALSE
3 Years	asthma_3y	partner_hobbies_cause_dust_or_chemical_contact_prenatal	2428	160	104	6	0.96	0.4	2.29	0.926203	0.981733	FALSE
3 Years	asthma_3y	partner_hobbies_dust_or_chemical_contact_num_hours_prenatal	2431	161	97	6	1.01	0.91	1.13	0.81381	0.949108	FALSE
3 Years	asthma_3y	home_within_100m_of_highway_prenatal	2434	161	500	40	1.34	0.91	1.98	0.134043	0.592457	FALSE
3 Years	asthma_3y	home_within_100m_of_body_of_water_prenatal	2434	161	272	12	0.79	0.43	1.47	0.462826	0.825789	FALSE
3 Years	asthma_3y	home_within_100m_of_factory_prenatal	2434	161	45	6	1.9	0.76	4.79	0.171475	0.636713	FALSE
3 Years	asthma_3y	home_within_100m_of_farm_prenatal	2434	161	120	4	0.64	0.23	1.81	0.401349	0.802447	FALSE
3 Years	asthma_3y	home_within_100m_of_gas_station_prenatal	2434	161	298	24	1.13	0.71	1.8	0.615125	0.883654	FALSE
3 Years	asthma_3y	home_within_100m_of_large_parking_lot_prenatal	2434	161	296	25	1.3	0.82	2.06	0.266811	0.714459	FALSE
3 Years	asthma_3y	home_not_within_100m_of_these_choices_prenatal	2434	161	1146	74	0.92	0.66	1.28	0.613283	0.882933	FALSE
3 Years	asthma_3y	home_within_100m_of_construction_prenatal	2434	161	421	32	1.08	0.71	1.65	0.704683	0.913936	FALSE
3 Years	asthma_3y	home_within_100m_of_other_pollution_source_prenatal	2434	161	148	14	1.41	0.77	2.56	0.26643	0.714459	FALSE
3 Years	asthma_3y	home_size_square_feet_prenatal	2383	157	2383	157	0.94	0.81	1.08	0.353515	0.782624	FALSE
3 Years	asthma_3y	home_num_bedrooms_prenatal	2422	159	2419	159	0.98	0.84	1.14	0.749366	0.929229	FALSE
3 Years	asthma_3y	ocassional_to_frequent_ac_during_summer	2434	161	1219	113	1.3	0.85	2	0.229757	0.690154	FALSE
3 Years	asthma_3y	clean_home_more_than_4_times_per_month_prenatal	2434	161	438	38	1.48	1	2.19	0.0526954	0.48041	FALSE
3 Years	asthma_3y	daily_air_freshener_use_by_anyone_prenatal	2434	161	476	38	1.37	0.93	2.04	0.113951	0.562077	FALSE
3 Years	asthma_3y	daily_air_freshener_use_by_mother_prenatal	2434	161	415	34	1.45	0.96	2.18	0.0782586	0.505124	FALSE
3 Years	asthma_3y	weekly_or_more_air_freshener_use_by_anyone_prenatal	2434	161	817	62	1.33	0.94	1.87	0.104685	0.537162	FALSE
3 Years	asthma_3y	weekly_or_more_air_freshener_use_by_mother_prenatal	2434	161	724	52	1.21	0.85	1.73	0.297419	0.742122	FALSE
3 Years	asthma_3y	brass_polish_used_monthly_or_more_prenatal	2434	161	52	4	0.88	0.3	2.56	0.821113	0.951067	FALSE
3 Years	asthma_3y	daily_dish_detergent_use_by_mother_prenatal	2434	161	1128	79	1.24	0.89	1.72	0.211451	0.675892	FALSE
3 Years	asthma_3y	daily_scented_candle_or_incense_use_prenatal	2434	161	118	9	1.36	0.66	2.81	0.402765	0.802447	FALSE
3 Years	asthma_3y	weekly_or_more_scented_candle_or_incense_use_prenatal	2434	161	470	34	1.28	0.85	1.93	0.233512	0.692555	FALSE
3 Years	asthma_3y	weekly_solvent_use_by_mother_prenatal	2382	155	147	23	2.49	1.51	4.12	0.000371486	0.0334766	TRUE
3 Years	asthma_3y	weekly_solvent_use_by_anyone_prenatal	2434	161	147	23	2.43	1.47	4.02	0.000523476	0.0367451	TRUE
3 Years	asthma_3y	weekly_eco_organic_cleaning_product_use_prenatal	2434	161	1070	65	0.83	0.59	1.16	0.281758	0.72729	FALSE
3 Years	asthma_3y	daily_eco_organic_cleaning_product_use_prenatal	2434	161	280	14	0.7	0.39	1.24	0.222372	0.684076	FALSE
3 Years	asthma_3y	weekly_glass_cleaner_use_prenatal	2434	161	1040	86	1.3	0.93	1.81	0.126	0.585818	FALSE
3 Years	asthma_3y	weekly_chem_hand_cleaner_use_mother_prenatal	2434	161	74	16	4.48	2.41	8.31	1.99134e-06	0.000933143	TRUE
3 Years	asthma_3y	monthly_chem_hand_cleaner_use_mother_prenatal	2434	161	135	20	2.55	1.5	4.33	0.000548902	0.0367451	TRUE
3 Years	asthma_3y	weekly_chem_hand_cleaner_use_by_anyone_prenatal	2434	161	163	23	2.59	1.57	4.28	0.000208038	0.0211927	TRUE
3 Years	asthma_3y	daily_chem_hand_cleaner_use_by_anyone_prenatal	2434	161	44	5	2.12	0.79	5.71	0.137281	0.592854	FALSE
3 Years	asthma_3y	weekly_dusting_polish_use_mother_prenatal	2434	161	194	21	1.65	1	2.74	0.052095	0.478106	FALSE
3 Years	asthma_3y	weekly_floor_polish_use_mother_prenatal	2434	161	37	7	2.65	1.09	6.46	0.031809	0.423457	FALSE
3 Years	asthma_3y	weekly_furniture_polish_use_mother_prenatal	2434	161	128	18	2.28	1.31	3.95	0.00343813	0.132181	FALSE
3 Years	asthma_3y	weekly_furniture_floor_dusting_polish_use_prenatal	2434	161	332	40	1.86	1.25	2.76	0.00215265	0.0995784	FALSE
3 Years	asthma_3y	weekly_furniture_floor_dusting_polish_use_mother_prenatal	2434	161	245	29	1.91	1.22	2.98	0.00438642	0.153394	FALSE
3 Years	asthma_3y	monthly_furniture_floor_dusting_polish_use_prenatal	2434	161	674	75	2.04	1.46	2.86	3.04933e-05	0.00399786	TRUE
3 Years	asthma_3y	weekly_oven_cleaner_use_prenatal	2434	161	85	12	2.23	1.14	4.36	0.019403	0.33675	FALSE
3 Years	asthma_3y	weekly_oven_cleaner_use_mother_prenatal	2434	161	59	11	3.32	1.61	6.85	0.00114234	0.067844	FALSE
3 Years	asthma_3y	monthly_oven_cleaner_use_prenatal	2434	161	268	29	1.6	1.03	2.49	0.0371571	0.438257	FALSE
3 Years	asthma_3y	monthly_oven_cleaner_use_mother_prenatal	2434	161	185	22	1.98	1.2	3.25	0.00748149	0.192628	FALSE
3 Years	asthma_3y	weekly_scented_laundry_detergent_use_prenatal	2434	161	1102	65	0.86	0.61	1.2	0.365873	0.790679	FALSE
3 Years	asthma_3y	weekly_fabric_softener_use_prenatal	2434	161	1187	99	1.46	1.04	2.06	0.0277373	0.389153	FALSE
3 Years	asthma_3y	weekly_or_more_bleach_use_prenatal	2434	161	462	53	2.22	1.55	3.18	1.50192e-05	0.00293251	TRUE
3 Years	asthma_3y	weekly_or_more_bleach_use_mother_prenatal	2434	161	350	40	2.22	1.5	3.3	7.15484e-05	0.00838189	TRUE
3 Years	asthma_3y	monthly_or_more_insecticide_use_prenatal	2434	161	80	2	0.37	0.09	1.55	0.174583	0.637567	FALSE
3 Years	asthma_3y	weekly_drain_cleaner_use_prenatal	2434	161	56	11	3.68	1.79	7.57	0.000404016	0.0350596	TRUE
3 Years	asthma_3y	weekly_drain_cleaner_use_mother_prenatal	2434	161	36	8	5.29	2.26	12.4	0.000127611	0.0135906	TRUE
3 Years	asthma_3y	portable_air_cleaner_used_mothers_bedroom_prenatal	2434	161	85	3	0.42	0.13	1.36	0.14632	0.605704	FALSE
3 Years	asthma_3y	portable_air_cleaner_used_main_living_space_prenatal	2434	161	57	1	0.21	0.03	1.58	0.130735	0.592457	FALSE
3 Years	asthma_3y	weekly_tile_cleaner_use_prenatal	2434	161	600	51	1.18	0.82	1.68	0.375171	0.791652	FALSE
3 Years	asthma_3y	weekly_or_more_unscented_candle_prenatal	2434	161	227	18	1.21	0.71	2.06	0.482424	0.827726	FALSE
3 Years	asthma_3y	weekly_or_more_toilet_bowl_cleaner_use_by_mother_prenatal	2434	161	1172	85	1.29	0.93	1.8	0.131972	0.592457	FALSE
3 Years	asthma_3y	weekly_or_more_toilet_bowl_cleaner_use_by_anyone_prenatal	2434	161	1395	102	1.19	0.84	1.67	0.320599	0.760497	FALSE
3 Years	asthma_3y	mice_or_rats_detected_in_home_prenatal	2434	161	326	18	0.75	0.44	1.25	0.266579	0.714459	FALSE
3 Years	asthma_3y	water_leak_in_home_prenatal	2434	161	728	37	0.65	0.44	0.96	0.0304754	0.410368	FALSE
3 Years	asthma_3y	regular_stove_fan_exhaust_use_prenatal	2434	161	956	71	1.08	0.77	1.51	0.661382	0.900155	FALSE
3 Years	asthma_3y	num_weekly_laundry_loads_greater_than_2_prenatal	2434	161	1464	91	0.95	0.68	1.33	0.757106	0.929229	FALSE
3 Years	asthma_3y	num_weekly_laundry_loads_greater_than_4_prenatal	2434	161	658	48	1.33	0.93	1.92	0.122447	0.579471	FALSE
3 Years	asthma_3y	doesnt_live_with_partner_prenatal	2428	160	105	11	1.9	0.96	3.74	0.0644287	0.492178	FALSE
3 Years	asthma_3y	ALE_dwelling_density_z_score_18WK	1540	109	1538	108	0.85	0.71	1.01	0.0713062	0.501077	FALSE
3 Years	asthma_3y	ALE_dwelling_density_z_score_1Y	1169	75	1167	74	0.83	0.67	1.03	0.0862847	0.517046	FALSE
3 Years	asthma_3y	ALE_dwelling_density_z_score_3M	1481	103	1479	102	0.84	0.7	1.01	0.0623606	0.490305	FALSE
3 Years	asthma_3y	ALE_dwelling_density_z_score_3Y	1149	75	1148	75	0.84	0.68	1.03	0.100635	0.534008	FALSE
3 Years	asthma_3y	ALE_index_18WK	1634	119	1634	119	0.87	0.74	1.01	0.0727615	0.503357	FALSE
3 Years	asthma_3y	ALE_index_1Y	1249	86	1249	86	0.91	0.75	1.1	0.333954	0.76862	FALSE
3 Years	asthma_3y	ALE_index_3M	1576	112	1576	112	0.86	0.73	1.01	0.0729488	0.503357	FALSE
3 Years	asthma_3y	ALE_index_3Y	1254	89	1254	89	0.84	0.7	1	0.0545645	0.485105	FALSE
3 Years	asthma_3y	ALE_num_points_interest_z_18WK	1292	98	1286	98	0.94	0.81	1.09	0.415968	0.810826	FALSE
3 Years	asthma_3y	ALE_num_points_interest_z_1Y	979	70	973	70	0.92	0.77	1.09	0.335481	0.769111	FALSE
3 Years	asthma_3y	ALE_num_points_interest_z_3M	1255	93	1247	93	0.91	0.78	1.06	0.240224	0.703556	FALSE
3 Years	asthma_3y	ALE_num_points_interest_z_3Y	993	74	988	74	0.86	0.73	1.03	0.0961825	0.534008	FALSE
3 Years	asthma_3y	ALE_num_transit_stops_z_18WK	2247	155	2247	155	0.88	0.74	1.06	0.16984	0.635358	FALSE
3 Years	asthma_3y	ALE_num_transit_stops_z_1Y	1809	119	1809	119	0.85	0.69	1.06	0.156807	0.619209	FALSE
3 Years	asthma_3y	ALE_num_transit_stops_z_3M	2171	147	2171	147	0.84	0.69	1.02	0.0731955	0.503357	FALSE
3 Years	asthma_3y	ALE_num_transit_stops_z_3Y	1892	122	1892	122	0.86	0.69	1.08	0.208308	0.67283	FALSE
3 Years	asthma_3y	ALE_transit_index_18WK	1646	116	1645	115	0.92	0.79	1.08	0.318388	0.760497	FALSE
3 Years	asthma_3y	ALE_transit_index_1Y	1251	84	1251	84	0.89	0.74	1.06	0.19067	0.656972	FALSE
3 Years	asthma_3y	ALE_transit_index_3M	1575	107	1574	106	0.91	0.77	1.07	0.260773	0.712646	FALSE
3 Years	asthma_3y	ALE_transit_index_3Y	1239	84	1238	84	0.85	0.71	1.01	0.0692101	0.498107	FALSE
3 Years	asthma_3y	AQSMK_PM25_10m_post_birth	1995	124	1995	124	1	0.86	1.15	0.964747	0.992711	FALSE
3 Years	asthma_3y	AQSMK_PM25_11m_post_birth	1995	124	1995	124	1.03	0.89	1.2	0.686242	0.91036	FALSE
3 Years	asthma_3y	AQSMK_PM25_12m_post_birth	1995	124	1995	124	0.87	0.74	1.02	0.080504	0.509786	FALSE
3 Years	asthma_3y	AQSMK_PM25_1m_post_birth	2338	152	2338	152	1.05	0.93	1.18	0.431801	0.816554	FALSE
3 Years	asthma_3y	AQSMK_PM25_1m_pre_birth	2350	157	2350	157	1.02	0.89	1.16	0.816071	0.950836	FALSE
3 Years	asthma_3y	AQSMK_PM25_2m_post_birth	2360	152	2360	152	0.95	0.83	1.08	0.434086	0.818232	FALSE
3 Years	asthma_3y	AQSMK_PM25_2m_pre_birth	2326	156	2326	156	1.11	1.01	1.23	0.0254098	0.379309	FALSE
3 Years	asthma_3y	AQSMK_PM25_3m_post_birth	2366	152	2366	152	0.95	0.84	1.08	0.436602	0.820336	FALSE
3 Years	asthma_3y	AQSMK_PM25_3m_pre_birth	2289	155	2289	155	1	0.89	1.12	0.989388	0.999998	FALSE
3 Years	asthma_3y	AQSMK_PM25_4m_post_birth	1970	122	1970	122	1.08	0.94	1.23	0.284492	0.729284	FALSE
3 Years	asthma_3y	AQSMK_PM25_4m_pre_birth	2250	151	2250	151	1.02	0.91	1.13	0.753553	0.929229	FALSE
3 Years	asthma_3y	AQSMK_PM25_5m_post_birth	1970	122	1970	122	1.06	0.91	1.23	0.466873	0.827447	FALSE
3 Years	asthma_3y	AQSMK_PM25_5m_pre_birth	2203	151	2203	151	0.99	0.88	1.11	0.812559	0.949108	FALSE
3 Years	asthma_3y	AQSMK_PM25_6m_post_birth	1970	122	1970	122	0.98	0.84	1.14	0.799146	0.941851	FALSE
3 Years	asthma_3y	AQSMK_PM25_6m_pre_birth	2059	142	2059	142	0.96	0.85	1.1	0.590129	0.877532	FALSE
3 Years	asthma_3y	AQSMK_PM25_7m_post_birth	1995	124	1995	124	1.01	0.88	1.16	0.875133	0.962963	FALSE
3 Years	asthma_3y	AQSMK_PM25_7m_pre_birth	2007	137	2007	137	1.06	0.96	1.18	0.272984	0.721489	FALSE
3 Years	asthma_3y	AQSMK_PM25_8m_post_birth	1995	124	1995	124	1.02	0.89	1.17	0.760222	0.930131	FALSE
3 Years	asthma_3y	AQSMK_PM25_8m_pre_birth	1945	133	1945	133	0.99	0.89	1.1	0.864257	0.959282	FALSE
3 Years	asthma_3y	AQSMK_PM25_9m_post_birth	1995	124	1995	124	1.03	0.89	1.19	0.726348	0.920486	FALSE
3 Years	asthma_3y	AQSMK_PM25_9m_pre_birth	1888	130	1888	130	0.94	0.83	1.06	0.296717	0.74195	FALSE
3 Years	asthma_3y	AQSMK_PM25_annual_smoke_exposure_18WK	2245	151	2245	151	1.2	0.84	1.73	0.316733	0.760497	FALSE
3 Years	asthma_3y	AQSMK_PM25_annual_smoke_exposure_1Y	1995	124	1995	124	0.67	0.39	1.14	0.139197	0.593056	FALSE
3 Years	asthma_3y	AQSMK_PM25_annual_smoke_exposure_3M	2366	152	2366	152	0.91	0.57	1.45	0.694875	0.912113	FALSE
3 Years	asthma_3y	AQSMK_PM25_annual_smoke_exposure_3Y	2082	127	2082	127	0.76	0.48	1.21	0.246435	0.709577	FALSE
3 Years	asthma_3y	DTR_distance_to_expressways_18WK	2419	160	2419	160	1	1	1	0.312553	0.757652	FALSE
3 Years	asthma_3y	DTR_distance_to_expressways_1Y	1986	123	1986	123	1	1	1	0.184748	0.648001	FALSE
3 Years	asthma_3y	DTR_distance_to_expressways_3M	2354	151	2354	151	1	1	1	0.205687	0.672054	FALSE
3 Years	asthma_3y	DTR_distance_to_expressways_3Y	2060	126	2060	126	1	1	1	0.174731	0.637567	FALSE
3 Years	asthma_3y	DTR_distance_to_local_roads_18WK	2427	161	2412	160	1	1	1.01	0.636681	0.894656	FALSE
3 Years	asthma_3y	DTR_distance_to_local_roads_1Y	1996	124	1983	123	1	0.99	1.01	0.997105	0.999998	FALSE
3 Years	asthma_3y	DTR_distance_to_local_roads_3M	2367	152	2351	151	1	1	1	0.791224	0.939776	FALSE
3 Years	asthma_3y	DTR_distance_to_local_roads_3Y	2082	127	2065	126	1	0.99	1	0.594046	0.877532	FALSE
3 Years	asthma_3y	DTR_distance_to_major_roads_18WK	2425	161	2425	161	1	1	1	0.817752	0.950836	FALSE
3 Years	asthma_3y	DTR_distance_to_major_roads_1Y	1993	124	1993	124	1	1	1	0.842114	0.954644	FALSE
3 Years	asthma_3y	DTR_distance_to_major_roads_3M	2365	152	2365	152	1	1	1	0.805981	0.946098	FALSE
3 Years	asthma_3y	DTR_distance_to_major_roads_3Y	2075	127	2075	127	1	1	1	0.429491	0.816198	FALSE
3 Years	asthma_3y	DTR_distance_to_primary_highways_18WK	2426	161	2424	161	1	1	1	0.0565231	0.485105	FALSE
3 Years	asthma_3y	DTR_distance_to_primary_highways_1Y	1995	124	1994	124	1	1	1	0.0164524	0.308383	FALSE
3 Years	asthma_3y	DTR_distance_to_primary_highways_3M	2366	152	2364	152	1	1	1	0.023234	0.367819	FALSE
3 Years	asthma_3y	DTR_distance_to_primary_highways_3Y	2081	127	2081	127	1	1	1	0.0336249	0.432874	FALSE
3 Years	asthma_3y	DTR_distance_to_secondary_highways_18WK	1881	67	1876	67	1	1	1	0.113307	0.560082	FALSE
3 Years	asthma_3y	DTR_distance_to_secondary_highways_1Y	1551	56	1547	56	1	1	1	0.6175	0.884895	FALSE
3 Years	asthma_3y	DTR_distance_to_secondary_highways_3M	1830	60	1823	60	1	1	1	0.317221	0.760497	FALSE
3 Years	asthma_3y	DTR_distance_to_secondary_highways_3Y	1616	56	1611	56	1	1	1	0.90387	0.974583	FALSE
3 Years	asthma_3y	GEN_census_tract_ding_18WK	2241	154	709	47	0.93	0.65	1.35	0.721178	0.919561	FALSE
3 Years	asthma_3y	GEN_census_tract_ding_1Y	1801	119	517	34	0.96	0.63	1.48	0.867266	0.960304	FALSE
3 Years	asthma_3y	GEN_census_tract_ding_3M	2167	146	679	43	0.86	0.59	1.27	0.449048	0.823928	FALSE
3 Years	asthma_3y	GEN_census_tract_ding_3Y	1886	122	494	38	1.18	0.78	1.78	0.435962	0.819979	FALSE
3 Years	asthma_3y	GEN_census_tract_freeman_18WK	2242	154	410	28	0.95	0.61	1.47	0.816711	0.950836	FALSE
3 Years	asthma_3y	GEN_census_tract_freeman_1Y	1803	119	308	20	0.92	0.55	1.53	0.747874	0.929229	FALSE
3 Years	asthma_3y	GEN_census_tract_freeman_3M	2168	146	396	24	0.8	0.5	1.28	0.351555	0.782624	FALSE
3 Years	asthma_3y	GEN_census_tract_freeman_3Y	1890	122	305	26	1.29	0.81	2.06	0.289755	0.736	FALSE
3 Years	asthma_3y	GEN_census_tract_grube_cavers_18WK	2241	154	102	5	0.89	0.34	2.29	0.80285	0.944316	FALSE
3 Years	asthma_3y	GEN_census_tract_grube_cavers_1Y	1802	119	75	2	0.56	0.13	2.4	0.437953	0.820899	FALSE
3 Years	asthma_3y	GEN_census_tract_grube_cavers_3M	2167	146	102	4	0.72	0.25	2.06	0.544212	0.858157	FALSE
3 Years	asthma_3y	GEN_census_tract_grube_cavers_3Y	1886	122	77	7	1.93	0.83	4.51	0.126765	0.585818	FALSE
3 Years	asthma_3y	GEN_census_tract_steinmetz_wood_18WK	2243	155	121	5	0.64	0.25	1.64	0.354038	0.782624	FALSE
3 Years	asthma_3y	GEN_census_tract_steinmetz_wood_1Y	1803	119	85	1	0.2	0.03	1.49	0.116981	0.569827	FALSE
3 Years	asthma_3y	GEN_census_tract_steinmetz_wood_3M	2170	147	118	4	0.49	0.17	1.38	0.178578	0.642606	FALSE
3 Years	asthma_3y	GEN_census_tract_steinmetz_wood_3Y	1888	122	80	5	1.04	0.4	2.73	0.933016	0.981733	FALSE
3 Years	asthma_3y	LCZY_urban_sum_18WK	2427	161	1276	104	0.99	0.97	1.01	0.322485	0.761597	FALSE
3 Years	asthma_3y	LCZY_urban_sum_1Y	1992	124	1012	75	0.98	0.95	1.01	0.226338	0.685942	FALSE
3 Years	asthma_3y	LCZY_urban_sum_3M	2366	152	1238	98	0.98	0.96	1.01	0.147182	0.605939	FALSE
3 Years	asthma_3y	LCZY_urban_sum_3Y	2081	127	1092	71	0.95	0.9	1.01	0.097479	0.534008	FALSE
3 Years	asthma_3y	LCZ_residential_category_18WK	2427	161	2376	158	0.99	0.99	1	0.0923519	0.527758	FALSE
3 Years	asthma_3y	LCZ_residential_category_1Y	1992	124	1939	122	1	0.99	1	0.416363	0.810922	FALSE
3 Years	asthma_3y	LCZ_residential_category_3M	2366	152	2306	150	1	0.99	1	0.239284	0.701681	FALSE
3 Years	asthma_3y	LCZ_residential_category_3Y	2081	127	2021	124	1	0.99	1	0.455518	0.824888	FALSE
3 Years	asthma_3y	NAE_C30_18WK	2245	155	2245	155	1	1	1	0.181802	0.6454	FALSE
3 Years	asthma_3y	NAE_C30_1Y	1800	119	1800	119	1	1	1	0.190541	0.656972	FALSE
3 Years	asthma_3y	NAE_C30_3M	2168	147	2168	147	1	1	1	0.0483642	0.466292	FALSE
3 Years	asthma_3y	NAE_C30_3Y	1880	122	1880	122	1	1	1	0.0351336	0.433579	FALSE
3 Years	asthma_3y	NAE_CCAR_18WK	2245	155	2245	155	0.3	0.1	0.92	0.0350515	0.433579	FALSE
3 Years	asthma_3y	NAE_CCAR_1Y	1800	119	1800	119	0.32	0.1	1.05	0.060055	0.489925	FALSE
3 Years	asthma_3y	NAE_CCAR_3M	2168	147	2168	147	0.24	0.08	0.72	0.011531	0.253666	FALSE
3 Years	asthma_3y	NAE_CCAR_3Y	1880	122	1880	122	0.25	0.09	0.73	0.0112711	0.253666	FALSE
3 Years	asthma_3y	NAE_CTRAN2_CCAR2_18WK	2245	155	2245	155	0.42	0.1	1.85	0.252585	0.711558	FALSE
3 Years	asthma_3y	NAE_CTRAN2_CCAR2_1Y	1800	119	1800	119	0.32	0.06	1.8	0.195671	0.659338	FALSE
3 Years	asthma_3y	NAE_CTRAN2_CCAR2_3M	2168	147	2168	147	0.21	0.04	0.99	0.0488411	0.466832	FALSE
3 Years	asthma_3y	NAE_CTRAN2_CCAR2_3Y	1880	122	1880	122	0.21	0.04	1.23	0.0833477	0.512555	FALSE
3 Years	asthma_3y	NAE_CTRAN_18WK	2245	155	2245	155	0.26	0.07	0.98	0.0461881	0.460932	FALSE
3 Years	asthma_3y	NAE_CTRAN_1Y	1800	119	1800	119	0.26	0.06	1.16	0.0773561	0.504929	FALSE
3 Years	asthma_3y	NAE_CTRAN_3M	2168	147	2168	147	0.17	0.04	0.68	0.0115209	0.253666	FALSE
3 Years	asthma_3y	NAE_CTRAN_3Y	1880	122	1880	122	0.18	0.04	0.79	0.0226108	0.362857	FALSE
3 Years	asthma_3y	NAE_CTRAN_CCAR_18WK	2245	155	2245	155	0.45	0.14	1.42	0.172575	0.637567	FALSE
3 Years	asthma_3y	NAE_CTRAN_CCAR_1Y	1800	119	1800	119	0.44	0.12	1.58	0.208423	0.67283	FALSE
3 Years	asthma_3y	NAE_CTRAN_CCAR_3M	2168	147	2168	147	0.3	0.09	0.97	0.0449793	0.456218	FALSE
3 Years	asthma_3y	NAE_CTRAN_CCAR_3Y	1880	122	1880	122	0.37	0.11	1.26	0.110131	0.550184	FALSE
3 Years	asthma_3y	NAE_GTRAN_GCAR_18WK	2245	155	2245	155	0.43	0.12	1.59	0.207037	0.672137	FALSE
3 Years	asthma_3y	NAE_GTRAN_GCAR_1Y	1800	119	1800	119	0.41	0.1	1.7	0.220556	0.680848	FALSE
3 Years	asthma_3y	NAE_GTRAN_GCAR_3M	2168	147	2168	147	0.28	0.07	1.03	0.0551578	0.485105	FALSE
3 Years	asthma_3y	NAE_GTRAN_GCAR_3Y	1880	122	1880	122	0.31	0.08	1.22	0.0944339	0.531872	FALSE
3 Years	asthma_3y	NAE_T30_18WK	2245	155	2245	155	1	1	1	0.437132	0.820673	FALSE
3 Years	asthma_3y	NAE_T30_1Y	1800	119	1800	119	1	1	1	0.232269	0.692203	FALSE
3 Years	asthma_3y	NAE_T30_3M	2168	147	2168	147	1	1	1	0.320027	0.760497	FALSE
3 Years	asthma_3y	NAE_T30_3Y	1880	122	1880	122	1	1	1	0.0582259	0.488972	FALSE
3 Years	asthma_3y	NAE_population_density_18WK	2245	155	2244	155	1	1	1	0.0811386	0.510823	FALSE
3 Years	asthma_3y	NAE_population_density_1Y	1800	119	1798	119	1	1	1	0.0612668	0.489925	FALSE
3 Years	asthma_3y	NAE_population_density_3M	2168	147	2167	147	1	1	1	0.128022	0.588198	FALSE
3 Years	asthma_3y	NAE_population_density_3Y	1880	122	1878	122	1	1	1	0.026218	0.380318	FALSE
3 Years	asthma_3y	NHBLD_building_density_1000m_18WK	2421	161	2414	161	0.9	0.09	9.02	0.926365	0.981733	FALSE
3 Years	asthma_3y	NHBLD_building_density_1000m_1Y	1991	124	1987	124	0.81	0.05	13.88	0.883062	0.964301	FALSE
3 Years	asthma_3y	NHBLD_building_density_1000m_3M	2361	152	2355	152	0.88	0.08	10.16	0.919196	0.981173	FALSE
3 Years	asthma_3y	NHBLD_building_density_1000m_3Y	2080	127	2075	127	0.49	0.03	9.11	0.630555	0.891606	FALSE
3 Years	asthma_3y	NHFAC_facility_density_index_100m_18WK	2421	161	462	35	0	0	3.48412e+300	0.796273	0.939883	FALSE
3 Years	asthma_3y	NHFAC_facility_richness_index_100m_18WK	2421	161	462	35	0.03	0	155.94	0.424958	0.816198	FALSE
3 Years	asthma_3y	NHFAC_facility_richness_index_100m_1Y	1991	124	326	23	0.07	0	8777.47	0.655169	0.899925	FALSE
3 Years	asthma_3y	NHFAC_facility_richness_index_100m_3M	2361	152	418	27	0.04	0	490.09	0.502738	0.837778	FALSE
3 Years	asthma_3y	NHFAC_facility_richness_index_100m_3Y	2080	127	274	17	0.03	0	25920.2	0.624017	0.887412	FALSE
3 Years	asthma_3y	NHPMD_block_is_amenity_dense_neighbourhood_18WK	2420	161	952	68	0.72	0.55	0.94	0.0145651	0.291015	FALSE
3 Years	asthma_3y	NHPMD_block_is_amenity_dense_neighbourhood_1Y	1989	124	714	44	0.63	0.46	0.87	0.00561907	0.166445	FALSE
3 Years	asthma_3y	NHPMD_block_is_amenity_dense_neighbourhood_3M	2359	152	919	64	0.71	0.54	0.93	0.0125911	0.26107	FALSE
3 Years	asthma_3y	NHPMD_block_is_amenity_dense_neighbourhood_3Y	2077	127	667	40	0.66	0.48	0.91	0.0105857	0.253084	FALSE
3 Years	asthma_3y	NHPMD_childcare_facility_within_block_18WK	2420	161	381	20	0.76	0.46	1.24	0.267946	0.715031	FALSE
3 Years	asthma_3y	NHPMD_childcare_facility_within_block_1Y	1989	124	329	17	0.89	0.52	1.54	0.680751	0.910162	FALSE
3 Years	asthma_3y	NHPMD_childcare_facility_within_block_3M	2359	152	378	19	0.7	0.42	1.16	0.169284	0.635358	FALSE
3 Years	asthma_3y	NHPMD_childcare_facility_within_block_3Y	2077	127	344	22	1.16	0.71	1.89	0.560101	0.863725	FALSE
3 Years	asthma_3y	NHPMD_grocery_store_within_block_18WK	2420	161	184	14	1.09	0.6	1.98	0.774032	0.935616	FALSE
3 Years	asthma_3y	NHPMD_grocery_store_within_block_1Y	1989	124	155	9	0.87	0.42	1.79	0.708548	0.916692	FALSE
3 Years	asthma_3y	NHPMD_grocery_store_within_block_3M	2359	152	179	12	0.98	0.52	1.85	0.953211	0.989343	FALSE
3 Years	asthma_3y	NHPMD_grocery_store_within_block_3Y	2077	127	150	7	0.67	0.3	1.48	0.317006	0.760497	FALSE
3 Years	asthma_3y	NHPMD_health_facility_within_block_18WK	2420	161	1313	92	0.82	0.58	1.17	0.274257	0.721635	FALSE
3 Years	asthma_3y	NHPMD_health_facility_within_block_1Y	1989	124	1052	74	1.07	0.72	1.59	0.743163	0.928377	FALSE
3 Years	asthma_3y	NHPMD_health_facility_within_block_3M	2359	152	1257	86	0.77	0.54	1.11	0.166546	0.634693	FALSE
3 Years	asthma_3y	NHPMD_health_facility_within_block_3Y	2077	127	1083	72	0.95	0.65	1.4	0.813164	0.949108	FALSE
3 Years	asthma_3y	NHPMD_park_within_block_18WK	2420	161	428	26	0.83	0.53	1.3	0.422037	0.816062	FALSE
3 Years	asthma_3y	NHPMD_park_within_block_1Y	1989	124	369	24	0.94	0.58	1.51	0.797384	0.940721	FALSE
3 Years	asthma_3y	NHPMD_park_within_block_3M	2359	152	407	23	0.79	0.5	1.27	0.339755	0.771993	FALSE
3 Years	asthma_3y	NHPMD_park_within_block_3Y	2077	127	385	19	0.74	0.45	1.24	0.260036	0.712646	FALSE
3 Years	asthma_3y	NHPMD_pharmacy_within_block_18WK	2420	161	356	26	0.84	0.53	1.32	0.442003	0.822889	FALSE
3 Years	asthma_3y	NHPMD_pharmacy_within_block_1Y	1989	124	280	15	0.63	0.36	1.12	0.117922	0.570886	FALSE
3 Years	asthma_3y	NHPMD_pharmacy_within_block_3M	2359	152	346	21	0.64	0.39	1.05	0.0765085	0.504929	FALSE
3 Years	asthma_3y	NHPMD_pharmacy_within_block_3Y	2077	127	291	20	0.92	0.55	1.54	0.749483	0.929229	FALSE
3 Years	asthma_3y	NHPMD_primary_education_facility_within_block_18WK	2420	161	131	12	1.38	0.73	2.61	0.32904	0.763512	FALSE
3 Years	asthma_3y	NHPMD_primary_education_facility_within_block_1Y	1989	124	115	14	2.17	1.17	4.02	0.0142365	0.287553	FALSE
3 Years	asthma_3y	NHPMD_primary_education_facility_within_block_3M	2359	152	131	15	1.89	1.04	3.43	0.0354663	0.433579	FALSE
3 Years	asthma_3y	NHPMD_primary_education_facility_within_block_3Y	2077	127	121	13	1.94	1.03	3.65	0.0402624	0.449782	FALSE
3 Years	asthma_3y	NHPMD_proximity_childcare_facility_18WK	2265	151	2265	151	0.44	0.03	6.74	0.555851	0.863175	FALSE
3 Years	asthma_3y	NHPMD_proximity_childcare_facility_1Y	1845	116	1845	116	0.79	0.04	16.12	0.878393	0.963188	FALSE
3 Years	asthma_3y	NHPMD_proximity_childcare_facility_3M	2199	142	2199	142	0.49	0.03	7.76	0.613497	0.882933	FALSE
3 Years	asthma_3y	NHPMD_proximity_childcare_facility_3Y	1892	119	1892	119	0.38	0.02	8.22	0.537258	0.85618	FALSE
3 Years	asthma_3y	NHPMD_proximity_employment_18WK	2416	161	2409	159	0.43	0.1	1.88	0.260369	0.712646	FALSE
3 Years	asthma_3y	NHPMD_proximity_employment_1Y	1988	124	1980	122	0.13	0.02	1.13	0.0646339	0.492178	FALSE
3 Years	asthma_3y	NHPMD_proximity_employment_3M	2354	152	2347	150	0.3	0.06	1.52	0.145581	0.603709	FALSE
3 Years	asthma_3y	NHPMD_proximity_employment_3Y	2074	127	2065	125	0.07	0.01	0.71	0.0248004	0.377321	FALSE
3 Years	asthma_3y	NHPMD_proximity_grocery_store_18WK	1615	114	1615	114	0.34	0.05	2.46	0.285732	0.730862	FALSE
3 Years	asthma_3y	NHPMD_proximity_grocery_store_1Y	1292	81	1292	81	0.13	0.01	2.09	0.151561	0.6112	FALSE
3 Years	asthma_3y	NHPMD_proximity_grocery_store_3M	1564	105	1564	105	0.21	0.02	1.86	0.160606	0.624048	FALSE
3 Years	asthma_3y	NHPMD_proximity_grocery_store_3Y	1270	74	1270	74	0.06	0	1.25	0.0686262	0.498107	FALSE
3 Years	asthma_3y	NHPMD_proximity_health_facility_18WK	2361	159	2354	158	0.5	0.06	4.27	0.528984	0.851704	FALSE
3 Years	asthma_3y	NHPMD_proximity_health_facility_1Y	1929	121	1923	120	0.11	0	3.77	0.217528	0.676179	FALSE
3 Years	asthma_3y	NHPMD_proximity_health_facility_3M	2295	150	2286	149	0.33	0.03	4.1	0.391366	0.796699	FALSE
3 Years	asthma_3y	NHPMD_proximity_health_facility_3Y	2010	124	2000	123	0	0	0.1	0.00604323	0.172674	FALSE
3 Years	asthma_3y	NHPMD_proximity_library_18WK	1214	83	1214	83	0.07	0	2.26	0.131862	0.592457	FALSE
3 Years	asthma_3y	NHPMD_proximity_library_1Y	942	53	942	53	0.05	0	4.76	0.195465	0.659338	FALSE
3 Years	asthma_3y	NHPMD_proximity_library_3M	1178	78	1178	78	0.09	0	3.55	0.197402	0.659338	FALSE
3 Years	asthma_3y	NHPMD_proximity_library_3Y	899	52	899	52	4.36	0.16	115.79	0.379025	0.7922	FALSE
3 Years	asthma_3y	NHPMD_proximity_park_18WK	2232	152	2232	152	0.19	0.02	1.92	0.158454	0.619209	FALSE
3 Years	asthma_3y	NHPMD_proximity_park_1Y	1804	119	1804	119	0.03	0	0.7	0.0283189	0.392611	FALSE
3 Years	asthma_3y	NHPMD_proximity_park_3M	2161	144	2161	144	0.09	0.01	1.06	0.0558783	0.485105	FALSE
3 Years	asthma_3y	NHPMD_proximity_park_3Y	1863	119	1863	119	0.02	0	0.48	0.01703	0.314183	FALSE
3 Years	asthma_3y	NHPMD_proximity_pharmacy_18WK	1954	138	1954	138	0.34	0.05	2.17	0.252098	0.711558	FALSE
3 Years	asthma_3y	NHPMD_proximity_pharmacy_1Y	1554	102	1554	102	0.11	0.01	1.77	0.11793	0.570886	FALSE
3 Years	asthma_3y	NHPMD_proximity_pharmacy_3M	1894	131	1894	131	0.18	0.02	1.52	0.11595	0.567163	FALSE
3 Years	asthma_3y	NHPMD_proximity_pharmacy_3Y	1578	101	1578	101	0.01	0	0.25	0.00761233	0.193866	FALSE
3 Years	asthma_3y	NHPMD_proximity_primary_education_facility_18WK	2180	146	2180	146	0.27	0.06	1.27	0.0969964	0.534008	FALSE
3 Years	asthma_3y	NHPMD_proximity_primary_education_facility_1Y	1767	112	1767	112	0.48	0.08	2.97	0.429307	0.816198	FALSE
3 Years	asthma_3y	NHPMD_proximity_primary_education_facility_3M	2113	139	2113	139	0.39	0.08	1.81	0.226526	0.685942	FALSE
3 Years	asthma_3y	NHPMD_proximity_primary_education_facility_3Y	1821	112	1821	112	0.52	0.09	2.87	0.449084	0.823928	FALSE
3 Years	asthma_3y	NHPMD_proximity_secondary_education_facility_18WK	1850	107	1850	107	0.41	0.06	3.02	0.383169	0.795186	FALSE
3 Years	asthma_3y	NHPMD_proximity_secondary_education_facility_1Y	1486	70	1486	70	2.36	0.22	25.28	0.479233	0.827726	FALSE
3 Years	asthma_3y	NHPMD_proximity_secondary_education_facility_3M	1797	100	1797	100	0.49	0.06	3.78	0.489824	0.828781	FALSE
3 Years	asthma_3y	NHPMD_proximity_secondary_education_facility_3Y	1516	73	1516	73	1.24	0.11	14.19	0.861852	0.958841	FALSE
3 Years	asthma_3y	NHPMD_proximity_transit_stop_18WK	2135	150	2135	150	0.02	0	2.76	0.116504	0.568687	FALSE
3 Years	asthma_3y	NHPMD_proximity_transit_stop_1Y	1705	112	1705	112	0	0	2.98	0.0977728	0.534008	FALSE
3 Years	asthma_3y	NHPMD_proximity_transit_stop_3M	2060	142	2060	142	0.01	0	2.53	0.101399	0.534008	FALSE
3 Years	asthma_3y	NHPMD_proximity_transit_stop_3Y	1761	114	1761	114	0	0	1.81	0.0706935	0.500407	FALSE
3 Years	asthma_3y	NHPMD_secondary_education_facility_within_block_18WK	2420	161	82	5	1.34	0.52	3.46	0.543499	0.858157	FALSE
3 Years	asthma_3y	NHPMD_secondary_education_facility_within_block_1Y	1989	124	69	5	1.61	0.62	4.2	0.331967	0.76555	FALSE
3 Years	asthma_3y	NHPMD_secondary_education_facility_within_block_3M	2359	152	81	5	1.51	0.58	3.91	0.396348	0.801246	FALSE
3 Years	asthma_3y	NHPMD_secondary_education_facility_within_block_3Y	2077	127	77	7	2.38	1.04	5.48	0.0409401	0.449782	FALSE
3 Years	asthma_3y	NHPMD_source_employment_within_block_18WK	2420	161	2348	158	0.99	0.3	3.29	0.989161	0.999998	FALSE
3 Years	asthma_3y	NHPMD_source_employment_within_block_1Y	1989	124	1930	122	1.26	0.3	5.35	0.756105	0.929229	FALSE
3 Years	asthma_3y	NHPMD_source_employment_within_block_3M	2359	152	2283	148	0.66	0.23	1.91	0.447023	0.823928	FALSE
3 Years	asthma_3y	NHPMD_source_employment_within_block_3Y	2077	127	2011	124	0.87	0.26	2.9	0.827043	0.952217	FALSE
3 Years	asthma_3y	NHPMD_transit_stop_within_block_18WK	2420	161	1086	72	0.86	0.62	1.2	0.385812	0.795559	FALSE
3 Years	asthma_3y	NHPMD_transit_stop_within_block_1Y	1989	124	861	50	0.82	0.56	1.2	0.304585	0.752199	FALSE
3 Years	asthma_3y	NHPMD_transit_stop_within_block_3M	2359	152	1026	65	0.86	0.61	1.21	0.375592	0.791652	FALSE
3 Years	asthma_3y	NHPMD_transit_stop_within_block_3Y	2077	127	845	48	0.85	0.58	1.25	0.413496	0.808025	FALSE
3 Years	asthma_3y	NHSCN_street_connectivity_100m_18WK	1576	117	1576	117	1.06	0.75	1.48	0.743367	0.928377	FALSE
3 Years	asthma_3y	NHSCN_street_connectivity_100m_1Y	1272	90	1272	90	1.11	0.75	1.63	0.603471	0.878764	FALSE
3 Years	asthma_3y	NHSCN_street_connectivity_100m_3M	1499	101	1499	101	0.99	0.69	1.42	0.939251	0.981733	FALSE
3 Years	asthma_3y	NHSCN_street_connectivity_100m_3Y	1290	86	1290	86	1.1	0.73	1.65	0.65968	0.900155	FALSE
3 Years	asthma_3y	NHSPW_median_18WK	2246	155	2246	155	0.74	0.54	1	0.0484485	0.466292	FALSE
3 Years	asthma_3y	NHSPW_median_1Y	1807	119	1807	119	0.7	0.49	0.99	0.0420828	0.449782	FALSE
3 Years	asthma_3y	NHSPW_median_3M	2172	147	2172	147	0.74	0.55	1.01	0.0593116	0.489058	FALSE
3 Years	asthma_3y	NHSPW_median_3Y	1892	122	1892	122	0.77	0.54	1.09	0.138402	0.592854	FALSE
3 Years	asthma_3y	NHSPW_sprawl_18WK	2246	155	2246	155	0.74	0.54	1	0.0484643	0.466292	FALSE
3 Years	asthma_3y	NHSPW_sprawl_1Y	1807	119	1807	119	0.7	0.49	0.99	0.0420935	0.449782	FALSE
3 Years	asthma_3y	NHSPW_sprawl_3M	2172	147	2172	147	0.74	0.55	1.01	0.0592628	0.489058	FALSE
3 Years	asthma_3y	NHSPW_sprawl_3Y	1892	122	1892	122	0.77	0.54	1.09	0.138409	0.592854	FALSE
3 Years	asthma_3y	NHTSP_public_transportation_1000m_18WK	2421	161	2117	148	1	0.99	1.01	0.700511	0.913845	FALSE
3 Years	asthma_3y	NHTSP_public_transportation_1000m_1Y	1991	124	1685	112	1.01	0.99	1.02	0.312697	0.757652	FALSE
3 Years	asthma_3y	NHTSP_public_transportation_1000m_3M	2361	152	2039	140	1	0.99	1.01	0.658229	0.900155	FALSE
3 Years	asthma_3y	NHTSP_public_transportation_1000m_3Y	2080	127	1751	113	1	0.99	1.02	0.51541	0.843505	FALSE
3 Years	asthma_3y	NO2_LUR_10m_post_birth	1996	124	1996	124	0.98	0.94	1.02	0.236439	0.696827	FALSE
3 Years	asthma_3y	NO2_LUR_11m_post_birth	1996	124	1996	124	0.98	0.95	1.02	0.380659	0.793618	FALSE
3 Years	asthma_3y	NO2_LUR_12m_post_birth	1996	124	1996	124	0.98	0.95	1.02	0.373824	0.791652	FALSE
3 Years	asthma_3y	NO2_LUR_1m_post_birth	2367	152	2367	152	0.99	0.96	1.03	0.731537	0.922086	FALSE
3 Years	asthma_3y	NO2_LUR_1m_pre_birth	2427	161	2427	161	0.99	0.96	1.03	0.641932	0.896727	FALSE
3 Years	asthma_3y	NO2_LUR_2m_post_birth	2367	152	2367	152	1	0.96	1.03	0.842189	0.954644	FALSE
3 Years	asthma_3y	NO2_LUR_2m_pre_birth	2427	161	2427	161	0.99	0.95	1.02	0.487748	0.828711	FALSE
3 Years	asthma_3y	NO2_LUR_3m_post_birth	2367	152	2367	152	1	0.97	1.04	0.888173	0.966651	FALSE
3 Years	asthma_3y	NO2_LUR_3m_pre_birth	2427	161	2427	161	0.98	0.95	1.02	0.376821	0.791652	FALSE
3 Years	asthma_3y	NO2_LUR_4m_post_birth	1971	122	1971	122	1.03	0.99	1.07	0.136945	0.592854	FALSE
3 Years	asthma_3y	NO2_LUR_4m_pre_birth	2427	161	2427	161	0.99	0.96	1.03	0.577864	0.873905	FALSE
3 Years	asthma_3y	NO2_LUR_5m_post_birth	1971	122	1971	122	1.03	0.99	1.08	0.153077	0.611318	FALSE
3 Years	asthma_3y	NO2_LUR_5m_pre_birth	2427	161	2427	161	0.99	0.96	1.03	0.637676	0.894656	FALSE
3 Years	asthma_3y	NO2_LUR_6m_post_birth	1971	122	1971	122	1.01	0.97	1.05	0.696579	0.912113	FALSE
3 Years	asthma_3y	NO2_LUR_6m_pre_birth	2331	155	2331	155	0.99	0.96	1.03	0.721378	0.919561	FALSE
3 Years	asthma_3y	NO2_LUR_7m_post_birth	1996	124	1996	124	1	0.96	1.05	0.841913	0.954644	FALSE
3 Years	asthma_3y	NO2_LUR_7m_pre_birth	2330	155	2330	155	1.01	0.98	1.05	0.441761	0.822889	FALSE
3 Years	asthma_3y	NO2_LUR_8m_post_birth	1996	124	1996	124	0.99	0.95	1.03	0.573179	0.872589	FALSE
3 Years	asthma_3y	NO2_LUR_8m_pre_birth	2328	155	2328	155	1.02	0.98	1.05	0.29783	0.742123	FALSE
3 Years	asthma_3y	NO2_LUR_9m_post_birth	1996	124	1996	124	0.99	0.95	1.03	0.560425	0.863725	FALSE
3 Years	asthma_3y	NO2_LUR_9m_pre_birth	2326	155	2326	155	1.02	0.99	1.05	0.253181	0.711695	FALSE
3 Years	asthma_3y	NO2_annual_avg_18WK	2427	161	2427	161	1	0.95	1.04	0.846871	0.955396	FALSE
3 Years	asthma_3y	NO2_annual_avg_1Y	1996	124	1996	124	1	0.95	1.05	0.934565	0.981733	FALSE
3 Years	asthma_3y	NO2_annual_avg_3M	2367	152	2367	152	0.99	0.94	1.03	0.507175	0.839482	FALSE
3 Years	asthma_3y	NO2_annual_avg_3Y	2066	127	2066	127	0.97	0.92	1.02	0.293278	0.738563	FALSE
3 Years	asthma_3y	O3_8H_10m_post_birth	1337	93	1337	93	1.02	0.99	1.06	0.260319	0.712646	FALSE
3 Years	asthma_3y	O3_8H_11m_post_birth	1303	88	1303	88	1	0.96	1.04	0.975323	0.998865	FALSE
3 Years	asthma_3y	O3_8H_12m_post_birth	1301	88	1301	88	0.98	0.94	1.02	0.369569	0.790679	FALSE
3 Years	asthma_3y	O3_8H_1m_post_birth	2193	141	2193	141	1	0.97	1.03	0.930305	0.981733	FALSE
3 Years	asthma_3y	O3_8H_1m_pre_birth	2242	143	2242	143	1.01	0.98	1.04	0.521471	0.844957	FALSE
3 Years	asthma_3y	O3_8H_2m_post_birth	2190	138	2190	138	0.99	0.96	1.02	0.675936	0.907574	FALSE
3 Years	asthma_3y	O3_8H_2m_pre_birth	2242	150	2242	150	1.03	1.01	1.06	0.0122524	0.258624	FALSE
3 Years	asthma_3y	O3_8H_3m_post_birth	2166	132	2166	132	1	0.96	1.03	0.766588	0.932481	FALSE
3 Years	asthma_3y	O3_8H_3m_pre_birth	2208	150	2208	150	1.02	0.99	1.05	0.153851	0.611318	FALSE
3 Years	asthma_3y	O3_8H_4m_post_birth	1754	102	1754	102	1.01	0.98	1.05	0.475266	0.827726	FALSE
3 Years	asthma_3y	O3_8H_4m_pre_birth	2185	146	2185	146	1.02	0.99	1.05	0.270909	0.718845	FALSE
3 Years	asthma_3y	O3_8H_5m_post_birth	1685	100	1685	100	1.01	0.98	1.05	0.558327	0.863725	FALSE
3 Years	asthma_3y	O3_8H_5m_pre_birth	2162	143	2162	143	1.01	0.98	1.04	0.451353	0.824886	FALSE
3 Years	asthma_3y	O3_8H_6m_post_birth	1592	98	1592	98	1.03	0.99	1.06	0.126599	0.585818	FALSE
3 Years	asthma_3y	O3_8H_6m_pre_birth	2057	139	2057	139	1.01	0.98	1.04	0.58373	0.874159	FALSE
3 Years	asthma_3y	O3_8H_7m_post_birth	1551	94	1551	94	1	0.97	1.04	0.772471	0.935616	FALSE
3 Years	asthma_3y	O3_8H_7m_pre_birth	2044	127	2044	127	1.03	1	1.06	0.0954168	0.534008	FALSE
3 Years	asthma_3y	O3_8H_8m_post_birth	1477	90	1477	90	1.01	0.97	1.05	0.677357	0.908442	FALSE
3 Years	asthma_3y	O3_8H_8m_pre_birth	2044	128	2044	128	1.01	0.98	1.04	0.366042	0.790679	FALSE
3 Years	asthma_3y	O3_8H_9m_post_birth	1417	94	1417	94	1.02	0.98	1.06	0.381054	0.793618	FALSE
3 Years	asthma_3y	O3_8H_9m_pre_birth	2023	125	2023	125	0.99	0.96	1.03	0.716785	0.919561	FALSE
3 Years	asthma_3y	O3_MN_10m_post_birth	1300	90	1300	90	1.01	0.96	1.05	0.830722	0.954109	FALSE
3 Years	asthma_3y	O3_MN_11m_post_birth	1278	88	1278	88	0.99	0.94	1.04	0.636624	0.894656	FALSE
3 Years	asthma_3y	O3_MN_12m_post_birth	1284	87	1284	87	0.97	0.92	1.02	0.248948	0.711324	FALSE
3 Years	asthma_3y	O3_MN_1m_post_birth	2079	135	2079	135	1	0.97	1.04	0.920287	0.981444	FALSE
3 Years	asthma_3y	O3_MN_1m_pre_birth	2130	139	2130	139	1.01	0.97	1.05	0.575461	0.872929	FALSE
3 Years	asthma_3y	O3_MN_2m_post_birth	2120	131	2120	131	1	0.96	1.03	0.853331	0.956727	FALSE
3 Years	asthma_3y	O3_MN_2m_pre_birth	2108	144	2108	144	1.03	1	1.07	0.0665501	0.49607	FALSE
3 Years	asthma_3y	O3_MN_3m_post_birth	2096	129	2096	129	1	0.96	1.03	0.800723	0.942761	FALSE
3 Years	asthma_3y	O3_MN_3m_pre_birth	2076	145	2076	145	1.02	0.98	1.06	0.282675	0.727394	FALSE
3 Years	asthma_3y	O3_MN_4m_post_birth	1693	97	1693	97	1.02	0.97	1.06	0.443459	0.822889	FALSE
3 Years	asthma_3y	O3_MN_4m_pre_birth	2069	141	2069	141	1.02	0.98	1.06	0.261612	0.712646	FALSE
3 Years	asthma_3y	O3_MN_5m_post_birth	1633	97	1633	97	1.02	0.97	1.06	0.422137	0.816062	FALSE
3 Years	asthma_3y	O3_MN_5m_pre_birth	2053	136	2053	136	1.01	0.98	1.05	0.537662	0.85618	FALSE
3 Years	asthma_3y	O3_MN_6m_post_birth	1564	90	1564	90	1.03	0.98	1.08	0.209536	0.672915	FALSE
3 Years	asthma_3y	O3_MN_6m_pre_birth	1949	130	1949	130	1.01	0.97	1.05	0.602558	0.877981	FALSE
3 Years	asthma_3y	O3_MN_7m_post_birth	1515	91	1515	91	1	0.96	1.05	0.915026	0.979399	FALSE
3 Years	asthma_3y	O3_MN_7m_pre_birth	1923	120	1923	120	1.03	0.99	1.07	0.131855	0.592457	FALSE
3 Years	asthma_3y	O3_MN_8m_post_birth	1442	87	1442	87	1.01	0.96	1.06	0.725861	0.920486	FALSE
3 Years	asthma_3y	O3_MN_8m_pre_birth	1951	122	1951	122	1.02	0.98	1.05	0.343053	0.775993	FALSE
3 Years	asthma_3y	O3_MN_9m_post_birth	1395	91	1395	91	1.02	0.97	1.06	0.508777	0.839482	FALSE
3 Years	asthma_3y	O3_MN_9m_pre_birth	1920	120	1920	120	0.98	0.95	1.02	0.401194	0.802447	FALSE
3 Years	asthma_3y	O3_annual_avg_18WK	1285	73	1285	73	0.97	0.88	1.08	0.624203	0.887412	FALSE
3 Years	asthma_3y	O3_annual_avg_1Y	343	34	343	34	1.03	0.9	1.17	0.685609	0.91036	FALSE
3 Years	asthma_3y	O3_annual_avg_3M	1122	69	1122	69	1.02	0.93	1.12	0.694903	0.912113	FALSE
3 Years	asthma_3y	O3_annual_avg_3Y	1515	85	1515	85	1.12	1	1.25	0.0413253	0.449782	FALSE
3 Years	asthma_3y	O3_annual_avg_highest_rolling_8h_avg_18WK	2427	161	2427	161	1.06	1	1.13	0.0514358	0.478106	FALSE
3 Years	asthma_3y	O3_annual_avg_highest_rolling_8h_avg_1Y	1996	124	1996	124	0.99	0.93	1.05	0.775487	0.935616	FALSE
3 Years	asthma_3y	O3_annual_avg_highest_rolling_8h_avg_3M	2367	152	2367	152	1.04	0.98	1.09	0.19755	0.659338	FALSE
3 Years	asthma_3y	O3_annual_avg_highest_rolling_8h_avg_3Y	2082	127	2082	127	1.08	0.99	1.19	0.0722751	0.502494	FALSE
3 Years	asthma_3y	O3_annual_warm_season_avg_18WK	2427	161	2427	161	1.04	0.98	1.09	0.170297	0.635358	FALSE
3 Years	asthma_3y	O3_annual_warm_season_avg_1Y	1996	124	1996	124	0.99	0.94	1.04	0.680983	0.910162	FALSE
3 Years	asthma_3y	O3_annual_warm_season_avg_3M	2367	152	2367	152	1.03	0.98	1.07	0.294626	0.738563	FALSE
3 Years	asthma_3y	O3_annual_warm_season_avg_3Y	2082	127	2082	127	1.07	0.98	1.17	0.11912	0.572543	FALSE
3 Years	asthma_3y	O3_annual_warm_season_avg_highest_rolling_8h_avg_18WK	2427	161	2427	161	1.04	1	1.09	0.0736758	0.503357	FALSE
3 Years	asthma_3y	O3_annual_warm_season_avg_highest_rolling_8h_avg_1Y	1996	124	1996	124	0.99	0.95	1.03	0.714442	0.919561	FALSE
3 Years	asthma_3y	O3_annual_warm_season_avg_highest_rolling_8h_avg_3M	2367	152	2367	152	1.02	0.98	1.05	0.371002	0.790679	FALSE
3 Years	asthma_3y	O3_annual_warm_season_avg_highest_rolling_8h_avg_3Y	2082	127	2082	127	1.05	0.97	1.13	0.25205	0.711558	FALSE
3 Years	asthma_3y	PM25_PM_10m_post_birth	1996	124	1996	124	1.04	0.94	1.14	0.480363	0.827726	FALSE
3 Years	asthma_3y	PM25_PM_11m_post_birth	1996	124	1996	124	1.06	0.96	1.17	0.228231	0.687956	FALSE
3 Years	asthma_3y	PM25_PM_12m_post_birth	1996	124	1996	124	1.02	0.93	1.13	0.643851	0.896874	FALSE
3 Years	asthma_3y	PM25_PM_1m_post_birth	2367	152	2366	152	1	0.93	1.08	0.963555	0.99192	FALSE
3 Years	asthma_3y	PM25_PM_1m_pre_birth	2427	161	2427	161	1.03	0.96	1.11	0.402306	0.802447	FALSE
3 Years	asthma_3y	PM25_PM_2m_post_birth	2367	152	2367	152	1.01	0.94	1.09	0.775403	0.935616	FALSE
3 Years	asthma_3y	PM25_PM_2m_pre_birth	2427	161	2427	161	1.04	0.97	1.11	0.267308	0.714459	FALSE
3 Years	asthma_3y	PM25_PM_3m_post_birth	2367	152	2367	152	0.96	0.88	1.04	0.306312	0.752528	FALSE
3 Years	asthma_3y	PM25_PM_3m_pre_birth	2427	161	2427	161	1.02	0.96	1.09	0.498081	0.834767	FALSE
3 Years	asthma_3y	PM25_PM_4m_post_birth	1971	122	1971	122	1.04	0.95	1.14	0.38844	0.796252	FALSE
3 Years	asthma_3y	PM25_PM_4m_pre_birth	2427	161	2427	161	1.02	0.96	1.09	0.513578	0.843505	FALSE
3 Years	asthma_3y	PM25_PM_5m_post_birth	1971	122	1971	122	1.1	1.01	1.21	0.0279309	0.389537	FALSE
3 Years	asthma_3y	PM25_PM_5m_pre_birth	2427	161	2427	161	0.97	0.9	1.04	0.367341	0.790679	FALSE
3 Years	asthma_3y	PM25_PM_6m_post_birth	1971	122	1971	122	1.05	0.96	1.15	0.31115	0.757652	FALSE
3 Years	asthma_3y	PM25_PM_6m_pre_birth	2331	155	2331	155	0.97	0.9	1.04	0.357194	0.783758	FALSE
3 Years	asthma_3y	PM25_PM_7m_post_birth	1996	124	1996	124	1.02	0.92	1.12	0.739619	0.927744	FALSE
3 Years	asthma_3y	PM25_PM_7m_pre_birth	2330	155	2330	155	1.03	0.97	1.1	0.358956	0.785152	FALSE
3 Years	asthma_3y	PM25_PM_8m_post_birth	1996	124	1996	124	1.02	0.93	1.12	0.689619	0.911839	FALSE
3 Years	asthma_3y	PM25_PM_8m_pre_birth	2328	155	2328	155	0.98	0.91	1.04	0.487729	0.828711	FALSE
3 Years	asthma_3y	PM25_PM_9m_post_birth	1996	124	1996	124	1.05	0.96	1.15	0.31145	0.757652	FALSE
3 Years	asthma_3y	PM25_PM_9m_pre_birth	2326	155	2326	155	1	0.93	1.07	0.959924	0.990755	FALSE
3 Years	asthma_3y	PM25_annual_avg_18WK	2427	161	2427	161	1	0.89	1.13	0.995182	0.999998	FALSE
3 Years	asthma_3y	PM25_annual_avg_1Y	1996	124	1996	124	1.03	0.84	1.27	0.782076	0.937771	FALSE
3 Years	asthma_3y	PM25_annual_avg_3M	2367	152	2367	152	1.02	0.88	1.17	0.81741	0.950836	FALSE
3 Years	asthma_3y	PM25_annual_avg_3Y	2082	127	2082	127	0.91	0.74	1.12	0.385638	0.795559	FALSE
3 Years	asthma_3y	SO2_annual_avg_18WK	2148	130	2144	130	0.83	0.27	2.54	0.742004	0.928199	FALSE
3 Years	asthma_3y	SO2_annual_avg_1Y	1733	98	1720	98	0.76	0.17	3.4	0.724009	0.920431	FALSE
3 Years	asthma_3y	SO2_annual_avg_3M	2057	120	2053	120	0.33	0.09	1.23	0.0982385	0.534008	FALSE
3 Years	asthma_3y	SO2_annual_avg_3Y	1987	118	1987	118	1.19	0.34	4.11	0.788495	0.939776	FALSE
3 Years	asthma_3y	UV_SEA_10m_post_birth	1997	124	1997	124	1	1	1	0.035192	0.433579	FALSE
3 Years	asthma_3y	UV_SEA_11m_post_birth	1997	124	1997	124	1	1	1	0.134699	0.592854	FALSE
3 Years	asthma_3y	UV_SEA_12m_post_birth	1997	124	1997	124	1	1	1	0.704829	0.913936	FALSE
3 Years	asthma_3y	UV_SEA_1m_post_birth	2367	152	2367	152	1	1	1	0.821839	0.951067	FALSE
3 Years	asthma_3y	UV_SEA_1m_pre_birth	2427	161	2427	161	1	1	1	0.21442	0.676179	FALSE
3 Years	asthma_3y	UV_SEA_2m_post_birth	2367	152	2367	152	1	1	1	0.585083	0.874824	FALSE
3 Years	asthma_3y	UV_SEA_2m_pre_birth	2427	161	2427	161	1	1	1	0.0839672	0.51349	FALSE
3 Years	asthma_3y	UV_SEA_3m_post_birth	2367	152	2367	152	1	1	1	0.604067	0.879086	FALSE
3 Years	asthma_3y	UV_SEA_3m_pre_birth	2427	161	2427	161	1	1	1	0.0995841	0.534008	FALSE
3 Years	asthma_3y	UV_SEA_4m_pre_birth	2427	161	2427	161	1	1	1	0.34345	0.775993	FALSE
3 Years	asthma_3y	UV_SEA_5m_pre_birth	2427	161	2427	161	1	1	1	0.823003	0.951067	FALSE
3 Years	asthma_3y	UV_SEA_7m_post_birth	1997	124	1997	124	1	1	1	0.785569	0.939599	FALSE
3 Years	asthma_3y	UV_SEA_8m_post_birth	1997	124	1997	124	1	1	1	0.226891	0.685942	FALSE
3 Years	asthma_3y	UV_SEA_9m_post_birth	1997	124	1997	124	1	1	1	0.0425699	0.449782	FALSE
3 Years	asthma_3y	WBN_annual_max_monthly_highest_daily_Tmin_18WK	2427	161	2427	161	1.01	0.89	1.14	0.901386	0.973248	FALSE
3 Years	asthma_3y	WBN_annual_max_monthly_highest_daily_Tmin_1Y	1996	124	1996	124	0.95	0.8	1.14	0.602095	0.877981	FALSE
3 Years	asthma_3y	WBN_annual_max_monthly_highest_daily_Tmin_3M	2367	152	2367	152	1.01	0.87	1.17	0.874787	0.962963	FALSE
3 Years	asthma_3y	WBN_annual_max_monthly_highest_daily_Tmin_3Y	2082	127	2082	127	1.03	0.84	1.25	0.785982	0.939599	FALSE
3 Years	asthma_3y	WBN_annual_min_monthly_lowest_daily_Tmax_18WK	2427	161	2426	161	1.02	0.95	1.1	0.592879	0.877532	FALSE
3 Years	asthma_3y	WBN_annual_min_monthly_lowest_daily_Tmax_1Y	1996	124	1996	124	0.96	0.89	1.04	0.279018	0.726317	FALSE
3 Years	asthma_3y	WBN_annual_min_monthly_lowest_daily_Tmax_3M	2367	152	2366	152	0.99	0.93	1.06	0.848003	0.955396	FALSE
3 Years	asthma_3y	WBN_annual_min_monthly_lowest_daily_Tmax_3Y	2082	127	2082	127	0.96	0.89	1.04	0.375995	0.791652	FALSE
3 Years	asthma_3y	WBN_annual_total_deficit_18WK	2427	161	2427	161	1	1	1	0.692381	0.912113	FALSE
3 Years	asthma_3y	WBN_annual_total_deficit_1Y	1996	124	1996	124	1	0.99	1	0.09218	0.527758	FALSE
3 Years	asthma_3y	WBN_annual_total_deficit_3M	2367	152	2367	152	1	1	1	0.956211	0.990452	FALSE
3 Years	asthma_3y	WBN_annual_total_deficit_3Y	2082	127	2082	127	1	0.99	1	0.352673	0.782624	FALSE
3 Years	asthma_3y	WBN_annual_total_precipitation_18WK	2427	161	2427	161	1	1	1	0.526344	0.849972	FALSE
3 Years	asthma_3y	WBN_annual_total_precipitation_1Y	1996	124	1996	124	1	1	1	0.553957	0.862406	FALSE
3 Years	asthma_3y	WBN_annual_total_precipitation_3M	2367	152	2367	152	1	1	1	0.648539	0.899661	FALSE
3 Years	asthma_3y	WBN_annual_total_precipitation_3Y	2082	127	2082	127	1	1	1	0.163241	0.627005	FALSE
3 Years	asthma_3y	WBN_annual_total_rainfall_18WK	2427	161	2427	161	1	1	1	0.655602	0.899925	FALSE
3 Years	asthma_3y	WBN_annual_total_rainfall_1Y	1996	124	1996	124	1	1	1	0.974042	0.998865	FALSE
3 Years	asthma_3y	WBN_annual_total_rainfall_3M	2367	152	2367	152	1	1	1	0.479987	0.827726	FALSE
3 Years	asthma_3y	WBN_annual_total_rainfall_3Y	2082	127	2082	127	1	1	1	0.107575	0.543207	FALSE
3 Years	asthma_3y	WBN_annual_total_snowfall_18WK	2427	161	2427	161	1	0.99	1	0.321871	0.760994	FALSE
3 Years	asthma_3y	WBN_annual_total_snowfall_1Y	1996	124	1996	124	1.01	1	1.02	0.041521	0.449782	FALSE
3 Years	asthma_3y	WBN_annual_total_snowfall_3M	2367	152	2367	152	1	1	1.01	0.454439	0.824886	FALSE
3 Years	asthma_3y	WBN_annual_total_snowfall_3Y	2082	127	1996	127	1	1	1.01	0.368981	0.790679	FALSE
3 Years	asthma_3y	WBN_num_days_in_year_precipitation_18WK	2427	161	2427	161	0.99	0.98	1.01	0.409663	0.805872	FALSE
3 Years	asthma_3y	WBN_num_days_in_year_precipitation_1Y	1996	124	1996	124	1.01	0.99	1.02	0.429536	0.816198	FALSE
3 Years	asthma_3y	WBN_num_days_in_year_precipitation_3M	2367	152	2367	152	1	0.99	1.02	0.757559	0.929299	FALSE
3 Years	asthma_3y	WBN_num_days_in_year_precipitation_3Y	2082	127	2082	127	1	0.99	1.02	0.646242	0.898386	FALSE
3 Years	asthma_3y	WBN_num_days_in_year_snow_on_ground_18WK	2427	161	2427	161	1	1	1	0.87389	0.962963	FALSE
3 Years	asthma_3y	WBN_num_days_in_year_snow_on_ground_1Y	1996	124	1996	124	1	1	1	0.561808	0.863725	FALSE
3 Years	asthma_3y	WBN_num_days_in_year_snow_on_ground_3M	2367	152	2367	152	1	1	1	0.266005	0.714459	FALSE
3 Years	asthma_3y	WBN_num_days_in_year_snow_on_ground_3Y	2082	127	2074	127	1	1	1	0.083179	0.512555	FALSE
3 Years	asthma_3y	WB_PRE_10m_post_birth	1997	124	1997	124	1	0.99	1	0.384519	0.795559	FALSE
3 Years	asthma_3y	WB_PRE_11m_post_birth	1997	124	1997	124	1	0.99	1	0.169929	0.635358	FALSE
3 Years	asthma_3y	WB_PRE_12m_post_birth	1997	124	1996	124	1	1	1.01	0.809548	0.947911	FALSE
3 Years	asthma_3y	WB_PRE_1m_post_birth	2367	152	2367	152	1	1	1.01	0.114567	0.563931	FALSE
3 Years	asthma_3y	WB_PRE_1m_pre_birth	2427	161	2427	161	1	1	1.01	0.604497	0.879166	FALSE
3 Years	asthma_3y	WB_PRE_2m_post_birth	2367	152	2367	152	1	0.99	1	0.731916	0.922086	FALSE
3 Years	asthma_3y	WB_PRE_2m_pre_birth	2427	161	2427	161	1	0.99	1	0.653057	0.899925	FALSE
3 Years	asthma_3y	WB_PRE_3m_post_birth	2367	152	2367	152	1	1	1.01	0.608267	0.880165	FALSE
3 Years	asthma_3y	WB_PRE_3m_pre_birth	2427	161	2427	161	1	0.99	1	0.421516	0.816062	FALSE
3 Years	asthma_3y	WB_PRE_4m_pre_birth	2427	161	2427	161	1	1	1	0.988866	0.999998	FALSE
3 Years	asthma_3y	WB_PRE_5m_pre_birth	2427	161	2427	161	1	0.99	1	0.789856	0.939776	FALSE
3 Years	asthma_3y	WB_PRE_7m_post_birth	1997	124	1997	124	1	1	1.01	0.279631	0.726358	FALSE
3 Years	asthma_3y	WB_PRE_8m_post_birth	1997	124	1997	124	1	1	1.01	0.145545	0.603709	FALSE
3 Years	asthma_3y	WB_PRE_9m_post_birth	1997	124	1996	124	1	0.99	1.01	0.937802	0.981733	FALSE
3 Years	asthma_3y	WB_TEM_10m_post_birth	1997	124	1997	124	1.03	0.99	1.07	0.143825	0.601768	FALSE
3 Years	asthma_3y	WB_TEM_11m_post_birth	1997	124	1997	124	1.03	0.99	1.07	0.10846	0.545325	FALSE
3 Years	asthma_3y	WB_TEM_12m_post_birth	1997	124	1996	124	1.02	0.98	1.06	0.331762	0.76555	FALSE
3 Years	asthma_3y	WB_TEM_1m_post_birth	2367	152	2364	152	1.01	0.98	1.05	0.505482	0.839482	FALSE
3 Years	asthma_3y	WB_TEM_1m_pre_birth	2427	161	2426	160	1.02	0.99	1.05	0.202892	0.666728	FALSE
3 Years	asthma_3y	WB_TEM_2m_post_birth	2367	152	2366	152	0.99	0.96	1.02	0.598298	0.877532	FALSE
3 Years	asthma_3y	WB_TEM_2m_pre_birth	2427	161	2425	161	1.02	0.99	1.05	0.196141	0.659338	FALSE
3 Years	asthma_3y	WB_TEM_3m_post_birth	2367	152	2366	152	0.99	0.96	1.03	0.701466	0.913936	FALSE
3 Years	asthma_3y	WB_TEM_3m_pre_birth	2427	161	2427	161	1.02	0.99	1.05	0.225573	0.685942	FALSE
3 Years	asthma_3y	WB_TEM_4m_pre_birth	2427	161	2427	161	1	0.97	1.03	0.959687	0.990755	FALSE
3 Years	asthma_3y	WB_TEM_5m_pre_birth	2427	161	2427	161	1	0.97	1.03	0.944603	0.983647	FALSE
3 Years	asthma_3y	WB_TEM_7m_post_birth	1997	124	1997	124	0.98	0.94	1.02	0.261356	0.712646	FALSE
3 Years	asthma_3y	WB_TEM_8m_post_birth	1997	124	1997	124	0.99	0.95	1.02	0.478621	0.827726	FALSE
3 Years	asthma_3y	WB_TEM_9m_post_birth	1997	124	1997	124	1.02	0.98	1.06	0.299236	0.743488	FALSE
3 Years	asthma_3y	WTH_annual_avg_length_cool_events_based_on_max_temp_18WK	2427	161	579	12	0.83	0.48	1.42	0.487688	0.828711	FALSE
3 Years	asthma_3y	msd_deprivation_index_mfs_18WK	2341	157	2129	141	6.23	0.17	227.11	0.318863	0.760497	FALSE
3 Years	asthma_3y	msd_deprivation_index_mfs_1Y	1931	122	1739	104	15.42	0.22	1101.69	0.209109	0.672915	FALSE
3 Years	asthma_3y	msd_deprivation_index_mfs_3M	2283	149	2064	128	16.08	0.38	688.57	0.14738	0.605939	FALSE
3 Years	asthma_3y	msd_deprivation_index_mfs_3Y	2026	124	1819	106	26.86	0.4	1817.05	0.125906	0.585818	FALSE
3 Years	asthma_3y	msd_deprivation_index_sfs_18WK	2341	157	2112	139	0.12	0	8.53	0.331215	0.765321	FALSE
3 Years	asthma_3y	msd_deprivation_index_sfs_1Y	1931	122	1742	115	0.03	0	3.88	0.158337	0.619209	FALSE
3 Years	asthma_3y	msd_deprivation_index_sfs_3M	2283	149	2066	133	0.37	0	31.23	0.663611	0.900313	FALSE
3 Years	asthma_3y	msd_deprivation_index_sfs_3Y	2026	124	1828	109	0.19	0	26.93	0.515532	0.843505	FALSE
3 Years	asthma_3y	AQSMK_PM25_annual_smoke_exposure_1Y_above_75_percentile	1995	124	528	22	0.59	0.36	0.97	0.0394401	0.448583	FALSE
3 Years	asthma_3y	AQSMK_PM25_annual_smoke_exposure_3M_above_75_percentile	2366	152	583	27	0.89	0.55	1.45	0.643236	0.896874	FALSE
3 Years	asthma_3y	AQSMK_PM25_annual_smoke_exposure_3Y_above_75_percentile	2082	127	523	40	0.84	0.53	1.31	0.435625	0.819979	FALSE
3 Years	asthma_3y	AQSMK_PM25_annual_smoke_exposure_18WK_above_75_percentile	2245	151	560	35	1.12	0.74	1.69	0.592003	0.877532	FALSE
3 Years	asthma_3y	AQSMK_PM25_10m_post_birth_above_75_percentile	1995	124	500	37	0.8	0.5	1.27	0.340843	0.772335	FALSE
3 Years	asthma_3y	AQSMK_PM25_11m_post_birth_above_75_percentile	1995	124	510	42	1.22	0.76	1.95	0.407131	0.804348	FALSE
3 Years	asthma_3y	AQSMK_PM25_12m_post_birth_above_75_percentile	1995	124	498	35	0.81	0.47	1.37	0.428107	0.816198	FALSE
3 Years	asthma_3y	AQSMK_PM25_7m_post_birth_above_75_percentile	1995	124	498	42	1.11	0.7	1.77	0.652741	0.899925	FALSE
3 Years	asthma_3y	AQSMK_PM25_8m_post_birth_above_75_percentile	1995	124	484	43	1.39	0.86	2.24	0.18318	0.6454	FALSE
3 Years	asthma_3y	AQSMK_PM25_9m_post_birth_above_75_percentile	1995	124	492	38	0.95	0.59	1.55	0.844359	0.955017	FALSE
3 Years	asthma_3y	AQSMK_PM25_1m_post_birth_above_75_percentile	2338	152	577	47	1.14	0.73	1.78	0.559373	0.863725	FALSE
3 Years	asthma_3y	AQSMK_PM25_2m_post_birth_above_75_percentile	2360	152	595	43	0.86	0.53	1.37	0.515895	0.843505	FALSE
3 Years	asthma_3y	AQSMK_PM25_3m_post_birth_above_75_percentile	2366	152	584	44	0.87	0.55	1.37	0.555925	0.863175	FALSE
3 Years	asthma_3y	AQSMK_PM25_4m_post_birth_above_75_percentile	1970	122	497	42	1.28	0.79	2.07	0.30982	0.757321	FALSE
3 Years	asthma_3y	AQSMK_PM25_5m_post_birth_above_75_percentile	1970	122	474	41	1.17	0.7	1.94	0.552945	0.862201	FALSE
3 Years	asthma_3y	AQSMK_PM25_6m_post_birth_above_75_percentile	1970	122	470	45	1.35	0.83	2.19	0.223931	0.685942	FALSE
3 Years	asthma_3y	AQSMK_PM25_1m_pre_birth_above_75_percentile	2350	157	557	43	0.93	0.59	1.45	0.750257	0.929229	FALSE
3 Years	asthma_3y	AQSMK_PM25_2m_pre_birth_above_75_percentile	2326	156	567	51	1.16	0.77	1.76	0.476659	0.827726	FALSE
3 Years	asthma_3y	AQSMK_PM25_3m_pre_birth_above_75_percentile	2289	155	568	46	0.87	0.56	1.33	0.512798	0.843279	FALSE
3 Years	asthma_3y	AQSMK_PM25_4m_pre_birth_above_75_percentile	2250	151	557	53	1.13	0.73	1.76	0.582196	0.874159	FALSE
3 Years	asthma_3y	AQSMK_PM25_5m_pre_birth_above_75_percentile	2203	151	533	42	0.88	0.57	1.35	0.544486	0.858157	FALSE
3 Years	asthma_3y	AQSMK_PM25_6m_pre_birth_above_75_percentile	2059	142	506	39	0.96	0.6	1.52	0.851307	0.956649	FALSE
3 Years	asthma_3y	AQSMK_PM25_7m_pre_birth_above_75_percentile	2007	137	482	37	0.98	0.57	1.67	0.937932	0.981733	FALSE
3 Years	asthma_3y	AQSMK_PM25_8m_pre_birth_above_75_percentile	1945	133	478	40	1.2	0.76	1.91	0.431152	0.816198	FALSE
3 Years	asthma_3y	AQSMK_PM25_9m_pre_birth_above_75_percentile	1888	130	459	31	0.72	0.43	1.23	0.228731	0.687956	FALSE
3 Years	asthma_3y	AQSMK_PM25_11m_and_12m_post_birth_above_75_percentile	1995	124	279	24	0.98	0.54	1.79	0.947341	0.985622	FALSE
3 Years	asthma_3y	AQSMK_PM25_2m_and_1m_pre_birth_above_75_percentile	2326	156	319	30	1.02	0.63	1.65	0.938832	0.981733	FALSE
3 Years	asthma_3y	AQSMK_PM25_3m_to_5m_post_birth_above_75_percentile	457	41	141	16	0.93	0.43	2.02	0.858347	0.957235	FALSE
3 Years	asthma_3y	AQSMK_PM25_5m_and_4m_pre_birth_above_75_percentile	2203	151	151	16	0.8	0.43	1.49	0.484709	0.827726	FALSE
3 Years	asthma_3y	PM25_PM_10m_post_birth_above_75_percentile	1996	124	506	46	0.89	0.59	1.36	0.597288	0.877532	FALSE
3 Years	asthma_3y	PM25_PM_11m_post_birth_above_75_percentile	1996	124	495	44	0.93	0.61	1.42	0.730061	0.921623	FALSE
3 Years	asthma_3y	PM25_PM_12m_post_birth_above_75_percentile	1996	124	499	46	0.92	0.6	1.4	0.696834	0.912113	FALSE
3 Years	asthma_3y	PM25_PM_1m_post_birth_above_75_percentile	2367	152	564	48	0.76	0.51	1.13	0.174524	0.637567	FALSE
3 Years	asthma_3y	PM25_PM_1m_pre_birth_above_75_percentile	2427	161	581	55	1.08	0.74	1.58	0.681403	0.910162	FALSE
3 Years	asthma_3y	PM25_PM_2m_post_birth_above_75_percentile	2367	152	601	54	0.84	0.57	1.25	0.400212	0.802447	FALSE
3 Years	asthma_3y	PM25_PM_2m_pre_birth_above_75_percentile	2427	161	584	57	1.08	0.75	1.56	0.674143	0.906601	FALSE
3 Years	asthma_3y	PM25_PM_3m_post_birth_above_75_percentile	2367	152	578	55	0.96	0.65	1.42	0.83514	0.954644	FALSE
3 Years	asthma_3y	PM25_PM_3m_pre_birth_above_75_percentile	2427	161	601	56	1.11	0.77	1.61	0.583131	0.874159	FALSE
3 Years	asthma_3y	PM25_PM_4m_pre_birth_above_75_percentile	2427	161	605	60	1.3	0.9	1.9	0.16636	0.634693	FALSE
3 Years	asthma_3y	PM25_PM_4m_post_birth_above_75_percentile	1971	122	497	48	1	0.65	1.55	0.990439	0.999998	FALSE
3 Years	asthma_3y	PM25_PM_5m_pre_birth_above_75_percentile	2427	161	581	39	0.66	0.44	0.99	0.043756	0.450587	FALSE
3 Years	asthma_3y	PM25_PM_5m_post_birth_above_75_percentile	1971	122	493	53	1.18	0.75	1.86	0.4725	0.827726	FALSE
3 Years	asthma_3y	PM25_PM_6m_pre_birth_above_75_percentile	2331	155	560	38	0.76	0.5	1.14	0.182247	0.6454	FALSE
3 Years	asthma_3y	PM25_PM_7m_pre_birth_above_75_percentile	2330	155	548	49	1.27	0.85	1.89	0.241569	0.703792	FALSE
3 Years	asthma_3y	PM25_PM_8m_pre_birth_above_75_percentile	2328	155	563	50	1.23	0.84	1.8	0.294732	0.738563	FALSE
3 Years	asthma_3y	PM25_PM_9m_pre_birth_above_75_percentile	2326	155	564	39	0.82	0.54	1.25	0.354931	0.782624	FALSE
3 Years	asthma_3y	PM25_PM_9m_post_birth_above_75_percentile	1996	124	496	48	1.05	0.69	1.6	0.833597	0.954644	FALSE
3 Years	asthma_3y	PM25_PM_6m_post_birth_above_75_percentile	1971	122	480	54	1.34	0.86	2.09	0.196476	0.659338	FALSE
3 Years	asthma_3y	PM25_PM_7m_post_birth_above_75_percentile	1996	124	500	50	1.07	0.7	1.63	0.755895	0.929229	FALSE
3 Years	asthma_3y	PM25_PM_8m_post_birth_above_75_percentile	1996	124	507	50	1.12	0.73	1.72	0.589302	0.877214	FALSE
3 Years	asthma_3y	PM25_annual_avg_18WK_above_75_percentile	2427	161	596	30	0.76	0.49	1.2	0.241295	0.703792	FALSE
3 Years	asthma_3y	PM25_annual_avg_1Y_above_75_percentile	1996	124	515	46	1.02	0.68	1.53	0.940252	0.981733	FALSE
3 Years	asthma_3y	PM25_annual_avg_3M_above_75_percentile	2367	152	598	50	1.01	0.69	1.47	0.975696	0.998865	FALSE
3 Years	asthma_3y	PM25_annual_avg_3Y_above_75_percentile	2082	127	535	59	0.57	0.33	1	0.0499448	0.473768	FALSE
3 Years	asthma_3y	SO2_annual_avg_18WK_above_75_percentile	2148	130	536	33	0.99	0.63	1.56	0.975817	0.998865	FALSE
3 Years	asthma_3y	SO2_annual_avg_1Y_above_75_percentile	1733	98	525	22	1.08	0.6	1.95	0.787617	0.939776	FALSE
3 Years	asthma_3y	SO2_annual_avg_3M_above_75_percentile	2057	120	563	21	0.76	0.44	1.29	0.309968	0.757321	FALSE
3 Years	asthma_3y	SO2_annual_avg_3Y_above_75_percentile	1987	118	540	22	0.93	0.55	1.58	0.7938	0.939776	FALSE
3 Years	asthma_3y	PM25_PM_1m_to_3m_post_birth_above_75_percentile	2367	152	127	10	0.58	0.29	1.19	0.13995	0.593738	FALSE
3 Years	asthma_3y	PM25_PM_3m_to_1m_pre_birth_above_75_percentile	2427	161	115	8	0.87	0.4	1.89	0.721908	0.919561	FALSE
3 Years	asthma_3y	PM25_PM_5m_to_3m_pre_birth_above_75_percentile	2427	161	121	7	0.74	0.33	1.69	0.478507	0.827726	FALSE
3 Years	asthma_3y	PM25_PM_10m_to_12m_post_birth_above_75_percentile	1996	124	80	7	0.63	0.26	1.51	0.298577	0.742639	FALSE
3 Years	asthma_3y	PM25_PM_3m_to_5m_post_birth_above_75_percentile	1922	117	94	11	0.86	0.42	1.72	0.661037	0.900155	FALSE
3 Years	asthma_3y	UV_SEA_10m_post_birth_above_90_percentile	1997	124	233	18	1.2	0.62	2.29	0.588429	0.876471	FALSE
3 Years	asthma_3y	UV_SEA_11m_post_birth_above_90_percentile	1997	124	209	12	0.45	0.2	1.01	0.0539995	0.485105	FALSE
3 Years	asthma_3y	UV_SEA_12m_post_birth_above_90_percentile	1997	124	201	13	0.81	0.41	1.63	0.561526	0.863725	FALSE
3 Years	asthma_3y	UV_SEA_1m_post_birth_above_90_percentile	2367	152	245	17	0.87	0.47	1.62	0.664944	0.901078	FALSE
3 Years	asthma_3y	UV_SEA_1m_pre_birth_above_90_percentile	2427	161	260	17	0.67	0.33	1.4	0.287633	0.734731	FALSE
3 Years	asthma_3y	UV_SEA_2m_post_birth_above_90_percentile	2367	152	286	21	0.83	0.41	1.68	0.605683	0.879253	FALSE
3 Years	asthma_3y	UV_SEA_2m_pre_birth_above_90_percentile	2427	161	253	20	1.07	0.59	1.95	0.826246	0.952173	FALSE
3 Years	asthma_3y	UV_SEA_3m_post_birth_above_90_percentile	2367	152	283	24	1.09	0.63	1.88	0.748038	0.929229	FALSE
3 Years	asthma_3y	UV_SEA_3m_pre_birth_above_90_percentile	2427	161	289	32	1.9	1.13	3.18	0.0150203	0.293223	FALSE
3 Years	asthma_3y	UV_SEA_4m_pre_birth_above_90_percentile	2427	161	272	27	1.22	0.63	2.36	0.563709	0.866079	FALSE
3 Years	asthma_3y	UV_SEA_5m_pre_birth_above_90_percentile	2427	161	251	21	0.83	0.46	1.5	0.532237	0.854131	FALSE
3 Years	asthma_3y	UV_SEA_7m_post_birth_above_90_percentile	1997	124	197	14	0.8	0.4	1.61	0.53327	0.855203	FALSE
3 Years	asthma_3y	UV_SEA_8m_post_birth_above_90_percentile	1997	124	206	18	1.28	0.58	2.8	0.543156	0.858157	FALSE
3 Years	asthma_3y	UV_SEA_9m_post_birth_above_90_percentile	1997	124	227	25	2.36	1.3	4.28	0.00472898	0.157251	FALSE
3 Years	asthma_3y	WB_PRE_11m_post_birth_above_90_percentile	1997	124	210	8	1.05	0.45	2.43	0.907432	0.975633	FALSE
3 Years	asthma_3y	WB_PRE_12m_post_birth_above_90_percentile	1997	124	209	3	0.37	0.11	1.3	0.12017	0.574608	FALSE
3 Years	asthma_3y	WB_PRE_1m_post_birth_above_90_percentile	2367	152	248	8	1.1	0.48	2.52	0.818666	0.950984	FALSE
3 Years	asthma_3y	WB_PRE_1m_pre_birth_above_90_percentile	2427	161	250	11	1.74	0.84	3.62	0.138194	0.592854	FALSE
3 Years	asthma_3y	WB_PRE_2m_post_birth_above_90_percentile	2367	152	240	6	0.6	0.25	1.46	0.259497	0.712646	FALSE
3 Years	asthma_3y	WB_PRE_2m_pre_birth_above_90_percentile	2427	161	247	13	1.92	0.96	3.82	0.0638718	0.492178	FALSE
3 Years	asthma_3y	WB_PRE_3m_post_birth_above_90_percentile	2367	152	246	8	0.92	0.41	2.08	0.849109	0.955553	FALSE
3 Years	asthma_3y	WB_PRE_3m_pre_birth_above_90_percentile	2427	161	249	8	1.18	0.52	2.68	0.683922	0.91036	FALSE
3 Years	asthma_3y	WB_PRE_4m_pre_birth_above_90_percentile	2427	161	248	12	1.45	0.73	2.86	0.290896	0.736037	FALSE
3 Years	asthma_3y	WB_PRE_5m_pre_birth_above_90_percentile	2427	161	247	6	0.71	0.29	1.73	0.451782	0.824886	FALSE
3 Years	asthma_3y	WB_PRE_7m_post_birth_above_90_percentile	1997	124	209	4	0.65	0.22	1.96	0.447671	0.823928	FALSE
3 Years	asthma_3y	WB_PRE_8m_post_birth_above_90_percentile	1997	124	202	8	1.57	0.66	3.69	0.306024	0.752528	FALSE
3 Years	asthma_3y	WB_PRE_9m_post_birth_above_90_percentile	1997	124	207	4	0.47	0.16	1.4	0.172759	0.637567	FALSE
3 Years	asthma_3y	WB_TEM_10m_post_birth_above_90_percentile	1997	124	208	28	1.95	1.11	3.43	0.0203788	0.348523	FALSE
3 Years	asthma_3y	WB_TEM_11m_post_birth_above_90_percentile	1997	124	204	22	1.3	0.66	2.58	0.452859	0.824886	FALSE
3 Years	asthma_3y	WB_TEM_12m_post_birth_above_90_percentile	1997	124	210	14	0.51	0.24	1.09	0.0821939	0.510823	FALSE
3 Years	asthma_3y	WB_TEM_1m_post_birth_above_90_percentile	2367	152	247	20	0.8	0.45	1.41	0.44043	0.822889	FALSE
3 Years	asthma_3y	WB_TEM_1m_pre_birth_above_90_percentile	2427	161	250	24	0.97	0.51	1.84	0.929994	0.981733	FALSE
3 Years	asthma_3y	WB_TEM_2m_post_birth_above_90_percentile	2367	152	249	21	0.84	0.45	1.56	0.575201	0.872929	FALSE
3 Years	asthma_3y	WB_TEM_2m_pre_birth_above_90_percentile	2427	161	247	37	1.91	1.16	3.16	0.0115433	0.253666	FALSE
3 Years	asthma_3y	WB_TEM_3m_post_birth_above_90_percentile	2367	152	241	24	0.98	0.52	1.87	0.963066	0.991852	FALSE
3 Years	asthma_3y	WB_TEM_3m_pre_birth_above_90_percentile	2427	161	244	33	1.38	0.76	2.52	0.293806	0.738563	FALSE
3 Years	asthma_3y	WB_TEM_4m_pre_birth_above_90_percentile	2427	161	242	34	1.49	0.81	2.73	0.201301	0.663358	FALSE
3 Years	asthma_3y	WB_TEM_5m_pre_birth_above_90_percentile	2427	161	245	20	0.62	0.36	1.08	0.0921504	0.527758	FALSE
3 Years	asthma_3y	WB_TEM_7m_post_birth_above_90_percentile	1997	124	201	16	0.63	0.34	1.17	0.144881	0.603709	FALSE
3 Years	asthma_3y	WB_TEM_8m_post_birth_above_90_percentile	1997	124	203	18	0.83	0.41	1.68	0.61278	0.882933	FALSE
3 Years	asthma_3y	WB_TEM_9m_post_birth_above_90_percentile	1997	124	203	21	1.27	0.6	2.67	0.537025	0.85618	FALSE
3 Years	asthma_3y	WBN_annual_max_monthly_highest_daily_Tmin_18WK_above_90_percentile	2427	161	234	35	0.77	0.48	1.22	0.263931	0.714076	FALSE
3 Years	asthma_3y	WBN_annual_max_monthly_highest_daily_Tmin_1Y_above_90_percentile	1996	124	206	33	1.06	0.62	1.81	0.839518	0.954644	FALSE
3 Years	asthma_3y	WBN_annual_max_monthly_highest_daily_Tmin_3M_above_90_percentile	2367	152	229	42	1.18	0.75	1.86	0.469004	0.827726	FALSE
3 Years	asthma_3y	WBN_annual_max_monthly_highest_daily_Tmin_3Y_above_90_percentile	2082	127	203	32	1.11	0.66	1.87	0.699964	0.913845	FALSE
3 Years	asthma_3y	WBN_annual_min_monthly_lowest_daily_Tmax_18WK_above_90_percentile	2427	161	264	3	0.35	0.1	1.27	0.110106	0.550184	FALSE
3 Years	asthma_3y	WBN_annual_min_monthly_lowest_daily_Tmax_1Y_above_90_percentile	1996	124	212	6	2.01	0.62	6.57	0.24625	0.709577	FALSE
3 Years	asthma_3y	WBN_annual_min_monthly_lowest_daily_Tmax_3M_above_90_percentile	2367	152	237	6	1.49	0.48	4.58	0.489911	0.828781	FALSE
3 Years	asthma_3y	WBN_annual_min_monthly_lowest_daily_Tmax_3Y_above_90_percentile	2082	127	213	1	0.13	0.02	1.04	0.0540739	0.485105	FALSE
3 Years	asthma_3y	WBN_annual_total_deficit_18WK_above_90_percentile	2427	161	247	10	0.94	0.45	1.95	0.86504	0.959282	FALSE
3 Years	asthma_3y	WBN_annual_total_deficit_1Y_above_90_percentile	1996	124	208	7	0.72	0.29	1.76	0.471537	0.827726	FALSE
3 Years	asthma_3y	WBN_annual_total_deficit_3M_above_90_percentile	2367	152	255	12	1.47	0.69	3.14	0.323736	0.761597	FALSE
3 Years	asthma_3y	WBN_annual_total_deficit_3Y_above_90_percentile	2082	127	207	1	0.14	0.02	1.06	0.0573068	0.485566	FALSE
3 Years	asthma_3y	WBN_annual_total_precipitation_18WK_above_90_percentile	2427	161	238	7	2.05	0.67	6.25	0.206284	0.672054	FALSE
3 Years	asthma_3y	WBN_annual_total_precipitation_1Y_above_90_percentile	1996	124	201	3	0.67	0.17	2.65	0.568091	0.869959	FALSE
3 Years	asthma_3y	WBN_annual_total_precipitation_3M_above_90_percentile	2367	152	253	6	1.16	0.39	3.46	0.794642	0.939776	FALSE
3 Years	asthma_3y	WBN_annual_total_precipitation_3Y_above_90_percentile	2082	127	209	3	0.53	0.14	2.03	0.355711	0.782624	FALSE
3 Years	asthma_3y	WBN_annual_total_rainfall_18WK_above_90_percentile	2427	161	238	7	2.05	0.67	6.24	0.207388	0.672137	FALSE
3 Years	asthma_3y	WBN_annual_total_rainfall_1Y_above_90_percentile	1996	124	202	3	0.66	0.17	2.62	0.557831	0.863725	FALSE
3 Years	asthma_3y	WBN_annual_total_rainfall_3M_above_90_percentile	2367	152	248	5	0.84	0.28	2.55	0.756039	0.929229	FALSE
3 Years	asthma_3y	WBN_annual_total_rainfall_3Y_above_90_percentile	2082	127	209	3	0.53	0.14	2.02	0.353965	0.782624	FALSE
3 Years	asthma_3y	WBN_annual_total_snowfall_18WK_above_90_percentile	2427	161	237	32	0.74	0.46	1.17	0.195712	0.659338	FALSE
3 Years	asthma_3y	WBN_annual_total_snowfall_1Y_above_90_percentile	1996	124	198	30	1.64	1.01	2.68	0.0461643	0.460932	FALSE
3 Years	asthma_3y	WBN_annual_total_snowfall_3M_above_90_percentile	2367	152	228	39	1.05	0.66	1.65	0.840371	0.954644	FALSE
3 Years	asthma_3y	WBN_annual_total_snowfall_3Y_above_90_percentile	2082	127	202	28	0.95	0.57	1.58	0.834163	0.954644	FALSE
3 Years	asthma_3y	WBN_num_days_in_year_precipitation_18WK_above_90_percentile	2427	161	305	8	1.6	0.54	4.77	0.399785	0.802447	FALSE
3 Years	asthma_3y	WBN_num_days_in_year_precipitation_1Y_above_90_percentile	1996	124	265	4	0.58	0.16	2.03	0.391675	0.796699	FALSE
3 Years	asthma_3y	WBN_num_days_in_year_precipitation_3M_above_90_percentile	2367	152	281	6	0.88	0.3	2.54	0.810206	0.948181	FALSE
3 Years	asthma_3y	WBN_num_days_in_year_precipitation_3Y_above_90_percentile	2082	127	217	9	0.52	0.25	1.08	0.0802077	0.509786	FALSE
3 Years	asthma_3y	WBN_num_days_in_year_snow_on_ground_18WK_above_90_percentile	2427	161	1659	108	0.99	0.69	1.42	0.961629	0.991244	FALSE
3 Years	asthma_3y	WBN_num_days_in_year_snow_on_ground_1Y_above_90_percentile	1996	124	1372	86	1.29	0.86	1.94	0.2162	0.676179	FALSE
3 Years	asthma_3y	WBN_num_days_in_year_snow_on_ground_3M_above_90_percentile	2367	152	1609	100	1.09	0.76	1.57	0.623872	0.887412	FALSE
3 Years	asthma_3y	WBN_num_days_in_year_snow_on_ground_3Y_above_90_percentile	2082	127	1449	92	1.8	1.18	2.75	0.00684111	0.188409	FALSE
3 Years	asthma_3y	WTH_annual_avg_length_cool_events_based_on_max_temp_1Y_above_90_percentile	1996	124	262	4	0.64	0.18	2.29	0.493398	0.831059	FALSE
3 Years	asthma_3y	WTH_annual_avg_length_cool_events_based_on_max_temp_3M_above_90_percentile	2367	152	323	6	0.78	0.25	2.42	0.669935	0.904702	FALSE
3 Years	asthma_3y	WTH_annual_avg_length_cool_events_based_on_max_temp_3Y_above_90_percentile	2082	127	392	8	0.79	0.21	2.9	0.72254	0.919561	FALSE
3 Years	asthma_3y	WTH_annual_avg_length_cool_events_based_on_min_temp_18WK_above_90_percentile	2427	161	376	5	0.35	0.11	1.08	0.0685751	0.498107	FALSE
3 Years	asthma_3y	WTH_annual_avg_length_cool_events_based_on_min_temp_1Y_above_90_percentile	1996	124	262	4	0.64	0.18	2.29	0.493398	0.831059	FALSE
3 Years	asthma_3y	WTH_annual_avg_length_cool_events_based_on_min_temp_3M_above_90_percentile	2367	152	323	6	0.78	0.25	2.42	0.669935	0.904702	FALSE
3 Years	asthma_3y	WTH_annual_avg_length_cool_events_based_on_min_temp_3Y_above_90_percentile	2082	127	392	8	0.79	0.21	2.9	0.72254	0.919561	FALSE
3 Years	asthma_3y	WTH_annual_avg_length_heat_events_based_on_max_temp_18WK_above_90_percentile	2427	161	333	24	0.83	0.52	1.33	0.437708	0.820899	FALSE
3 Years	asthma_3y	WTH_annual_avg_length_heat_events_based_on_max_temp_1Y_above_90_percentile	1996	124	464	43	1.16	0.74	1.82	0.515512	0.843505	FALSE
3 Years	asthma_3y	WTH_annual_avg_length_heat_events_based_on_max_temp_3M_above_90_percentile	2367	152	364	33	1.33	0.87	2.03	0.19177	0.659338	FALSE
3 Years	asthma_3y	WTH_annual_avg_length_heat_events_based_on_max_temp_3Y_above_90_percentile	2082	127	223	2	0.27	0.06	1.28	0.0989638	0.534008	FALSE
3 Years	asthma_3y	WTH_annual_avg_length_of_rain_events_18WK_above_90_percentile	2427	161	292	6	0.95	0.32	2.83	0.920226	0.981444	FALSE
3 Years	asthma_3y	WTH_annual_avg_length_of_rain_events_1Y_above_90_percentile	1996	124	213	1	0.15	0.02	1.17	0.0703604	0.499559	FALSE
3 Years	asthma_3y	WTH_annual_avg_length_of_rain_events_3M_above_90_percentile	2367	152	317	6	0.7	0.24	2.06	0.519354	0.844568	FALSE
3 Years	asthma_3y	WTH_annual_avg_length_of_rain_events_3Y_above_90_percentile	2082	127	233	8	2.77	0.82	9.37	0.100748	0.534008	FALSE
3 Years	asthma_3y	WTH_annual_avg_snow_per_event_18WK_above_90_percentile	2427	161	246	37	0.99	0.63	1.54	0.958119	0.990676	FALSE
3 Years	asthma_3y	WTH_annual_avg_snow_per_event_1Y_above_90_percentile	1996	124	195	22	1.13	0.65	1.96	0.662625	0.900313	FALSE
3 Years	asthma_3y	WTH_annual_avg_snow_per_event_3M_above_90_percentile	2367	152	262	34	1.23	0.79	1.92	0.355769	0.782624	FALSE
3 Years	asthma_3y	WTH_annual_avg_snow_per_event_3Y_above_90_percentile	2082	127	201	21	1.31	0.77	2.23	0.327492	0.763512	FALSE
3 Years	asthma_3y	WTH_annual_avg_temp_18WK_above_90_percentile	2427	161	240	12	1.42	0.7	2.87	0.336191	0.769233	FALSE
3 Years	asthma_3y	WTH_annual_avg_temp_1Y_above_90_percentile	1996	124	212	12	0.58	0.3	1.12	0.103579	0.537162	FALSE
3 Years	asthma_3y	WTH_annual_avg_temp_3M_above_90_percentile	2367	152	232	13	0.59	0.32	1.1	0.0962255	0.534008	FALSE
3 Years	asthma_3y	WTH_annual_avg_temp_3Y_above_90_percentile	2082	127	232	1	0.12	0.01	0.92	0.0418974	0.449782	FALSE
3 Years	asthma_3y	WTH_annual_num_days_with_rain_18WK_above_90_percentile	2427	161	294	6	0.96	0.32	2.86	0.938932	0.981733	FALSE
3 Years	asthma_3y	WTH_annual_num_days_with_rain_1Y_above_90_percentile	1996	124	217	1	0.14	0.02	1.14	0.0663321	0.49607	FALSE
3 Years	asthma_3y	WTH_annual_num_days_with_rain_3M_above_90_percentile	2367	152	271	6	0.97	0.33	2.84	0.955769	0.990432	FALSE
3 Years	asthma_3y	WTH_annual_num_days_with_rain_3Y_above_90_percentile	2082	127	227	8	3.08	0.88	10.77	0.0779206	0.505124	FALSE
3 Years	asthma_3y	WTH_annual_total_precip_rain_18WK_above_90_percentile	2427	161	238	7	2.05	0.67	6.26	0.205815	0.672054	FALSE
3 Years	asthma_3y	WTH_annual_total_precip_rain_1Y_above_90_percentile	1996	124	202	3	0.67	0.17	2.64	0.566048	0.867398	FALSE
3 Years	asthma_3y	WTH_annual_total_precip_rain_3M_above_90_percentile	2367	152	249	4	0.59	0.18	1.93	0.384703	0.795559	FALSE
3 Years	asthma_3y	WTH_annual_total_precip_rain_3Y_above_90_percentile	2082	127	208	2	0.31	0.07	1.45	0.136951	0.592854	FALSE
3 Years	asthma_3y	NO2_LUR_10m_post_birth_above_75_percentile	1996	124	506	35	0.84	0.49	1.44	0.535126	0.85618	FALSE
3 Years	asthma_3y	NO2_LUR_11m_post_birth_above_75_percentile	1996	124	499	40	1.18	0.71	1.96	0.520205	0.844568	FALSE
3 Years	asthma_3y	NO2_LUR_12m_post_birth_above_75_percentile	1996	124	505	39	0.97	0.58	1.63	0.917719	0.98049	FALSE
3 Years	asthma_3y	NO2_LUR_1m_post_birth_above_75_percentile	2367	152	586	51	1.15	0.72	1.84	0.554893	0.863175	FALSE
3 Years	asthma_3y	NO2_LUR_1m_pre_birth_above_75_percentile	2427	161	605	57	1.31	0.84	2.04	0.233098	0.692203	FALSE
3 Years	asthma_3y	NO2_LUR_2m_post_birth_above_75_percentile	2367	152	585	46	0.88	0.55	1.41	0.605642	0.879253	FALSE
3 Years	asthma_3y	NO2_LUR_2m_pre_birth_above_75_percentile	2427	161	614	50	1.02	0.64	1.64	0.923495	0.981733	FALSE
3 Years	asthma_3y	NO2_LUR_3m_post_birth_above_75_percentile	2367	152	579	47	1.01	0.62	1.64	0.968593	0.995357	FALSE
3 Years	asthma_3y	NO2_LUR_4m_post_birth_above_75_percentile	1971	122	487	38	1	0.59	1.7	0.996923	0.999998	FALSE
3 Years	asthma_3y	NO2_LUR_5m_post_birth_above_75_percentile	1971	122	490	39	1.22	0.73	2.03	0.447023	0.823928	FALSE
3 Years	asthma_3y	NO2_LUR_6m_post_birth_above_75_percentile	1971	122	491	31	0.75	0.43	1.3	0.301651	0.747112	FALSE
3 Years	asthma_3y	NO2_LUR_3m_pre_birth_above_75_percentile	2427	161	602	46	0.97	0.6	1.56	0.89968	0.973077	FALSE
3 Years	asthma_3y	NO2_LUR_4m_pre_birth_above_75_percentile	2427	161	606	44	0.93	0.58	1.51	0.778062	0.936944	FALSE
3 Years	asthma_3y	NO2_LUR_5m_pre_birth_above_75_percentile	2427	161	600	45	1.05	0.64	1.71	0.850995	0.956649	FALSE
3 Years	asthma_3y	NO2_LUR_6m_pre_birth_above_75_percentile	2331	155	557	38	0.84	0.52	1.35	0.46536	0.826689	FALSE
3 Years	asthma_3y	NO2_LUR_7m_post_birth_above_75_percentile	1996	124	505	33	0.87	0.5	1.5	0.606202	0.879462	FALSE
3 Years	asthma_3y	NO2_LUR_7m_pre_birth_above_75_percentile	2330	155	570	48	1.31	0.83	2.05	0.241712	0.703792	FALSE
3 Years	asthma_3y	NO2_LUR_8m_post_birth_above_75_percentile	1996	124	505	33	0.89	0.52	1.51	0.661958	0.900155	FALSE
3 Years	asthma_3y	NO2_LUR_8m_pre_birth_above_75_percentile	2328	155	566	46	1.12	0.69	1.81	0.657739	0.900155	FALSE
3 Years	asthma_3y	NO2_LUR_9m_post_birth_above_75_percentile	1996	124	502	32	0.87	0.51	1.48	0.599004	0.87763	FALSE
3 Years	asthma_3y	NO2_LUR_9m_pre_birth_above_75_percentile	2326	155	565	49	1.08	0.67	1.73	0.754179	0.929229	FALSE
3 Years	asthma_3y	DTR_distance_to_expressways_18WK_above_90_percentile	2419	160	250	8	0.66	0.31	1.44	0.299737	0.743946	FALSE
3 Years	asthma_3y	DTR_distance_to_expressways_1Y_above_90_percentile	1986	123	198	6	0.58	0.24	1.43	0.237764	0.699544	FALSE
3 Years	asthma_3y	DTR_distance_to_expressways_3M_above_90_percentile	2354	151	245	8	0.73	0.33	1.6	0.432645	0.816831	FALSE
3 Years	asthma_3y	DTR_distance_to_expressways_3Y_above_90_percentile	2060	126	203	6	0.59	0.24	1.41	0.23391	0.692858	FALSE
3 Years	asthma_3y	DTR_distance_to_local_roads_18WK_above_90_percentile	2427	161	248	16	0.95	0.54	1.65	0.844557	0.955017	FALSE
3 Years	asthma_3y	DTR_distance_to_local_roads_1Y_above_90_percentile	1996	124	197	9	0.76	0.37	1.56	0.459585	0.82499	FALSE
3 Years	asthma_3y	DTR_distance_to_local_roads_3M_above_90_percentile	2367	152	234	15	1.01	0.57	1.79	0.982406	0.999998	FALSE
3 Years	asthma_3y	DTR_distance_to_local_roads_3Y_above_90_percentile	2082	127	206	5	0.39	0.16	0.99	0.0476329	0.466292	FALSE
3 Years	asthma_3y	DTR_distance_to_major_roads_18WK_above_90_percentile	2425	161	254	9	0.8	0.38	1.66	0.545333	0.858157	FALSE
3 Years	asthma_3y	DTR_distance_to_major_roads_1Y_above_90_percentile	1993	124	197	7	0.75	0.33	1.7	0.483604	0.827726	FALSE
3 Years	asthma_3y	DTR_distance_to_major_roads_3M_above_90_percentile	2365	152	245	8	0.81	0.37	1.75	0.58686	0.875805	FALSE
3 Years	asthma_3y	DTR_distance_to_major_roads_3Y_above_90_percentile	2075	127	200	6	0.67	0.28	1.61	0.367634	0.790679	FALSE
3 Years	asthma_3y	DTR_distance_to_primary_highways_18WK_above_90_percentile	2426	161	236	40	0.97	0.62	1.53	0.903285	0.9744	FALSE
3 Years	asthma_3y	DTR_distance_to_primary_highways_1Y_above_90_percentile	1995	124	205	22	0.5	0.29	0.87	0.0146563	0.291015	FALSE
3 Years	asthma_3y	DTR_distance_to_primary_highways_3M_above_90_percentile	2366	152	232	34	0.73	0.46	1.16	0.180526	0.644777	FALSE
3 Years	asthma_3y	DTR_distance_to_primary_highways_3Y_above_90_percentile	2081	127	210	29	0.82	0.49	1.37	0.445978	0.823928	FALSE
3 Years	asthma_3y	DTR_distance_to_secondary_highways_18WK_above_90_percentile	1881	67	193	4	1.03	0.31	3.48	0.960719	0.990755	FALSE
3 Years	asthma_3y	DTR_distance_to_secondary_highways_1Y_above_90_percentile	1551	56	158	3	1.06	0.26	4.3	0.936794	0.981733	FALSE
3 Years	asthma_3y	DTR_distance_to_secondary_highways_3M_above_90_percentile	1830	60	181	3	0.75	0.2	2.8	0.664375	0.900827	FALSE
3 Years	asthma_3y	DTR_distance_to_secondary_highways_3Y_above_90_percentile	1616	56	164	4	1.33	0.38	4.67	0.654976	0.899925	FALSE
3 Years	asthma_3y	NAE_C30_18WK_above_90_percentile	2245	155	209	41	1.29	0.82	2.03	0.274322	0.721635	FALSE
3 Years	asthma_3y	NAE_C30_1Y_above_90_percentile	1800	119	182	28	1	0.58	1.7	0.987451	0.999998	FALSE
3 Years	asthma_3y	NAE_C30_3M_above_90_percentile	2168	147	203	37	1.13	0.71	1.8	0.597148	0.877532	FALSE
3 Years	asthma_3y	NAE_C30_3Y_above_90_percentile	1880	122	188	29	0.96	0.57	1.62	0.876407	0.962963	FALSE
3 Years	asthma_3y	NAE_CCAR_18WK_above_90_percentile	2245	155	219	34	0.8	0.5	1.27	0.345364	0.778005	FALSE
3 Years	asthma_3y	NAE_CCAR_1Y_above_90_percentile	1800	119	183	26	0.83	0.49	1.42	0.5051	0.839482	FALSE
3 Years	asthma_3y	NAE_CCAR_3M_above_90_percentile	2168	147	211	35	0.92	0.58	1.46	0.718679	0.919561	FALSE
3 Years	asthma_3y	NAE_CCAR_3Y_above_90_percentile	1880	122	188	25	0.75	0.44	1.27	0.281852	0.72729	FALSE
3 Years	asthma_3y	NAE_CTRAN_18WK_above_90_percentile	2245	155	237	23	0.88	0.53	1.46	0.613204	0.882933	FALSE
3 Years	asthma_3y	NAE_CTRAN_1Y_above_90_percentile	1800	119	183	12	0.7	0.36	1.34	0.279305	0.726317	FALSE
3 Years	asthma_3y	NAE_CTRAN_3M_above_90_percentile	2168	147	221	19	0.79	0.46	1.35	0.381167	0.793618	FALSE
3 Years	asthma_3y	NAE_CTRAN_3Y_above_90_percentile	1880	122	188	11	0.66	0.34	1.3	0.226778	0.685942	FALSE
3 Years	asthma_3y	NAE_CTRAN_CCAR_18WK_above_90_percentile	2245	155	239	10	0.85	0.42	1.72	0.660195	0.900155	FALSE
3 Years	asthma_3y	NAE_CTRAN_CCAR_1Y_above_90_percentile	1800	119	184	6	0.66	0.27	1.58	0.34946	0.782476	FALSE
3 Years	asthma_3y	NAE_CTRAN_CCAR_3M_above_90_percentile	2168	147	228	5	0.42	0.16	1.07	0.0698198	0.498744	FALSE
3 Years	asthma_3y	NAE_CTRAN_CCAR_3Y_above_90_percentile	1880	122	187	4	0.42	0.15	1.19	0.101124	0.534008	FALSE
3 Years	asthma_3y	NAE_CTRAN2_CCAR2_18WK_above_90_percentile	2245	155	239	15	1.05	0.58	1.93	0.865933	0.959282	FALSE
3 Years	asthma_3y	NAE_CTRAN2_CCAR2_1Y_above_90_percentile	1800	119	188	6	0.56	0.23	1.34	0.193046	0.659338	FALSE
3 Years	asthma_3y	NAE_CTRAN2_CCAR2_3M_above_90_percentile	2168	147	225	10	0.72	0.36	1.45	0.357257	0.783758	FALSE
3 Years	asthma_3y	NAE_CTRAN2_CCAR2_3Y_above_90_percentile	1880	122	188	7	0.69	0.3	1.57	0.371252	0.790679	FALSE
3 Years	asthma_3y	NAE_GTRAN_GCAR_18WK_above_90_percentile	2245	155	235	6	0.85	0.34	2.11	0.732205	0.922086	FALSE
3 Years	asthma_3y	NAE_GTRAN_GCAR_1Y_above_90_percentile	1800	119	180	5	0.98	0.36	2.68	0.974462	0.998865	FALSE
3 Years	asthma_3y	NAE_GTRAN_GCAR_3M_above_90_percentile	2168	147	225	1	0.12	0.02	0.91	0.0406628	0.449782	FALSE
3 Years	asthma_3y	NAE_GTRAN_GCAR_3Y_above_90_percentile	1880	122	183	5	1	0.36	2.73	0.993267	0.999998	FALSE
3 Years	asthma_3y	NAE_population_density_18WK_above_90_percentile	2245	155	214	12	0.55	0.29	1.05	0.0693041	0.498107	FALSE
3 Years	asthma_3y	NAE_population_density_1Y_above_90_percentile	1800	119	183	7	0.41	0.18	0.92	0.0299071	0.407397	FALSE
3 Years	asthma_3y	NAE_population_density_3M_above_90_percentile	2168	147	204	12	0.57	0.3	1.08	0.0859532	0.51638	FALSE
3 Years	asthma_3y	NAE_population_density_3Y_above_90_percentile	1880	122	186	11	0.58	0.3	1.14	0.117503	0.570886	FALSE
3 Years	asthma_3y	NAE_T30_18WK_above_90_percentile	2245	155	236	19	0.8	0.47	1.36	0.408837	0.80567	FALSE
3 Years	asthma_3y	NAE_T30_1Y_above_90_percentile	1800	119	188	10	0.68	0.34	1.38	0.289936	0.736	FALSE
3 Years	asthma_3y	NAE_T30_3M_above_90_percentile	2168	147	228	16	0.77	0.43	1.36	0.364794	0.790679	FALSE
3 Years	asthma_3y	NAE_T30_3Y_above_90_percentile	1880	122	184	6	0.49	0.2	1.16	0.105924	0.539934	FALSE
3 Years	asthma_3y	LCZ_residential_category_18WK_above_90_percentile	2427	161	248	10	0.52	0.26	1.02	0.0569683	0.48537	FALSE
3 Years	asthma_3y	LCZ_residential_category_1Y_above_90_percentile	1992	124	205	5	0.34	0.14	0.87	0.0242671	0.371619	FALSE
3 Years	asthma_3y	LCZ_residential_category_3M_above_90_percentile	2366	152	248	8	0.44	0.21	0.93	0.0313014	0.419081	FALSE
3 Years	asthma_3y	LCZ_residential_category_3Y_above_90_percentile	2081	127	222	9	0.67	0.33	1.4	0.28972	0.736	FALSE
3 Years	asthma_3y	LCZY_urban_sum_18WK_above_90_percentile	2427	161	251	19	1.02	0.59	1.76	0.936881	0.981733	FALSE
3 Years	asthma_3y	LCZY_urban_sum_1Y_above_90_percentile	1992	124	214	10	0.62	0.31	1.26	0.185385	0.648142	FALSE
3 Years	asthma_3y	LCZY_urban_sum_3M_above_90_percentile	2366	152	250	16	0.78	0.44	1.38	0.393535	0.798461	FALSE
3 Years	asthma_3y	LCZY_urban_sum_3Y_above_90_percentile	2081	127	206	6	0.61	0.26	1.48	0.276429	0.723246	FALSE
3 Years	asthma_3y	NHPMD_proximity_childcare_facility_18WK_above_90_percentile	2265	151	226	21	1.16	0.69	1.95	0.578128	0.873905	FALSE
3 Years	asthma_3y	NHPMD_proximity_childcare_facility_1Y_above_90_percentile	1845	116	187	18	1.29	0.72	2.29	0.39085	0.796699	FALSE
3 Years	asthma_3y	NHPMD_proximity_childcare_facility_3M_above_90_percentile	2199	142	219	18	0.94	0.54	1.62	0.819101	0.951018	FALSE
3 Years	asthma_3y	NHPMD_proximity_childcare_facility_3Y_above_90_percentile	1892	119	187	13	0.86	0.45	1.61	0.629655	0.89108	FALSE
3 Years	asthma_3y	NHPMD_proximity_employment_18WK_above_90_percentile	2416	161	245	25	0.83	0.51	1.36	0.469354	0.827726	FALSE
3 Years	asthma_3y	NHPMD_proximity_employment_1Y_above_90_percentile	1988	124	202	13	0.54	0.29	1.03	0.061118	0.489925	FALSE
3 Years	asthma_3y	NHPMD_proximity_employment_3M_above_90_percentile	2354	152	238	19	0.62	0.36	1.05	0.0772008	0.504929	FALSE
3 Years	asthma_3y	NHPMD_proximity_employment_3Y_above_90_percentile	2074	127	206	13	0.49	0.26	0.92	0.027437	0.387259	FALSE
3 Years	asthma_3y	NHPMD_proximity_grocery_store_18WK_above_90_percentile	1615	114	159	9	0.93	0.44	1.97	0.85505	0.956727	FALSE
3 Years	asthma_3y	NHPMD_proximity_grocery_store_1Y_above_90_percentile	1292	81	125	6	0.88	0.36	2.18	0.78607	0.939599	FALSE
3 Years	asthma_3y	NHPMD_proximity_grocery_store_3M_above_90_percentile	1564	105	151	7	0.75	0.33	1.71	0.49772	0.834759	FALSE
3 Years	asthma_3y	NHPMD_proximity_grocery_store_3Y_above_90_percentile	1270	74	120	4	0.6	0.21	1.73	0.3448	0.778005	FALSE
3 Years	asthma_3y	NHPMD_proximity_health_facility_18WK_above_90_percentile	2361	159	242	23	1.21	0.73	2.01	0.458254	0.82499	FALSE
3 Years	asthma_3y	NHPMD_proximity_health_facility_1Y_above_90_percentile	1929	121	196	12	0.81	0.42	1.57	0.540532	0.856879	FALSE
3 Years	asthma_3y	NHPMD_proximity_health_facility_3M_above_90_percentile	2295	150	228	17	0.9	0.51	1.58	0.716064	0.919561	FALSE
3 Years	asthma_3y	NHPMD_proximity_health_facility_3Y_above_90_percentile	2010	124	194	7	0.37	0.17	0.83	0.016254	0.307121	FALSE
3 Years	asthma_3y	NHPMD_proximity_library_18WK_above_90_percentile	1214	83	123	8	0.65	0.3	1.42	0.278117	0.725886	FALSE
3 Years	asthma_3y	NHPMD_proximity_library_1Y_above_90_percentile	942	53	92	7	0.98	0.41	2.32	0.966098	0.993654	FALSE
3 Years	asthma_3y	NHPMD_proximity_library_3M_above_90_percentile	1178	78	118	8	0.71	0.32	1.56	0.391617	0.796699	FALSE
3 Years	asthma_3y	NHPMD_proximity_library_3Y_above_90_percentile	899	52	94	8	1.12	0.49	2.53	0.79469	0.939776	FALSE
3 Years	asthma_3y	NHPMD_proximity_park_18WK_above_90_percentile	2232	152	221	17	0.73	0.42	1.26	0.254654	0.712646	FALSE
3 Years	asthma_3y	NHPMD_proximity_park_1Y_above_90_percentile	1804	119	177	10	0.58	0.29	1.16	0.124637	0.584049	FALSE
3 Years	asthma_3y	NHPMD_proximity_park_3M_above_90_percentile	2161	144	217	15	0.72	0.4	1.28	0.262186	0.712646	FALSE
3 Years	asthma_3y	NHPMD_proximity_park_3Y_above_90_percentile	1863	119	182	12	0.74	0.39	1.41	0.36196	0.788903	FALSE
3 Years	asthma_3y	NHPMD_proximity_pharmacy_18WK_above_90_percentile	1954	138	199	12	0.82	0.43	1.59	0.559571	0.863725	FALSE
3 Years	asthma_3y	NHPMD_proximity_pharmacy_1Y_above_90_percentile	1554	102	159	8	0.84	0.38	1.86	0.671241	0.905328	FALSE
3 Years	asthma_3y	NHPMD_proximity_pharmacy_3M_above_90_percentile	1894	131	189	10	0.71	0.35	1.43	0.333762	0.76862	FALSE
3 Years	asthma_3y	NHPMD_proximity_pharmacy_3Y_above_90_percentile	1578	101	155	6	0.57	0.23	1.37	0.206521	0.672054	FALSE
3 Years	asthma_3y	NHPMD_proximity_primary_education_facility_18WK_above_90_percentile	2180	146	213	22	0.93	0.56	1.55	0.781005	0.937771	FALSE
3 Years	asthma_3y	NHPMD_proximity_primary_education_facility_1Y_above_90_percentile	1767	112	172	18	1.11	0.63	1.95	0.728266	0.920846	FALSE
3 Years	asthma_3y	NHPMD_proximity_primary_education_facility_3M_above_90_percentile	2113	139	203	23	1.08	0.65	1.78	0.771976	0.935616	FALSE
3 Years	asthma_3y	NHPMD_proximity_primary_education_facility_3Y_above_90_percentile	1821	112	176	21	1.29	0.75	2.21	0.353882	0.782624	FALSE
3 Years	asthma_3y	NHPMD_proximity_secondary_education_facility_18WK_above_90_percentile	1850	107	189	7	0.68	0.31	1.53	0.354854	0.782624	FALSE
3 Years	asthma_3y	NHPMD_proximity_secondary_education_facility_1Y_above_90_percentile	1486	70	147	6	1.07	0.44	2.58	0.883122	0.964301	FALSE
3 Years	asthma_3y	NHPMD_proximity_secondary_education_facility_3M_above_90_percentile	1797	100	179	8	0.88	0.41	1.9	0.749085	0.929229	FALSE
3 Years	asthma_3y	NHPMD_proximity_secondary_education_facility_3Y_above_90_percentile	1516	73	148	3	0.44	0.13	1.43	0.17123	0.636713	FALSE
3 Years	asthma_3y	NHPMD_proximity_transit_stop_18WK_above_90_percentile	2135	150	216	16	0.74	0.42	1.31	0.298053	0.742123	FALSE
3 Years	asthma_3y	NHPMD_proximity_transit_stop_1Y_above_90_percentile	1705	112	175	12	0.79	0.41	1.52	0.480894	0.827726	FALSE
3 Years	asthma_3y	NHPMD_proximity_transit_stop_3M_above_90_percentile	2060	142	209	16	0.79	0.45	1.4	0.423538	0.816198	FALSE
3 Years	asthma_3y	NHPMD_proximity_transit_stop_3Y_above_90_percentile	1761	114	174	9	0.52	0.25	1.08	0.0816135	0.510823	FALSE
3 Years	asthma_3y	CMG_pc_score_dependency_18WK_above_90_percentile	2255	146	227	15	1.02	0.57	1.82	0.940127	0.981733	FALSE
3 Years	asthma_3y	CMG_pc_score_dependency_1Y_above_90_percentile	1815	109	183	7	0.57	0.26	1.27	0.171124	0.636713	FALSE
3 Years	asthma_3y	CMG_pc_score_dependency_3M_above_90_percentile	2191	140	213	11	0.78	0.41	1.51	0.466247	0.826962	FALSE
3 Years	asthma_3y	CMG_pc_score_dependency_3Y_above_90_percentile	1877	114	182	6	0.46	0.2	1.08	0.0744093	0.504929	FALSE
3 Years	asthma_3y	CMG_pc_score_deprivation_18WK_above_90_percentile	2255	146	220	20	1.59	0.94	2.67	0.082566	0.511778	FALSE
3 Years	asthma_3y	CMG_pc_score_deprivation_1Y_above_90_percentile	1815	109	176	12	1.2	0.63	2.28	0.580006	0.874159	FALSE
3 Years	asthma_3y	CMG_pc_score_deprivation_3M_above_90_percentile	2191	140	213	19	1.74	1.02	2.99	0.0436635	0.450587	FALSE
3 Years	asthma_3y	CMG_pc_score_deprivation_3Y_above_90_percentile	1877	114	187	17	1.79	1.02	3.15	0.0426979	0.449782	FALSE
3 Years	asthma_3y	CMG_pc_score_ethnic_concentration_18WK_above_90_percentile	2255	146	220	11	0.73	0.38	1.4	0.340033	0.771993	FALSE
3 Years	asthma_3y	CMG_pc_score_ethnic_concentration_1Y_above_90_percentile	1815	109	178	7	0.62	0.28	1.4	0.249912	0.711558	FALSE
3 Years	asthma_3y	CMG_pc_score_ethnic_concentration_3M_above_90_percentile	2191	140	213	12	0.79	0.41	1.49	0.457602	0.82499	FALSE
3 Years	asthma_3y	CMG_pc_score_ethnic_concentration_3Y_above_90_percentile	1877	114	194	9	0.75	0.36	1.55	0.443475	0.822889	FALSE
3 Years	asthma_3y	CMG_pc_score_instability_18WK_above_90_percentile	2255	146	216	16	1.15	0.65	2.04	0.625562	0.887698	FALSE
3 Years	asthma_3y	CMG_pc_score_instability_1Y_above_90_percentile	1815	109	186	9	0.91	0.44	1.88	0.796142	0.939883	FALSE
3 Years	asthma_3y	CMG_pc_score_instability_3M_above_90_percentile	2191	140	220	16	1.22	0.69	2.16	0.495697	0.833155	FALSE
3 Years	asthma_3y	CMG_pc_score_instability_3Y_above_90_percentile	1877	114	185	7	0.62	0.28	1.38	0.242829	0.704541	FALSE
3 Years	asthma_3y	NHGRD_avg_500m_1Y_above_90_percentile	1923	122	194	12	1.03	0.55	1.95	0.921997	0.981733	FALSE
3 Years	asthma_3y	NHGRD_avg_500m_3M_above_90_percentile	2283	150	260	20	1.35	0.81	2.26	0.252357	0.711558	FALSE
3 Years	asthma_3y	NHGRD_avg_500m_3Y_above_90_percentile	2003	124	226	17	1.24	0.71	2.17	0.440225	0.822889	FALSE
3 Years	asthma_3y	NHGRD_avg_500m_18WK_above_90_percentile	2355	159	265	21	1.34	0.81	2.21	0.25912	0.712646	FALSE
3 Years	asthma_3y	landsat_amn_ann_mean_ndvi_100m_1Y_above_90_percentile	791	67	88	9	1.2	0.55	2.64	0.641482	0.896727	FALSE
3 Years	asthma_3y	landsat_amn_max_ann_mean_ndvi_100m_1Y_above_90_percentile	791	67	78	7	0.97	0.41	2.31	0.953209	0.989343	FALSE
3 Years	asthma_3y	landsat_amn_ann_mean_ndvi_100m_3M_above_90_percentile	1541	94	139	4	0.34	0.12	0.97	0.0427663	0.449782	FALSE
3 Years	asthma_3y	landsat_amn_max_ann_mean_ndvi_100m_3M_above_90_percentile	1541	94	169	8	0.55	0.26	1.19	0.131718	0.592457	FALSE
3 Years	asthma_3y	landsat_amn_ann_mean_ndvi_100m_3Y_above_90_percentile	2043	128	231	16	1.05	0.6	1.84	0.869634	0.961563	FALSE
3 Years	asthma_3y	landsat_amn_max_ann_mean_ndvi_100m_3Y_above_90_percentile	2043	128	210	14	0.88	0.48	1.59	0.65973	0.900155	FALSE
3 Years	asthma_3y	landsat_amn_ann_mean_ndvi_100m_18WK_above_90_percentile	2317	147	242	17	0.99	0.58	1.71	0.984984	0.999998	FALSE
3 Years	asthma_3y	landsat_amn_max_ann_mean_ndvi_100m_18WK_above_90_percentile	2317	147	266	20	1.05	0.63	1.74	0.858365	0.957235	FALSE
3 Years	asthma_3y	landsat_gp_mean_of_max_ann_ndvi_100m_1Y_above_90_percentile	791	67	96	10	1.23	0.59	2.59	0.579903	0.874159	FALSE
3 Years	asthma_3y	landsat_gp_max_of_max_ann_ndvi_100m_1Y_above_90_percentile	791	67	85	8	1.14	0.5	2.56	0.756348	0.929229	FALSE
3 Years	asthma_3y	landsat_gp_mean_of_max_ann_ndvi_100m_3M_above_90_percentile	1541	94	174	9	0.64	0.31	1.33	0.231831	0.692203	FALSE
3 Years	asthma_3y	landsat_gp_max_of_max_ann_ndvi_100m_3M_above_90_percentile	1541	94	188	7	0.51	0.23	1.14	0.0990572	0.534008	FALSE
3 Years	asthma_3y	landsat_gp_mean_of_max_ann_ndvi_100m_3Y_above_90_percentile	2043	128	234	17	1.11	0.64	1.93	0.700887	0.913845	FALSE
3 Years	asthma_3y	landsat_gp_max_of_max_ann_ndvi_100m_3Y_above_90_percentile	2043	128	201	20	1.57	0.93	2.64	0.0891565	0.523543	FALSE
3 Years	asthma_3y	landsat_gp_mean_of_max_ann_ndvi_100m_18WK_above_90_percentile	2317	147	278	18	0.88	0.52	1.49	0.625756	0.887698	FALSE
3 Years	asthma_3y	landsat_gp_max_of_max_ann_ndvi_100m_18WK_above_90_percentile	2317	147	250	19	1.13	0.67	1.9	0.651295	0.899925	FALSE
3 Years	asthma_3y	landsat_gmn_mean_grow_season_mean_ndvi_100m_1Y_above_90_percentile	791	67	79	7	0.97	0.41	2.28	0.936061	0.981733	FALSE
3 Years	asthma_3y	landsat_gmn_max_grow_season_mean_ndvi_100m_1Y_above_90_percentile	791	67	86	8	1	0.44	2.27	0.99962	0.999998	FALSE
3 Years	asthma_3y	landsat_gmn_mean_grow_season_mean_ndvi_100m_3M_above_90_percentile	1541	94	174	11	0.77	0.39	1.52	0.452859	0.824886	FALSE
3 Years	asthma_3y	landsat_gmn_max_grow_season_mean_ndvi_100m_3M_above_90_percentile	1541	94	173	8	0.53	0.24	1.14	0.104773	0.537162	FALSE
3 Years	asthma_3y	landsat_gmn_mean_grow_season_mean_ndvi_100m_3Y_above_90_percentile	2043	128	201	15	1.1	0.62	1.96	0.7471	0.929229	FALSE
3 Years	asthma_3y	landsat_gmn_max_grow_season_mean_ndvi_100m_3Y_above_90_percentile	2043	128	237	20	1.26	0.75	2.11	0.374074	0.791652	FALSE
3 Years	asthma_3y	landsat_gmn_mean_grow_season_mean_ndvi_100m_18WK_above_90_percentile	2317	147	283	21	0.97	0.59	1.6	0.913051	0.97818	FALSE
3 Years	asthma_3y	landsat_gmn_max_grow_season_mean_ndvi_100m_18WK_above_90_percentile	2317	147	273	21	1.01	0.61	1.66	0.983343	0.999998	FALSE
3 Years	asthma_3y	multivitamin_intake_frequency_prenatal	2470	165	1772	121	1.02	0.94	1.1	0.650761	0.899925	FALSE
3 Years	asthma_3y	supplemental_iron_intake_frequency_prenatal	2468	164	338	17	0.9	0.78	1.03	0.139758	0.593738	FALSE
3 Years	asthma_3y	supplemental_iron_intake_per_day_prenatal	2465	164	334	17	0.97	0.89	1.05	0.408874	0.80567	FALSE
3 Years	asthma_3y	folate_folic_acid_intake_frequency_prenatal	2468	165	909	63	1	0.93	1.08	0.935496	0.981733	FALSE
3 Years	asthma_3y	cod_liver_oil_intake_frequency_prenatal	2468	165	85	7	1.21	0.96	1.52	0.102674	0.535782	FALSE
3 Years	asthma_3y	cod_liver_oil_intake_per_day_prenatal	2467	165	84	7	1.04	0.94	1.15	0.455783	0.824888	FALSE
3 Years	asthma_3y	fish_oil_intake_frequency_prenatal	2469	165	444	21	0.92	0.82	1.04	0.190607	0.656972	FALSE
3 Years	asthma_3y	fish_oil_intake_per_day_prenatal	2466	165	438	21	0.96	0.89	1.03	0.216547	0.676179	FALSE
3 Years	asthma_3y	supplemental_calcium_intake_frequency_prenatal	2469	165	591	34	0.97	0.87	1.07	0.518372	0.844568	FALSE
3 Years	asthma_3y	supplemental_calcium_intake_per_day_prenatal	2464	165	581	34	1.02	0.96	1.08	0.570725	0.871713	FALSE
3 Years	asthma_3y	vitamin_d_intake_frequency_prenatal	2470	165	752	50	0.97	0.89	1.06	0.484357	0.827726	FALSE
3 Years	asthma_3y	vitamin_d_intake_per_day_prenatal	2467	165	744	50	0.98	0.92	1.04	0.569947	0.871662	FALSE
3 Years	asthma_3y	non_pregnancy_multivitamin_intake_frequency_prenatal	2467	165	397	33	1.09	0.99	1.2	0.0689598	0.498107	FALSE
3 Years	asthma_3y	pregnancy_multivitamin_intake_frequency_prenatal	2466	165	2269	151	0.97	0.87	1.09	0.64106	0.896727	FALSE
3 Years	asthma_3y	psyllium_prior_prenatal	2472	165	138	9	1.07	0.52	2.19	0.850153	0.956269	FALSE
3 Years	asthma_3y	psyllium_preg_prenatal	2472	165	157	12	1.11	0.59	2.1	0.739225	0.927744	FALSE
3 Years	asthma_3y	pysllium_never_prenatal	2472	165	2227	147	0.88	0.52	1.5	0.647483	0.898728	FALSE
3 Years	asthma_3y	bran_prior_prenatal	2472	165	426	24	0.81	0.51	1.28	0.370917	0.790679	FALSE
3 Years	asthma_3y	bran_preg_prenatal	2472	165	491	32	1.09	0.72	1.64	0.696436	0.912113	FALSE
3 Years	asthma_3y	bran_never_prenatal	2472	165	1843	124	1.01	0.69	1.47	0.970989	0.996944	FALSE
3 Years	asthma_3y	niacin_never_prenatal	2472	165	2438	161	0.47	0.16	1.43	0.185424	0.648142	FALSE
3 Years	asthma_3y	selenium_never_prenatal	2472	165	2437	162	0.57	0.16	1.99	0.378279	0.792053	FALSE
3 Years	asthma_3y	zinc_never_prenatal	2472	165	2371	160	1.13	0.44	2.91	0.793917	0.939776	FALSE
3 Years	asthma_3y	zinc_prior_prenatal	2472	165	75	3	0.72	0.22	2.36	0.583521	0.874159	FALSE
3 Years	asthma_3y	zinc_preg_prenatal	2472	165	41	2	0.86	0.2	3.75	0.840037	0.954644	FALSE
3 Years	asthma_3y	brewers_yeast_never_prenatal	2472	165	2441	163	0.69	0.16	3.11	0.63386	0.893045	FALSE
3 Years	asthma_3y	probiotics_never_prenatal	2472	165	1015	90	1.6	1.15	2.23	0.00504196	0.16405	FALSE
3 Years	asthma_3y	probiotics_prior_prenatal	2472	165	1261	64	0.62	0.44	0.87	0.00568314	0.166445	FALSE
3 Years	asthma_3y	probiotics_preg_prenatal	2472	165	1226	60	0.6	0.43	0.85	0.00355778	0.132316	FALSE
3 Years	asthma_3y	probiotics_inc_prenatal	2472	165	273	9	0.5	0.25	1	0.0510864	0.478106	FALSE
3 Years	asthma_3y	probiotics_same_prenatal	2472	165	907	47	0.72	0.51	1.04	0.0788988	0.505614	FALSE
3 Years	asthma_3y	probiotics_dec_prenatal	2472	165	54	2	0.54	0.13	2.31	0.407152	0.804348	FALSE
3 Years	asthma_3y	calcium_containing_antacids_never_prenatal	2472	165	1893	133	1.12	0.74	1.68	0.598028	0.877532	FALSE
3 Years	asthma_3y	calcium_containing_antacids_prior_prenatal	2472	165	277	22	1.38	0.85	2.24	0.19783	0.659338	FALSE
3 Years	asthma_3y	calcium_containing_antacids_preg_prenatal	2472	165	499	26	0.85	0.54	1.32	0.460456	0.82538	FALSE
3 Years	asthma_3y	calcium_containing_antacids_inc_prenatal	2472	165	194	13	1.23	0.67	2.25	0.511786	0.843088	FALSE
3 Years	asthma_3y	calcium_containing_antacids_same_prenatal	2472	165	64	3	0.73	0.22	2.42	0.601881	0.877981	FALSE
3 Years	asthma_3y	beta_carotene_never_prenatal	2472	165	2432	160	0.47	0.17	1.31	0.149732	0.608302	FALSE
3 Years	asthma_3y	vitamin_a_never_prenatal	2472	165	2405	158	0.67	0.29	1.56	0.355065	0.782624	FALSE
3 Years	asthma_3y	vitamin_a_prior_prenatal	2472	165	46	4	1.1	0.37	3.25	0.859921	0.957915	FALSE
3 Years	asthma_3y	vitamin_c_never_prenatal	2472	165	1871	123	0.97	0.67	1.42	0.887029	0.966206	FALSE
3 Years	asthma_3y	vitamin_c_prior_prenatal	2472	165	534	35	0.92	0.62	1.38	0.69606	0.912113	FALSE
3 Years	asthma_3y	vitamin_c_preg_prenatal	2472	165	308	21	1.06	0.65	1.73	0.828827	0.953334	FALSE
3 Years	asthma_3y	vitamin_c_inc_prenatal	2472	165	47	4	1	0.34	2.94	0.997333	0.999998	FALSE
3 Years	asthma_3y	vitamin_c_same_prenatal	2472	165	182	10	0.89	0.45	1.76	0.744682	0.928573	FALSE
3 Years	asthma_3y	vitamin_c_dec_prenatal	2472	165	66	5	1.13	0.43	2.96	0.8042	0.945135	FALSE
3 Years	asthma_3y	vitamin_e_never_prenatal	2472	165	2326	158	1.73	0.78	3.83	0.179493	0.642606	FALSE
3 Years	asthma_3y	vitamin_e_prior_prenatal	2472	165	116	3	0.28	0.09	0.9	0.0331743	0.431819	FALSE
3 Years	asthma_3y	vitamin_e_preg_prenatal	2472	165	49	3	0.81	0.24	2.75	0.733656	0.922682	FALSE
3 Years	asthma_3y	vitamin_b6_never_prenatal	2472	165	2253	153	1.28	0.69	2.4	0.431008	0.816198	FALSE
3 Years	asthma_3y	vitamin_b6_prior_prenatal	2472	165	161	7	0.59	0.27	1.31	0.19682	0.659338	FALSE
3 Years	asthma_3y	vitamin_b6_preg_prenatal	2472	165	107	7	1.05	0.47	2.38	0.898344	0.972653	FALSE
3 Years	asthma_3y	vitamin_bcomplex _never_prenatal	2472	165	2128	147	1.45	0.86	2.43	0.161842	0.626043	FALSE
3 Years	asthma_3y	vitamin_bcomplex_prior_prenatal	2472	165	300	14	0.61	0.34	1.08	0.0905772	0.527758	FALSE
3 Years	asthma_3y	vitamin_bcomplex_preg_prenatal	2472	165	152	8	0.74	0.35	1.57	0.429803	0.816198	FALSE
3 Years	asthma_3y	vitamin_bcomplex_same_prenatal	2472	165	76	2	0.33	0.08	1.38	0.128501	0.588198	FALSE
3 Years	asthma_3y	vitamin_bcomplex_dec_prenatal	2472	165	35	1	0.54	0.07	4.09	0.550491	0.860596	FALSE
3 Years	asthma_3y	glucosamine_never_prenatal	2472	165	2400	162	1.51	0.46	4.99	0.500294	0.83668	FALSE
3 Years	asthma_3y	glucosamine_prior_prenatal	2472	165	61	2	0.47	0.11	2	0.308534	0.756959	FALSE
3 Years	asthma_3y	evening_primrose_oil_never_prenatal	2472	165	2389	160	1.21	0.47	3.12	0.692484	0.912113	FALSE
3 Years	asthma_3y	evening_primrose_oil_prior_prenatal	2472	165	69	3	0.55	0.17	1.82	0.328396	0.763512	FALSE
3 Years	asthma_3y	garlic_never_prenatal	2472	165	2248	156	1.79	0.89	3.6	0.104674	0.537162	FALSE
3 Years	asthma_3y	garlic_prior_prenatal	2472	165	187	8	0.57	0.27	1.2	0.138249	0.592854	FALSE
3 Years	asthma_3y	garlic_preg_prenatal	2472	165	137	5	0.51	0.2	1.3	0.158138	0.619209	FALSE
3 Years	asthma_3y	garlic_same_prenatal	2472	165	126	3	0.31	0.09	0.99	0.0482342	0.466292	FALSE
3 Years	asthma_3y	ginger_never_prenatal	2472	165	2262	157	2.01	0.95	4.22	0.0661654	0.49607	FALSE
3 Years	asthma_3y	ginger_prior_prenatal	2472	165	149	5	0.37	0.15	0.94	0.0360853	0.433579	FALSE
3 Years	asthma_3y	ginger_preg_prenatal	2472	165	145	5	0.49	0.19	1.24	0.131454	0.592457	FALSE
3 Years	asthma_3y	ginger_same_prenatal	2472	165	103	2	0.25	0.06	1.03	0.0548054	0.485105	FALSE
3 Years	asthma_3y	ginkgo_biloba_never_prenatal	2472	165	2426	160	0.58	0.22	1.54	0.272225	0.720705	FALSE
3 Years	asthma_3y	ginkgo_biloba_prior_prenatal	2472	165	39	4	1.47	0.49	4.36	0.490653	0.828795	FALSE
3 Years	asthma_3y	ginseng_never_prenatal	2472	165	2379	159	0.98	0.41	2.35	0.966512	0.993654	FALSE
3 Years	asthma_3y	ginseng_prior_prenatal	2472	165	84	5	0.92	0.35	2.37	0.857444	0.957235	FALSE
3 Years	asthma_3y	grapeseed_extract_never_prenatal	2472	165	2426	164	2.87	0.38	21.41	0.304668	0.752199	FALSE
3 Years	asthma_3y	milk_thistle_never_prenatal	2472	165	2436	163	0.96	0.22	4.19	0.953704	0.989343	FALSE
3 Years	asthma_3y	aloe_vera_never_prenatal	2472	165	2386	159	0.9	0.38	2.16	0.813472	0.949108	FALSE
3 Years	asthma_3y	aloe_vera_prior_prenatal	2472	165	74	5	1.01	0.39	2.62	0.987375	0.999998	FALSE
3 Years	asthma_3y	valerian_never_prenatal	2472	165	2435	163	1.26	0.29	5.47	0.757022	0.929229	FALSE
3 Years	asthma_3y	other_herbal_botanical_supplements_taken_prenatal	2467	164	270	12	0.63	0.34	1.16	0.137466	0.592854	FALSE
3 Years	asthma_3y	other_herbal_botanical_supplements_taken_prior_prenatal	2467	164	206	10	0.65	0.33	1.28	0.213663	0.676179	FALSE
3 Years	asthma_3y	other_herbal_botanical_supplements_taken_preg_prenatal	2467	164	135	5	0.58	0.23	1.47	0.253375	0.711695	FALSE
3 Years	asthma_3y	other_herbal_botanical_supplements_taken_same_prenatal	2467	164	44	2	0.56	0.13	2.44	0.439433	0.822889	FALSE
3 Years	asthma_3y	cayenne_never_prenatal	2472	165	2409	162	1.48	0.45	4.94	0.520367	0.844568	FALSE
3 Years	asthma_3y	cayenne_prior_prenatal	2472	165	53	2	0.51	0.12	2.17	0.361578	0.788806	FALSE
3 Years	asthma_3y	cranberry_never_prenatal	2472	165	2232	153	1.54	0.82	2.86	0.176874	0.642435	FALSE
3 Years	asthma_3y	cranberry_prior_prenatal	2472	165	194	10	0.63	0.32	1.24	0.183049	0.6454	FALSE
3 Years	asthma_3y	cranberry_preg_prenatal	2472	165	122	5	0.54	0.21	1.38	0.196754	0.659338	FALSE
3 Years	asthma_3y	cranberry_same_prenatal	2472	165	83	3	0.44	0.14	1.45	0.179644	0.642606	FALSE
3 Years	asthma_3y	dong_quai_never_prenatal	2472	165	2428	163	1.48	0.34	6.42	0.601965	0.877981	FALSE
3 Years	asthma_3y	dong_quai_prior_prenatal	2472	165	35	1	0.37	0.05	2.84	0.340001	0.771993	FALSE
3 Years	asthma_3y	echinacea_never_prenatal	2472	165	2182	150	1.2	0.69	2.11	0.521226	0.844957	FALSE
3 Years	asthma_3y	echinacea_prior_prenatal	2472	165	275	14	0.8	0.45	1.43	0.458887	0.82499	FALSE
3 Years	asthma_3y	echinacea_preg_prenatal	2472	165	36	1	0.51	0.07	3.86	0.518024	0.844568	FALSE
3 Years	asthma_3y	eliminated_food_beverage_during_pregnancy_prenatal	2468	164	1952	121	0.73	0.5	1.06	0.0990272	0.534008	FALSE
3 Years	asthma_3y	decreased_food_beverage_during_pregnancy_prenatal	2466	164	1780	99	0.55	0.39	0.77	0.000497587	0.0367451	TRUE
3 Years	asthma_3y	new_food_beverage_during pregnancy_prenatal	2463	164	482	33	1.05	0.69	1.58	0.830608	0.954109	FALSE
3 Years	asthma_3y	increased_food_beverage_during_pregnancy_prenatal	2465	164	1698	105	0.75	0.53	1.06	0.103105	0.536834	FALSE
3 Years	asthma_3y	pregnancy_multivitamin_intake_frequency_3m	2438	161	2182	138	0.91	0.82	1	0.0561565	0.485105	FALSE
3 Years	asthma_3y	bran_3m	2435	160	428	29	1.16	0.75	1.79	0.507004	0.839482	FALSE
3 Years	asthma_3y	calcium_containing_antacids_3m	2437	161	511	36	1.24	0.83	1.85	0.290052	0.736	FALSE
3 Years	asthma_3y	vitamin_c_3m	2438	161	234	14	0.97	0.54	1.73	0.908048	0.975633	FALSE
3 Years	asthma_3y	vitamin_e_3m	2437	161	36	2	0.84	0.19	3.7	0.822017	0.951067	FALSE
3 Years	asthma_3y	vitamin_bcomplex_3m	2438	161	97	5	0.68	0.27	1.75	0.426654	0.816198	FALSE
3 Years	asthma_3y	non_pregnancy_multivitamin_intake_frequency_3m	2420	159	179	14	1.11	0.96	1.27	0.16244	0.626043	FALSE
3 Years	asthma_3y	probiotics_3m	2437	161	1134	77	1.11	0.8	1.54	0.545418	0.858157	FALSE
3 Years	asthma_3y	supplemental_iron_intake_frequency_3m	2436	161	553	18	0.88	0.78	0.98	0.0254168	0.379309	FALSE
3 Years	asthma_3y	cranberry_3m	2436	161	60	3	1.03	0.31	3.44	0.956808	0.990632	FALSE
3 Years	asthma_3y	echinacea_3m	2436	161	30	3	2.3	0.66	8.03	0.192931	0.659338	FALSE
3 Years	asthma_3y	evening_primrose_oil_3m	2437	161	74	3	1.08	0.32	3.59	0.900812	0.973077	FALSE
3 Years	asthma_3y	garlic_3m	2435	161	97	4	0.86	0.3	2.42	0.773503	0.935616	FALSE
3 Years	asthma_3y	ginger_3m	2434	161	69	2	0.53	0.13	2.24	0.391719	0.796699	FALSE
3 Years	asthma_3y	supplemental_iron_intake_per_day_3m	2430	161	542	18	0.95	0.86	1.04	0.260315	0.712646	FALSE
3 Years	asthma_3y	folate_folic_acid_intake_frequency_3m	2437	160	413	28	1.08	0.98	1.18	0.128786	0.588198	FALSE
3 Years	asthma_3y	other_herbal_botanical_supplements_taken_3m	2432	161	231	9	0.72	0.36	1.47	0.36957	0.790679	FALSE
3 Years	asthma_3y	cod_liver_oil_intake_frequency_3m	2437	161	41	3	0.99	0.68	1.43	0.957683	0.990663	FALSE
3 Years	asthma_3y	cod_liver_oil_intake_per_day_3m	2437	161	40	2	0.88	0.64	1.2	0.424734	0.816198	FALSE
3 Years	asthma_3y	fish_oil_intake_frequency_3m	2438	161	498	25	0.94	0.85	1.05	0.276581	0.723246	FALSE
3 Years	asthma_3y	fish_oil_intake_per_day_3m	2430	160	487	24	0.98	0.89	1.08	0.689616	0.911839	FALSE
3 Years	asthma_3y	supplemental_calcium_intake_frequency_3m	2436	161	507	26	0.97	0.88	1.08	0.607691	0.880165	FALSE
3 Years	asthma_3y	supplemental_calcium_intake_per_day_3m	2435	161	502	26	1	0.91	1.11	0.978947	0.999998	FALSE
3 Years	asthma_3y	vitamin_d_intake_frequency_3m	2434	161	660	41	0.98	0.9	1.06	0.585609	0.875052	FALSE
3 Years	asthma_3y	vitamin_d_intake_per_day_3m	2431	161	653	41	0.97	0.89	1.05	0.45275	0.824886	FALSE
3 Years	asthma_3y	psyllium_3m	2437	161	131	12	1.63	0.86	3.11	0.13671	0.592854	FALSE
3 Years	asthma_3y	breastfeed_currently_18m	2002	120	402	17	0.79	0.46	1.36	0.39629	0.801246	FALSE
3 Years	asthma_3y	food_age_baby_food_commercial_18m	2000	120	1236	85	1.09	0.92	1.3	0.31674	0.760497	FALSE
3 Years	asthma_3y	food_age_fish_18m	2001	120	1778	105	1.04	0.88	1.23	0.621827	0.886469	FALSE
3 Years	asthma_3y	food_age_shellfish_18m	1998	120	832	45	0.95	0.85	1.06	0.376265	0.791652	FALSE
3 Years	asthma_3y	food_age_nuts_no_peanuts_18m	2001	120	1354	79	1	0.9	1.12	0.936921	0.981733	FALSE
3 Years	asthma_3y	food_age_peanuts_peanut_butter_18m	1999	120	1659	86	0.88	0.78	1	0.0427016	0.449782	FALSE
3 Years	asthma_3y	food_age_infant_cereals_18m	2000	120	1526	97	0.95	0.76	1.17	0.611145	0.882806	FALSE
3 Years	asthma_3y	food_age_commercial_cereals_18m	2002	120	1876	114	0.93	0.77	1.11	0.418113	0.812313	FALSE
3 Years	asthma_3y	food_age_grains_18m	2002	120	1999	120	0.95	0.74	1.23	0.711762	0.918596	FALSE
3 Years	asthma_3y	food_age_dairy_18m	1999	120	1964	116	1.07	0.85	1.33	0.580014	0.874159	FALSE
3 Years	asthma_3y	food_age_vegetables_18m	2001	120	1998	119	0.99	0.74	1.32	0.931454	0.981733	FALSE
3 Years	asthma_3y	food_age_fruit_18m	2001	120	2000	120	1.13	0.85	1.51	0.410724	0.806249	FALSE
3 Years	asthma_3y	food_age_meat_18m	2001	120	1948	117	1.1	0.87	1.4	0.417106	0.811693	FALSE
3 Years	asthma_3y	food_age_egg_18m	2001	120	1937	110	0.84	0.69	1.02	0.0766461	0.504929	FALSE
3 Years	asthma_3y	breastfeed_age_stop_18m	1996	120	1921	116	1	0.99	1	0.370566	0.790679	FALSE
3 Years	asthma_3y	infant_formula_18m	2001	120	186	12	1.19	0.63	2.24	0.598418	0.877532	FALSE
3 Years	asthma_3y	infant_formula_age_stop_18m	1981	119	1248	83	1	1	1.01	0.335828	0.769155	FALSE
3 Years	asthma_3y	vitamins_supplements_18m	2001	120	904	51	0.9	0.61	1.33	0.601569	0.877981	FALSE
3 Years	asthma_3y	vitamins_supplements_D-Vi-Sol_D-drops_vitamin_D_18m	2002	120	675	38	0.95	0.63	1.43	0.797955	0.94092	FALSE
3 Years	asthma_3y	vitamins_supplements_Tri-Vi-Sol_vitamins_A_C_D_18m	2002	120	65	5	1.22	0.47	3.18	0.688056	0.911314	FALSE
3 Years	asthma_3y	vitamins_supplements_Poly-Vi-Sol_vitamins_A_C_D_B1_B2_B3_B6_18m	2002	120	77	3	0.52	0.16	1.72	0.28569	0.730862	FALSE
3 Years	asthma_3y	vitamins_supplements_other_18m	2002	120	187	14	1.35	0.75	2.45	0.321012	0.760497	FALSE
3 Years	asthma_3y	milk_cow_18m	2001	120	1740	109	1.4	0.73	2.68	0.313614	0.758472	FALSE
3 Years	asthma_3y	milk_cow_pasteurized_18m	2002	120	1695	106	1.24	0.69	2.24	0.464474	0.826551	FALSE
3 Years	asthma_3y	milk_cow_unpasteurized_18m	2002	120	36	2	1.19	0.27	5.14	0.819912	0.951067	FALSE
3 Years	asthma_3y	milk_cow_fat_content_18m	2002	120	1731	107	1.03	0.86	1.25	0.740383	0.928153	FALSE
3 Years	asthma_3y	milk_soy_18m	2001	120	157	7	0.77	0.34	1.7	0.512877	0.843279	FALSE
3 Years	asthma_3y	milk_other_18m	2001	120	255	18	1.18	0.69	2.03	0.537683	0.85618	FALSE
3 Years	asthma_3y	milk_rice_18m	2002	120	40	6	2.44	0.94	6.31	0.0654985	0.495042	FALSE
3 Years	asthma_3y	milk_almond_18m	2002	120	160	7	0.69	0.31	1.55	0.372223	0.790679	FALSE
3 Years	asthma_3y	milk_goat_18m	2002	120	63	5	1.16	0.44	3.07	0.765323	0.932481	FALSE
3 Years	asthma_3y	milk_other_again_18m	2002	120	51	3	1.01	0.3	3.42	0.984864	0.999998	FALSE
3 Years	asthma_3y	fed_juice_18m	2000	120	1075	67	1.13	0.77	1.67	0.522197	0.845547	FALSE
3 Years	asthma_3y	breastfeed_currently_1Y	2194	130	1027	44	0.67	0.45	0.98	0.0394098	0.448583	FALSE
3 Years	asthma_3y	milk_other_1Y	2183	128	146	7	0.77	0.34	1.7	0.512042	0.843088	FALSE
3 Years	asthma_3y	milk_almond_1Y	2194	130	55	1	0.41	0.05	3.01	0.377677	0.792053	FALSE
3 Years	asthma_3y	milk_goat_1Y	2194	130	47	2	0.53	0.12	2.29	0.398213	0.802372	FALSE
3 Years	asthma_3y	milk_other_again_1Y	2194	130	35	2	0.82	0.19	3.54	0.785344	0.939599	FALSE
3 Years	asthma_3y	fed_juice_1Y	2187	129	642	39	1.02	0.68	1.52	0.926495	0.981733	FALSE
3 Years	asthma_3y	feeding_method_glass_bottle_1Y	2184	129	650	40	1.01	0.85	1.19	0.928855	0.981733	FALSE
3 Years	asthma_3y	feeding_method_hard_plastic_bottle_sippy_cup_1Y	2187	129	2090	122	0.86	0.69	1.07	0.182433	0.6454	FALSE
3 Years	asthma_3y	feeding_method_bottle_with_soft_plastic_bottle_liner_1Y	2183	129	410	26	1.07	0.89	1.29	0.459854	0.82499	FALSE
3 Years	asthma_3y	feeding_method_nursing_with_nipple_shields_1Y	2179	128	81	7	1.21	0.87	1.69	0.252674	0.711558	FALSE
3 Years	asthma_3y	feeding_method_other_1Y	2173	128	390	26	1.12	0.93	1.36	0.230269	0.690808	FALSE
3 Years	asthma_3y	food_age_baby_food_commercial_1Y	2186	128	1644	106	1.07	0.87	1.3	0.529271	0.851704	FALSE
3 Years	asthma_3y	food_age_fish_1Y	2187	129	1592	85	0.84	0.73	0.97	0.0207437	0.352192	FALSE
3 Years	asthma_3y	food_age_shellfish_1Y	2184	128	477	33	1.03	0.9	1.19	0.671318	0.905328	FALSE
3 Years	asthma_3y	food_age_nuts_no_peanuts_1Y	2186	129	672	43	0.99	0.87	1.13	0.874046	0.962963	FALSE
3 Years	asthma_3y	food_age_peanuts_peanut_butter_1Y	2183	128	1009	54	0.92	0.82	1.04	0.206027	0.672054	FALSE
3 Years	asthma_3y	food_age_infant_cereals_1Y	2187	129	2036	125	0.93	0.7	1.24	0.642214	0.896727	FALSE
3 Years	asthma_3y	food_age_commercial_cereals_1Y	2140	126	1768	107	0.96	0.81	1.14	0.654783	0.899925	FALSE
3 Years	asthma_3y	food_age_grains_1Y	2186	129	2152	128	0.98	0.75	1.29	0.908292	0.975633	FALSE
3 Years	asthma_3y	food_age_dairy_1Y	2187	129	2066	121	0.83	0.67	1.02	0.0767584	0.504929	FALSE
3 Years	asthma_3y	food_age_vegetables_1Y	2186	129	2176	129	0.84	0.61	1.15	0.274732	0.721635	FALSE
3 Years	asthma_3y	food_age_fruit_1Y	2187	129	2182	129	0.79	0.58	1.08	0.14131	0.593738	FALSE
3 Years	asthma_3y	food_age_meat_1Y	2187	129	2096	125	0.87	0.68	1.11	0.256835	0.712646	FALSE
3 Years	asthma_3y	food_age_egg_1Y	2186	128	1871	105	0.85	0.73	1	0.0472998	0.465645	FALSE
3 Years	asthma_3y	feeding_method_plastic_bowls_plates_cups_1Y	2187	128	2115	125	1.2	0.98	1.46	0.0752984	0.504929	FALSE
3 Years	asthma_3y	feeding_method_plastic_utensils_1Y	2187	129	1999	116	0.94	0.81	1.09	0.387649	0.795559	FALSE
3 Years	asthma_3y	food_containers_storage_soft_plastic_1Y	2194	130	554	39	1.2	0.81	1.78	0.372102	0.790679	FALSE
3 Years	asthma_3y	food_containers_storage_hard_plastic_tupperware_1Y	2194	130	965	39	0.59	0.4	0.88	0.00870929	0.212561	FALSE
3 Years	asthma_3y	food_containers_storage_glass_ceramic_1Y	2194	130	1094	51	0.63	0.43	0.92	0.0161633	0.307121	FALSE
3 Years	asthma_3y	food_containers_storage_hard_plastic_BPA-free_1Y	2194	130	1460	93	1.25	0.84	1.86	0.274662	0.721635	FALSE
3 Years	asthma_3y	food_containers_storage_milk_or_juice_boxes_cartons_1Y	2194	130	575	31	0.87	0.57	1.34	0.540333	0.856879	FALSE
3 Years	asthma_3y	food_containers_storage_other_1Y	2194	130	130	5	0.73	0.29	1.86	0.515766	0.843505	FALSE
3 Years	asthma_3y	food_containers_heating_soft_plastic_1Y	2194	130	97	2	0.36	0.09	1.51	0.16281	0.626379	FALSE
3 Years	asthma_3y	food_containers_heating_hard_plastic_tupperware_1Y	2194	130	408	21	1	0.61	1.64	0.986444	0.999998	FALSE
3 Years	asthma_3y	food_containers_heating_glass_ceramic_1Y	2194	130	1476	77	0.69	0.47	0.99	0.0468652	0.463313	FALSE
3 Years	asthma_3y	food_containers_heating_hard_plastic_BPA-free_1Y	2194	130	861	61	1.33	0.92	1.91	0.128643	0.588198	FALSE
3 Years	asthma_3y	food_containers_heating_other_1Y	2194	130	256	12	0.83	0.45	1.55	0.55999	0.863725	FALSE
3 Years	asthma_3y	breastfeed_pump_1Y	2191	129	1236	84	1.02	0.97	1.08	0.411326	0.806474	FALSE
3 Years	asthma_3y	breastfeed_servings_pump_1Y	2191	130	444	34	1.01	1	1.02	0.122679	0.579471	FALSE
3 Years	asthma_3y	breastfeed_age_stop_1Y	2192	130	2109	125	0.99	0.99	1	0.0359241	0.433579	FALSE
3 Years	asthma_3y	infant_formula_1Y	2193	130	895	57	1.14	0.79	1.64	0.482517	0.827726	FALSE
3 Years	asthma_3y	infant_formula_age_start_1Y	2182	130	656	38	0.99	0.93	1.06	0.877577	0.963073	FALSE
3 Years	asthma_3y	infant_formula_age_stop_1Y	2165	129	1374	89	1	1	1.01	0.44833	0.823928	FALSE
3 Years	asthma_3y	vitamins_supplements_1Y	2180	128	1126	67	1.08	0.75	1.55	0.693049	0.912113	FALSE
3 Years	asthma_3y	vitamins_supplements_D-Vi-Sol_D-drops_vitamin_D_1Y	2194	130	1024	61	1.09	0.76	1.57	0.633287	0.893045	FALSE
3 Years	asthma_3y	vitamins_supplements_Tri-Vi-Sol_vitamins_A_C_D_1Y	2194	130	53	4	1.34	0.47	3.86	0.582518	0.874159	FALSE
3 Years	asthma_3y	vitamins_supplements_Poly-Vi-Sol_vitamins_A_C_D_B1_B2_B3_B6_1Y	2194	130	43	3	0.85	0.25	2.86	0.792634	0.939776	FALSE
3 Years	asthma_3y	vitamins_supplements_other_1Y	2194	130	85	10	2	0.98	4.08	0.0575498	0.485566	FALSE
3 Years	asthma_3y	milk_cow_1Y	2189	129	1227	78	1.05	0.72	1.53	0.781943	0.937771	FALSE
3 Years	asthma_3y	milk_cow_pasteurized_1Y	2194	130	1190	76	1.03	0.71	1.49	0.890178	0.967271	FALSE
3 Years	asthma_3y	milk_cow_fat_content_1Y	2192	130	1222	78	1.02	0.9	1.15	0.802746	0.944316	FALSE
3 Years	asthma_3y	milk_soy_1Y	2187	129	75	6	1.5	0.62	3.63	0.367728	0.790679	FALSE
3 Years	asthma_3y	infant_formula_30m	1944	110	34	2	0.77	0.18	3.41	0.734962	0.923828	FALSE
3 Years	asthma_3y	feeding_method_plastic_bowls_plates_cups_30m	1943	110	1923	110	1.03	0.8	1.33	0.793691	0.939776	FALSE
3 Years	asthma_3y	feeding_method_plastic_utensils_30m	1943	110	1578	94	1.11	0.94	1.31	0.207407	0.672137	FALSE
3 Years	asthma_3y	food_containers_storage_soft_plastic_30m	1944	110	475	40	1.28	0.84	1.96	0.257824	0.712646	FALSE
3 Years	asthma_3y	food_containers_storage_hard_plastic_tupperware_30m	1944	110	996	48	0.83	0.56	1.24	0.360765	0.787766	FALSE
3 Years	asthma_3y	food_containers_storage_glass_ceramic_30m	1944	110	1064	47	0.56	0.37	0.84	0.00514444	0.16405	FALSE
3 Years	asthma_3y	food_containers_storage_hard_plastic_BPA-free_30m	1944	110	1159	64	0.91	0.61	1.36	0.645233	0.897733	FALSE
3 Years	asthma_3y	food_containers_storage_milk_or_juice_boxes_cartons_30m	1944	110	1108	60	1.07	0.72	1.61	0.731549	0.922086	FALSE
3 Years	asthma_3y	food_containers_storage_other_30m	1944	110	123	6	0.92	0.39	2.2	0.853435	0.956727	FALSE
3 Years	asthma_3y	food_containers_heating_hard_plastic_tupperware_30m	1944	110	432	29	1.57	0.98	2.5	0.0590132	0.489058	FALSE
3 Years	asthma_3y	food_containers_heating_glass_ceramic_30m	1944	110	1503	86	1.07	0.67	1.73	0.767317	0.932481	FALSE
3 Years	asthma_3y	food_containers_heating_hard_plastic_BPA-free_30m	1944	110	444	25	1.05	0.65	1.68	0.853999	0.956727	FALSE
3 Years	asthma_3y	food_containers_heating_other_30m	1944	110	277	13	0.81	0.44	1.49	0.496361	0.833673	FALSE
3 Years	asthma_3y	infant_formula_ever_30m	1936	110	1224	81	1.62	1.03	2.53	0.0355698	0.433579	FALSE
3 Years	asthma_3y	infant_formula_age_stop_30m	1919	109	1203	80	1.01	1	1.02	0.144002	0.601768	FALSE
3 Years	asthma_3y	vitamins_supplements_30m	1944	110	1168	72	1.31	0.87	2	0.198592	0.660939	FALSE
3 Years	asthma_3y	vitamins_supplements_D-Vi-Sol_D-drops_vitamin_D_30m	1944	110	531	29	0.93	0.59	1.46	0.739205	0.927744	FALSE
3 Years	asthma_3y	vitamins_supplements_Tri-Vi-Sol_vitamins_A_C_D_30m	1944	110	39	3	1.29	0.38	4.43	0.685243	0.91036	FALSE
3 Years	asthma_3y	vitamins_supplements_Poly-Vi-Sol_vitamins_A_C_D_B1_B2_B3_B6_30m	1944	110	97	14	3.14	1.66	5.95	0.000431496	0.035766	TRUE
3 Years	asthma_3y	vitamins_supplements_other_30m	1944	110	721	43	1.16	0.77	1.74	0.480781	0.827726	FALSE
3 Years	asthma_3y	milk_cow_30m	1943	110	1769	100	0.94	0.47	1.87	0.853877	0.956727	FALSE
3 Years	asthma_3y	milk_cow_pasteurized_30m	1943	110	1727	97	0.86	0.46	1.59	0.632733	0.893045	FALSE
3 Years	asthma_3y	milk_cow_fat_content_30m	1943	110	1713	98	0.97	0.79	1.19	0.75956	0.929913	FALSE
3 Years	asthma_3y	milk_soy_30m	1943	110	217	13	1.22	0.66	2.27	0.527106	0.849972	FALSE
3 Years	asthma_3y	milk_other_30m	1944	110	366	24	1.33	0.82	2.17	0.242966	0.704541	FALSE
3 Years	asthma_3y	milk_rice_30m	1944	110	56	7	2.76	1.16	6.56	0.0214217	0.358926	FALSE
3 Years	asthma_3y	milk_almond_30m	1944	110	272	16	1.17	0.67	2.07	0.578091	0.873905	FALSE
3 Years	asthma_3y	milk_goat_30m	1944	110	33	3	1.57	0.45	5.54	0.479579	0.827726	FALSE
3 Years	asthma_3y	milk_other_again_30m	1944	110	108	6	1.11	0.47	2.66	0.806898	0.946701	FALSE
3 Years	asthma_3y	fed_juice_30m	1942	110	1574	86	0.92	0.57	1.5	0.741667	0.928199	FALSE
3 Years	asthma_3y	feeding_method_glass_ceramic_bottle_cup_plates_30m	1942	110	1639	92	0.89	0.74	1.06	0.17821	0.642435	FALSE
3 Years	asthma_3y	feeding_method_hard_plastic_bottle_cup_plates_cutlery_30m	1941	110	1900	107	0.94	0.7	1.28	0.697297	0.912209	FALSE
3 Years	asthma_3y	feeding_method_bottle_with_soft_plastic_bottle_liner_30m	1941	110	158	9	0.97	0.7	1.33	0.840929	0.954644	FALSE
3 Years	asthma_3y	feeding_method_other_30m	1937	110	499	26	0.97	0.79	1.19	0.789952	0.939776	FALSE
3 Years	asthma_3y	food_solid_baby_food_commercial_30m	1944	110	142	17	2.09	1.17	3.72	0.0122108	0.258624	FALSE
3 Years	asthma_3y	food_solid_vegetables_30m	1944	110	1887	105	0.54	0.2	1.43	0.217139	0.676179	FALSE
3 Years	asthma_3y	food_solid_cereals_30m	1944	110	133	11	1.36	0.69	2.66	0.375941	0.791652	FALSE
3 Years	asthma_3y	food_solid_fruit_30m	1944	110	1898	108	1.37	0.32	5.9	0.67415	0.906601	FALSE
3 Years	asthma_3y	food_solid_commercial_cereals_30m	1944	110	1707	103	1.97	0.89	4.36	0.0934605	0.529235	FALSE
3 Years	asthma_3y	food_solid_egg_30m	1944	110	1742	86	0.35	0.21	0.59	5.23219e-05	0.00645212	TRUE
3 Years	asthma_3y	food_solid_grains_30m	1944	110	1904	107	0.71	0.21	2.46	0.592299	0.877532	FALSE
3 Years	asthma_3y	food_solid_meats_30m	1944	110	1838	104	0.81	0.34	1.93	0.631047	0.891763	FALSE
3 Years	asthma_3y	food_solid_meat_substitutes_30m	1944	110	1345	65	0.64	0.43	0.96	0.0326349	0.427344	FALSE
3 Years	asthma_3y	food_solid_fish_30m	1944	110	1582	90	0.94	0.56	1.58	0.818088	0.950836	FALSE
3 Years	asthma_3y	food_solid_dairy_30m	1944	110	1900	108	1.26	0.29	5.44	0.753652	0.929229	FALSE
3 Years	asthma_3y	food_solid_shellfish_30m	1944	110	796	33	0.64	0.42	0.99	0.0431827	0.450206	FALSE
3 Years	asthma_3y	food_solid_peanuts_peanut_butter_30m	1944	110	1611	78	0.54	0.34	0.84	0.00697141	0.188409	FALSE
3 Years	asthma_3y	food_solid_nuts_no_peanuts_30m	1944	110	1459	70	0.62	0.41	0.94	0.0239715	0.369508	FALSE
3 Years	asthma_3y	breastfeed_currently_2Y	2010	119	201	8	0.76	0.36	1.61	0.468957	0.827726	FALSE
3 Years	asthma_3y	feeding_method_glass_bottle_2Y	2002	118	700	42	1.05	0.9	1.24	0.537022	0.85618	FALSE
3 Years	asthma_3y	feeding_method_hard_plastic_bottle_sippy_cup_2Y	2004	118	1938	115	0.98	0.73	1.3	0.878503	0.963188	FALSE
3 Years	asthma_3y	feeding_method_bottle_with_soft_plastic_bottle_liner_2Y	2003	118	170	18	1.25	1	1.57	0.0516604	0.478106	FALSE
3 Years	asthma_3y	feeding_method_other_2Y	2001	117	642	35	1.03	0.88	1.21	0.71858	0.919561	FALSE
3 Years	asthma_3y	food_solid_baby_food_commercial_2Y	2010	119	243	26	2.06	1.28	3.33	0.00308261	0.131319	FALSE
3 Years	asthma_3y	food_solid_vegetables_2Y	2010	119	1957	115	0.63	0.22	1.82	0.392405	0.797402	FALSE
3 Years	asthma_3y	food_solid_cereals_2Y	2010	119	251	13	0.76	0.41	1.39	0.370425	0.790679	FALSE
3 Years	asthma_3y	food_solid_fruit_2Y	2010	119	1967	115	0.5	0.17	1.45	0.19991	0.662502	FALSE
3 Years	asthma_3y	food_solid_commercial_cereals_2Y	2010	119	1750	103	0.93	0.53	1.64	0.812663	0.949108	FALSE
3 Years	asthma_3y	food_solid_egg_2Y	2010	119	1785	85	0.28	0.18	0.43	2.14699e-08	3.60764e-05	TRUE
3 Years	asthma_3y	food_solid_grains_2Y	2010	119	1955	113	0.51	0.21	1.27	0.148977	0.608302	FALSE
3 Years	asthma_3y	food_solid_meats_2Y	2010	119	1893	113	1.08	0.46	2.57	0.853925	0.956727	FALSE
3 Years	asthma_3y	food_solid_meat_substitutes_2Y	2010	119	1340	68	0.72	0.49	1.06	0.0936413	0.529235	FALSE
3 Years	asthma_3y	food_solid_fish_2Y	2010	119	1645	95	0.81	0.5	1.31	0.396269	0.801246	FALSE
3 Years	asthma_3y	food_solid_dairy_2Y	2010	119	1959	113	0.44	0.18	1.08	0.0736882	0.503357	FALSE
3 Years	asthma_3y	food_solid_shellfish_2Y	2010	119	752	31	0.6	0.39	0.93	0.0220864	0.362857	FALSE
3 Years	asthma_3y	food_solid_peanuts_peanut_butter_2Y	2010	119	1600	74	0.42	0.28	0.63	2.47401e-05	0.00362287	TRUE
3 Years	asthma_3y	food_solid_nuts_no_peanuts_2Y	2010	119	1327	52	0.41	0.28	0.61	7.88319e-06	0.00263862	TRUE
3 Years	asthma_3y	feeding_method_plastic_bowls_plates_cups_2Y	2005	118	1984	118	1.1	0.87	1.38	0.427863	0.816198	FALSE
3 Years	asthma_3y	feeding_method_plastic_utensils_2Y	2006	118	1696	102	0.98	0.84	1.15	0.826379	0.952173	FALSE
3 Years	asthma_3y	food_containers_storage_soft_plastic_2Y	2010	119	488	34	0.89	0.57	1.36	0.580805	0.874159	FALSE
3 Years	asthma_3y	food_containers_storage_hard_plastic_tupperware_2Y	2010	119	1022	53	0.89	0.6	1.3	0.536483	0.85618	FALSE
3 Years	asthma_3y	food_containers_storage_glass_ceramic_2Y	2010	119	1018	52	0.76	0.52	1.12	0.162456	0.626043	FALSE
3 Years	asthma_3y	food_containers_storage_hard_plastic_BPA-free_2Y	2010	119	1200	74	1.28	0.87	1.91	0.21278	0.676179	FALSE
3 Years	asthma_3y	food_containers_storage_milk_or_juice_boxes_cartons_2Y	2010	119	1152	69	1.13	0.76	1.66	0.553154	0.862201	FALSE
3 Years	asthma_3y	food_containers_storage_other_2Y	2010	119	105	6	1.3	0.54	3.15	0.557787	0.863725	FALSE
3 Years	asthma_3y	food_containers_heating_hard_plastic_tupperware_2Y	2010	119	440	23	0.96	0.59	1.57	0.884494	0.96479	FALSE
3 Years	asthma_3y	food_containers_heating_glass_ceramic_2Y	2010	119	1487	89	1.08	0.7	1.68	0.720101	0.919561	FALSE
3 Years	asthma_3y	food_containers_heating_hard_plastic_BPA-free_2Y	2010	119	545	39	1.22	0.81	1.84	0.334829	0.769111	FALSE
3 Years	asthma_3y	food_containers_heating_other_2Y	2010	119	290	18	1.11	0.65	1.89	0.691172	0.912113	FALSE
3 Years	asthma_3y	breastfeed_age_stop_2Y	2002	118	1929	114	1	0.99	1.01	0.464604	0.826551	FALSE
3 Years	asthma_3y	infant_formula_2Y	2010	119	80	7	1.58	0.69	3.62	0.281637	0.72729	FALSE
3 Years	asthma_3y	infant_formula_age_stop_2Y	1978	118	1246	84	1.01	1	1.02	0.0610656	0.489925	FALSE
3 Years	asthma_3y	vitamins_supplements_2Y	2005	118	1020	62	1.07	0.73	1.57	0.724619	0.920486	FALSE
3 Years	asthma_3y	vitamins_supplements_D-Vi-Sol_D-drops_vitamin_D_2Y	2005	118	611	29	0.73	0.47	1.14	0.169933	0.635358	FALSE
3 Years	asthma_3y	vitamins_supplements_Tri-Vi-Sol_vitamins_A_C_D_2Y	2005	118	50	2	0.6	0.14	2.56	0.489269	0.828781	FALSE
3 Years	asthma_3y	vitamins_supplements_Poly-Vi-Sol_vitamins_A_C_D_B1_B2_B3_B6_2Y	2005	118	76	10	2.09	1	4.34	0.0485597	0.466292	FALSE
3 Years	asthma_3y	vitamins_supplements_other_2Y	2005	118	460	32	1.31	0.85	2.03	0.216667	0.676179	FALSE
3 Years	asthma_3y	milk_cow_2Y	2006	118	1823	107	0.9	0.47	1.75	0.765923	0.932481	FALSE
3 Years	asthma_3y	milk_cow_pasteurized_2Y	2006	118	1771	103	0.8	0.45	1.43	0.458878	0.82499	FALSE
3 Years	asthma_3y	milk_cow_unpasteurized_2Y	2006	118	44	1	0.48	0.06	3.62	0.479121	0.827726	FALSE
3 Years	asthma_3y	milk_cow_fat_content_2Y	2005	118	1800	106	1	0.82	1.22	0.998273	0.999998	FALSE
3 Years	asthma_3y	milk_soy_2Y	2006	118	204	12	1.07	0.57	2.02	0.838392	0.954644	FALSE
3 Years	asthma_3y	milk_other_2Y	2004	118	297	13	0.72	0.39	1.32	0.287872	0.734731	FALSE
3 Years	asthma_3y	milk_rice_2Y	2004	118	47	4	1.36	0.46	4.03	0.579848	0.874159	FALSE
3 Years	asthma_3y	milk_almond_2Y	2004	118	199	5	0.45	0.18	1.12	0.0859399	0.51638	FALSE
3 Years	asthma_3y	milk_goat_2Y	2004	118	44	5	1.42	0.52	3.86	0.491104	0.828795	FALSE
3 Years	asthma_3y	milk_other_again_2Y	2004	118	67	3	0.72	0.22	2.38	0.591304	0.877532	FALSE
3 Years	asthma_3y	fed_juice_2Y	2004	118	1477	89	1.17	0.75	1.84	0.481248	0.827726	FALSE
3 Years	asthma_3y	breastfeed_3m	2437	161	2352	157	1.42	0.5	4.04	0.506315	0.839482	FALSE
3 Years	asthma_3y	fed_juice_3m	2430	161	34	3	1.4	0.4	4.84	0.598382	0.877532	FALSE
3 Years	asthma_3y	feeding_method_glass_bottle_3m	2432	160	604	38	0.97	0.81	1.15	0.701917	0.913936	FALSE
3 Years	asthma_3y	feeding_method_hard_plastic_bottle_sippy_cup_3m	2434	161	1574	116	1.1	0.96	1.27	0.15486	0.613936	FALSE
3 Years	asthma_3y	feeding_method_bottle_with_soft_plastic_bottle_liner_3m	2430	160	429	18	0.96	0.76	1.2	0.702408	0.913936	FALSE
3 Years	asthma_3y	feeding_method_nursing_with_nipple_shields_3m	2435	160	325	16	0.92	0.71	1.2	0.558226	0.863725	FALSE
3 Years	asthma_3y	feeding_method_other_3m	2424	160	120	11	1.17	0.81	1.67	0.402111	0.802447	FALSE
3 Years	asthma_3y	food_solid_3m	2434	161	186	13	1.07	0.58	1.98	0.825534	0.952173	FALSE
3 Years	asthma_3y	food_solid_age_start_3m	314	22	22	4	1.04	0.94	1.15	0.455911	0.824888	FALSE
3 Years	asthma_3y	percentage_feedings_solid_food_3m	314	22	22	4	1.02	0.99	1.06	0.15728	0.619209	FALSE
3 Years	asthma_3y	given_solid_food_commercial_3m	2415	161	49	4	1.28	0.43	3.77	0.656952	0.900155	FALSE
3 Years	asthma_3y	food_age_baby_food_commercial_3m	2101	139	46	3	1.04	0.76	1.43	0.791722	0.939776	FALSE
3 Years	asthma_3y	given_solid_food_home_made_3m	2417	161	149	11	1.17	0.6	2.28	0.642717	0.896874	FALSE
3 Years	asthma_3y	food_age_baby_food_home_made_3m	2103	139	129	7	0.98	0.78	1.23	0.865642	0.959282	FALSE
3 Years	asthma_3y	given_infant_cereals_3m	2415	161	55	3	0.82	0.24	2.73	0.741459	0.928199	FALSE
3 Years	asthma_3y	food_age_infant_cereals_3m	2101	139	51	3	1.02	0.74	1.39	0.924634	0.981733	FALSE
3 Years	asthma_3y	food_age_probiotics_3m	2414	161	16	2	1.01	0.54	1.89	0.981598	0.999998	FALSE
3 Years	asthma_3y	feeding_method_plastic_bowls_plates_cups_3m	2390	161	389	31	1.02	0.87	1.18	0.835451	0.954644	FALSE
3 Years	asthma_3y	feeding_method_plastic_utensils_3m	2387	161	181	12	1.05	0.85	1.3	0.629803	0.89108	FALSE
3 Years	asthma_3y	food_containers_storage_soft_plastic_3m	2437	161	837	60	1.27	0.9	1.79	0.174918	0.637567	FALSE
3 Years	asthma_3y	food_containers_storage_hard_plastic_tupperware_3m	2437	161	263	26	1.93	1.21	3.08	0.00545846	0.16613	FALSE
3 Years	asthma_3y	food_containers_storage_glass_ceramic_3m	2437	161	379	24	1	0.63	1.6	0.996226	0.999998	FALSE
3 Years	asthma_3y	food_containers_storage_hard_plastic_BPA-free_3m	2124	139	929	68	1.07	0.74	1.54	0.71972	0.919561	FALSE
3 Years	asthma_3y	food_and_drink_storage_container_store_no_storage_done_3m	2437	161	485	26	0.73	0.47	1.14	0.167791	0.634693	FALSE
3 Years	asthma_3y	food_containers_storage_other_3m	2437	161	278	13	0.95	0.51	1.76	0.867706	0.960338	FALSE
3 Years	asthma_3y	food_containers_heating_soft_plastic_3m	2437	161	475	27	0.89	0.57	1.38	0.594295	0.877532	FALSE
3 Years	asthma_3y	food_containers_heating_hard_plastic_tupperware_3m	2437	161	233	20	1.54	0.92	2.57	0.0995782	0.534008	FALSE
3 Years	asthma_3y	food_containers_heating_glass_ceramic_3m	2437	161	529	31	0.89	0.58	1.35	0.576194	0.873236	FALSE
3 Years	asthma_3y	food_containers_heating_hard_plastic_BPA-free_3m	2123	139	837	60	1.02	0.71	1.47	0.927612	0.981733	FALSE
3 Years	asthma_3y	food_containers_heating_do_not_heat_3m	2437	161	586	41	1.03	0.7	1.5	0.894906	0.970257	FALSE
3 Years	asthma_3y	food_containers_heating_other_3m	2437	161	273	13	1.09	0.58	2.04	0.793356	0.939776	FALSE
3 Years	asthma_3y	breastfeed_currently_3m	2437	161	2075	133	0.89	0.57	1.38	0.59781	0.877532	FALSE
3 Years	asthma_3y	interviewer_3m	2437	161	2437	161	1	1	1	0.719945	0.919561	FALSE
3 Years	asthma_3y	breastfeed_servings_pump_3m	2412	159	1173	80	1	0.98	1.01	0.401595	0.802447	FALSE
3 Years	asthma_3y	breastfeed_age_stop_3m	2437	161	2345	157	1	0.99	1	0.722249	0.919561	FALSE
3 Years	asthma_3y	infant_formula_3m	2437	161	932	76	1.31	0.94	1.83	0.108924	0.546488	FALSE
3 Years	asthma_3y	infant_formula_age_start_3m	2434	161	662	46	0.99	0.93	1.04	0.590828	0.877532	FALSE
3 Years	asthma_3y	infant_formula_servings_day_3m	312	22	110	8	0.98	0.93	1.03	0.409987	0.805872	FALSE
3 Years	asthma_3y	formula_type_cow_3m	314	22	107	8	1.19	0.45	3.11	0.726722	0.920486	FALSE
3 Years	asthma_3y	infant_formule_age_stop_3m	2011	138	867	72	1	1	1.01	0.138338	0.592854	FALSE
3 Years	asthma_3y	vitamins_supplements_3m	2070	135	1483	105	1.12	0.71	1.77	0.620064	0.886469	FALSE
3 Years	asthma_3y	vitamins_supplements_D-Vi-Sol_D-drops_vitamin_D_3m	2123	139	1439	101	1.02	0.67	1.56	0.91265	0.97818	FALSE
3 Years	asthma_3y	vitamins_supplements_other_3m	2123	139	101	7	1.27	0.56	2.88	0.573808	0.872589	FALSE
3 Years	asthma_3y	breastfeed_currently_6m	2156	129	1646	95	0.91	0.6	1.38	0.650418	0.899925	FALSE
3 Years	asthma_3y	fed_juice_6m	2154	129	142	11	1.45	0.74	2.84	0.275313	0.721852	FALSE
3 Years	asthma_3y	feeding_method_glass_bottle_6m	2152	128	558	35	0.97	0.8	1.17	0.732536	0.922086	FALSE
3 Years	asthma_3y	feeding_method_hard_plastic_bottle_sippy_cup_6m	2153	129	1510	92	1.05	0.9	1.22	0.52051	0.844568	FALSE
3 Years	asthma_3y	feeding_method_bottle_with_soft_plastic_bottle_liner_6m	2151	129	376	14	0.78	0.58	1.05	0.10242	0.535782	FALSE
3 Years	asthma_3y	feeding_method_nursing_with_nipple_shields_6m	2153	129	75	6	1.24	0.86	1.8	0.247699	0.709577	FALSE
3 Years	asthma_3y	feeding_method_other_6m	2148	129	137	12	1.21	0.91	1.62	0.192347	0.659338	FALSE
3 Years	asthma_3y	food_solid_6m	2157	129	1704	107	1.12	0.68	1.82	0.6608	0.900155	FALSE
3 Years	asthma_3y	given_solid_food_fish_6m	1954	110	118	5	0.75	0.29	1.92	0.546688	0.858506	FALSE
3 Years	asthma_3y	food_age_fish_6m	1855	108	112	5	0.92	0.7	1.21	0.543583	0.858157	FALSE
3 Years	asthma_3y	food_age_shellfish_6m	1855	108	8	1	1.41	0.8	2.49	0.228544	0.687956	FALSE
3 Years	asthma_3y	given_solid_food_nuts_peanuts_6m	1954	110	49	4	1.34	0.46	3.95	0.594249	0.877532	FALSE
3 Years	asthma_3y	food_age_nuts_no_peanuts_6m	1855	108	22	3	1.25	0.85	1.83	0.255904	0.712646	FALSE
3 Years	asthma_3y	food_solid_peanuts_peanut_butter_6m	1855	108	34	2	0.93	0.59	1.48	0.771712	0.935616	FALSE
3 Years	asthma_3y	food_age_other_6m	2150	129	55	4	1.56	0.53	4.6	0.421272	0.816062	FALSE
3 Years	asthma_3y	given_solid_food_commercial_6m	1955	110	697	51	1.4	0.94	2.09	0.0963439	0.534008	FALSE
3 Years	asthma_3y	food_age_baby_food_commercial_6m	1856	108	660	51	1.07	0.94	1.22	0.280314	0.72729	FALSE
3 Years	asthma_3y	given_solid_food_home_made_6m	1955	110	955	50	0.76	0.51	1.13	0.179409	0.642606	FALSE
3 Years	asthma_3y	food_age_baby_food_home_made_6m	1856	108	907	50	0.89	0.78	1.02	0.0882974	0.52111	FALSE
3 Years	asthma_3y	given_infant_cereals_6m	1957	110	1388	85	1.19	0.74	1.9	0.48122	0.827726	FALSE
3 Years	asthma_3y	food_age_infant_cereals_6m	1858	108	1307	84	0.98	0.84	1.14	0.755981	0.929229	FALSE
3 Years	asthma_3y	given_solid_food_grains_6m	1955	110	433	29	1.19	0.76	1.88	0.446695	0.823928	FALSE
3 Years	asthma_3y	food_age_grains_6m	1856	108	417	29	1.04	0.9	1.2	0.616224	0.884148	FALSE
3 Years	asthma_3y	given_solid_food_dairy_6m	1954	110	241	15	1.03	0.58	1.84	0.925871	0.981733	FALSE
3 Years	asthma_3y	food_age_dairy_6m	1855	108	233	15	0.99	0.83	1.18	0.916462	0.979916	FALSE
3 Years	asthma_3y	given_solid_food_vegetables_6m	1954	110	1022	56	0.81	0.55	1.21	0.313683	0.758472	FALSE
3 Years	asthma_3y	food_age_vegetables_6m	1855	108	956	56	0.92	0.81	1.05	0.21573	0.676179	FALSE
3 Years	asthma_3y	given_solid_food_fruits_6m	1954	110	1004	58	0.93	0.62	1.38	0.716402	0.919561	FALSE
3 Years	asthma_3y	food_age_fruit_6m	1855	108	944	58	0.95	0.84	1.09	0.481197	0.827726	FALSE
3 Years	asthma_3y	given_solid_food_meats_6m	1954	110	402	24	1.05	0.65	1.7	0.840387	0.954644	FALSE
3 Years	asthma_3y	food_age_meat_6m	1855	108	382	24	1	0.87	1.16	0.986016	0.999998	FALSE
3 Years	asthma_3y	given_solid_food_egg_6m	1953	110	154	9	0.86	0.42	1.79	0.691736	0.912113	FALSE
3 Years	asthma_3y	food_age_egg_6m	1854	108	149	9	0.97	0.79	1.2	0.808217	0.947003	FALSE
3 Years	asthma_3y	feeding_method_plastic_bowls_plates_cups_6m	2150	129	1526	99	1.08	0.96	1.22	0.21837	0.677649	FALSE
3 Years	asthma_3y	feeding_method_plastic_utensils_6m	2147	129	1558	97	0.99	0.88	1.11	0.880773	0.963872	FALSE
3 Years	asthma_3y	food_containers_storage_soft_plastic_6m	2157	129	576	37	1.08	0.72	1.63	0.696052	0.912113	FALSE
3 Years	asthma_3y	food_containers_storage_hard_plastic_tupperware_6m	2157	129	440	24	1.02	0.63	1.64	0.935101	0.981733	FALSE
3 Years	asthma_3y	food_containers_storage_glass_ceramic_6m	2157	129	756	47	1	0.68	1.47	0.995077	0.999998	FALSE
3 Years	asthma_3y	food_containers_storage_hard_plastic_BPA-free_6m	2058	127	1029	60	0.75	0.51	1.09	0.132379	0.592457	FALSE
3 Years	asthma_3y	food_containers_storage_other_6m	2157	129	164	10	1.4	0.7	2.79	0.346001	0.778005	FALSE
3 Years	asthma_3y	food_containers_heating_soft_plastic_6m	2157	129	237	9	0.72	0.36	1.47	0.37066	0.790679	FALSE
3 Years	asthma_3y	food_containers_heating_hard_plastic_tupperware_6m	2157	129	265	12	0.91	0.48	1.7	0.759648	0.929913	FALSE
3 Years	asthma_3y	food_containers_heating_glass_ceramic_6m	2157	129	905	51	0.8	0.55	1.17	0.25086	0.711558	FALSE
3 Years	asthma_3y	food_containers_heating_hard_plastic_BPA-free_6m	2058	127	744	40	0.74	0.49	1.1	0.13364	0.592457	FALSE
3 Years	asthma_3y	food_containers_heating_other_6m	2157	129	175	10	1.17	0.59	2.34	0.649465	0.899925	FALSE
3 Years	asthma_3y	interviewer_6m	2157	129	157	13	1	1	1	0.188298	0.653603	FALSE
3 Years	asthma_3y	breastfeed_servings_pump_6m	2149	128	785	50	1	0.97	1.02	0.704345	0.913936	FALSE
3 Years	asthma_3y	breastfeed_age_stop_6m	2151	129	2037	126	1	0.99	1.01	0.932362	0.981733	FALSE
3 Years	asthma_3y	infant_formula_6m	2155	129	998	64	1.08	0.75	1.57	0.672578	0.906182	FALSE
3 Years	asthma_3y	infant_formula_age_start_6m	2153	129	737	42	0.97	0.94	1.01	0.138677	0.592921	FALSE
3 Years	asthma_3y	infant_formule_age_stop_6m	1961	120	1008	70	1	1	1.01	0.414518	0.809346	FALSE
3 Years	asthma_3y	vitamins_supplements_6m	2028	125	1251	84	1.31	0.88	1.95	0.188815	0.65423	FALSE
3 Years	asthma_3y	vitamins_supplements_D-Vi-Sol_D-drops_vitamin_D_6m	2058	127	1216	82	1.28	0.87	1.89	0.210191	0.672915	FALSE
3 Years	asthma_3y	vitamins_supplements_other_6m	2058	127	52	4	1.23	0.42	3.63	0.704284	0.913936	FALSE
3 Years	asthma_3y	milk_cow_fat_content_6m	2157	129	15	2	1.34	0.78	2.3	0.295625	0.740011	FALSE
3 Years	asthma_3y	bbq_food_3Y	2108	135	2108	135	1.01	0.74	1.38	0.953806	0.989343	FALSE
3 Years	asthma_3y	bbq_food_4Y	1630	97	1630	97	1.06	0.73	1.53	0.767126	0.932481	FALSE
3 Years	asthma_3y	boxed_food_3Y	2112	135	2112	135	1.05	0.82	1.33	0.711304	0.918596	FALSE
3 Years	asthma_3y	boxed_food_4Y	1630	97	1630	97	1.25	0.95	1.63	0.108065	0.544507	FALSE
3 Years	asthma_3y	cafeteria_3Y	2108	135	2108	135	1.06	0.43	2.58	0.902056	0.973523	FALSE
3 Years	asthma_3y	cafeteria_4Y	1629	96	1629	96	0.65	0.18	2.31	0.506482	0.839482	FALSE
3 Years	asthma_3y	canned_food_3Y	2113	135	2113	135	1.31	0.99	1.73	0.0585743	0.489058	FALSE
3 Years	asthma_3y	canned_food_4Y	1630	97	1630	97	1.04	0.74	1.47	0.8124	0.949108	FALSE
3 Years	asthma_3y	cardboard_container_3Y	2112	135	2112	135	0.98	0.8	1.2	0.829527	0.953672	FALSE
3 Years	asthma_3y	cardboard_container_4Y	1631	97	1631	97	1.09	0.87	1.36	0.46574	0.826689	FALSE
3 Years	asthma_3y	farmers_market_3Y	2111	135	2111	135	0.82	0.63	1.06	0.126275	0.585818	FALSE
3 Years	asthma_3y	farmers_market_4Y	1628	97	1628	97	0.81	0.58	1.11	0.186952	0.651111	FALSE
3 Years	asthma_3y	fresh_food_3Y	2113	135	2113	135	0.73	0.6	0.9	0.00236536	0.106578	FALSE
3 Years	asthma_3y	fresh_food_4Y	1631	97	1631	97	0.91	0.7	1.17	0.443932	0.822889	FALSE
3 Years	asthma_3y	frozen_food_3Y	2112	135	2112	135	1.04	0.82	1.32	0.750837	0.929229	FALSE
3 Years	asthma_3y	frozen_food_4Y	1633	97	1633	97	1.32	1.02	1.72	0.0371986	0.438257	FALSE
3 Years	asthma_3y	glass_ceramic_container_3Y	2113	135	2113	135	0.86	0.72	1.01	0.0697951	0.498744	FALSE
3 Years	asthma_3y	glass_ceramic_container_4Y	1630	97	1630	97	1.1	0.92	1.32	0.282571	0.727394	FALSE
3 Years	asthma_3y	grocery_store_3Y	2112	135	2112	135	0.86	0.73	1.01	0.0692502	0.498107	FALSE
3 Years	asthma_3y	grocery_store_4Y	1631	97	1631	97	0.88	0.72	1.08	0.225789	0.685942	FALSE
3 Years	asthma_3y	microwaved_food_3Y	2109	135	2109	135	1.14	0.93	1.4	0.198984	0.661305	FALSE
3 Years	asthma_3y	microwaved_food_4Y	1630	97	1630	97	1.35	1.07	1.71	0.0117798	0.253666	FALSE
3 Years	asthma_3y	plastic_container_3Y	2113	135	2113	135	1.01	0.85	1.2	0.932365	0.981733	FALSE
3 Years	asthma_3y	plastic_container_4Y	1630	97	1630	97	1.21	0.99	1.48	0.0618473	0.490305	FALSE
3 Years	asthma_3y	restaurant_eat_in_3Y	2111	135	2111	135	1.68	0.96	2.93	0.0671166	0.49607	FALSE
3 Years	asthma_3y	restaurant_eat_in_4Y	1632	97	1632	97	0.77	0.2	2.91	0.699282	0.913785	FALSE
3 Years	asthma_3y	restaurant_take_out_3Y	2108	134	2108	134	1.03	0.47	2.25	0.938277	0.981733	FALSE
3 Years	asthma_3y	restaurant_take_out_4Y	1631	96	1631	96	0.86	0.29	2.58	0.788669	0.939776	FALSE
3 Years	asthma_3y	stove_oven_food_3Y	2113	135	2113	135	0.88	0.71	1.1	0.25128	0.711558	FALSE
3 Years	asthma_3y	stove_oven_food_4Y	1631	97	1631	97	0.99	0.76	1.29	0.95892	0.990755	FALSE
3 Years	asthma_3y	weekly_plastic_container_usage_3Y	2113	135	2113	135	1.08	0.9	1.3	0.384402	0.795559	FALSE
3 Years	asthma_3y	weekly_plastic_container_usage_4Y	1633	97	1633	97	1.18	0.96	1.44	0.119249	0.572543	FALSE
3 Years	asthma_3y	weekly_plastic_utensil_usage_3Y	2113	135	2113	135	1.02	0.87	1.19	0.826599	0.952173	FALSE
3 Years	asthma_3y	weekly_plastic_utensil_usage_4Y	1633	97	1633	97	1.07	0.88	1.31	0.474461	0.827726	FALSE
3 Years	asthma_3y	milk_nonsoy_3Y	2184	137	2060	129	0.98	0.89	1.06	0.564663	0.866793	FALSE
3 Years	asthma_3y	icecream_3Y	2186	138	1832	109	1.04	0.91	1.19	0.584248	0.874159	FALSE
3 Years	asthma_3y	nuts_3Y	2185	138	1646	89	0.9	0.81	1	0.0515567	0.478106	FALSE
3 Years	asthma_3y	peanut_butter_3Y	2185	138	1711	88	0.83	0.75	0.91	7.89515e-05	0.00880873	TRUE
3 Years	asthma_3y	salad_dressing_3Y	2185	138	1027	49	0.87	0.77	0.99	0.0321266	0.425269	FALSE
3 Years	asthma_3y	mayo_3Y	2184	138	1084	65	1	0.89	1.13	0.985716	0.999998	FALSE
3 Years	asthma_3y	chocolate_candy_3Y	2183	138	1892	119	1.03	0.92	1.16	0.620299	0.886469	FALSE
3 Years	asthma_3y	fruit_drinks_3Y	2183	138	1333	92	1.12	1.03	1.21	0.00545966	0.16613	FALSE
3 Years	asthma_3y	pop_3Y	2184	138	483	30	1.03	0.86	1.23	0.745872	0.929229	FALSE
3 Years	asthma_3y	sugarless_pop_3Y	2184	138	147	14	1.16	0.89	1.5	0.269617	0.717042	FALSE
3 Years	asthma_3y	jello_3Y	2185	138	554	43	1.2	1	1.43	0.0522386	0.478106	FALSE
3 Years	asthma_3y	yogurt_drink_3Y	2187	138	759	68	1.1	1.01	1.21	0.036361	0.434663	FALSE
3 Years	asthma_3y	pudding_3Y	2185	138	737	50	1.2	1.02	1.4	0.0270655	0.38433	FALSE
3 Years	asthma_3y	potato_chips_3Y	2185	138	1663	109	1.09	0.95	1.26	0.216436	0.676179	FALSE
3 Years	asthma_3y	corn_chips_nachos_3Y	2185	138	1143	77	1.09	0.94	1.27	0.250971	0.711558	FALSE
3 Years	asthma_3y	multivitamin_3Y	2183	138	1347	80	0.85	0.71	1.03	0.10083	0.534008	FALSE
3 Years	asthma_3y	iron_supplement_3Y	2183	138	2101	136	1.73	0.8	3.72	0.160246	0.62368	FALSE
3 Years	asthma_3y	vit_a_supplement_3Y	2184	138	2121	137	1.66	0.7	3.95	0.247428	0.709577	FALSE
3 Years	asthma_3y	calcium_supplement_3Y	2183	138	2098	136	1.47	0.75	2.89	0.260107	0.712646	FALSE
3 Years	asthma_3y	vit_d_supplement_3Y	2183	138	1719	114	1.17	0.93	1.48	0.173869	0.637567	FALSE
3 Years	asthma_3y	soy_drink_3Y	2187	138	230	13	1.01	0.88	1.17	0.880651	0.963872	FALSE
3 Years	asthma_3y	rice_drink_3Y	2187	138	92	9	1.09	0.92	1.3	0.309975	0.757321	FALSE
3 Years	asthma_3y	butter_3Y	2186	138	1627	88	0.92	0.85	1	0.0509863	0.478106	FALSE
3 Years	asthma_3y	margarine_3Y	2185	138	1001	76	1.1	1.01	1.2	0.0221636	0.362857	FALSE
3 Years	asthma_3y	banana_3Y	2187	138	2099	136	1.11	0.98	1.26	0.0855652	0.51638	FALSE
3 Years	asthma_3y	peaches_3Y	2187	138	1043	67	1.02	0.9	1.15	0.777516	0.936944	FALSE
3 Years	asthma_3y	mixed_fruit_3Y	2187	138	666	47	1.11	1	1.24	0.0556972	0.485105	FALSE
3 Years	asthma_3y	orange_3Y	2186	138	1848	112	1.01	0.92	1.12	0.780062	0.937756	FALSE
3 Years	asthma_3y	hot_chocolate_3Y	2185	137	852	51	0.99	0.86	1.14	0.931331	0.981733	FALSE
3 Years	asthma_3y	grapefruit_3Y	2187	138	304	10	0.88	0.69	1.12	0.297202	0.742122	FALSE
3 Years	asthma_3y	apple_3Y	2187	138	2115	133	1.05	0.92	1.19	0.470165	0.827726	FALSE
3 Years	asthma_3y	pear_3Y	2187	138	1416	98	1.05	0.95	1.17	0.337739	0.771269	FALSE
3 Years	asthma_3y	grapes_3Y	2187	138	2004	129	1.08	0.96	1.21	0.185618	0.648142	FALSE
3 Years	asthma_3y	strawberries_3Y	2187	138	1974	128	1.1	0.99	1.22	0.0757411	0.504929	FALSE
3 Years	asthma_3y	watermelon_3Y	2187	138	1479	107	1.1	0.99	1.23	0.0752473	0.504929	FALSE
3 Years	asthma_3y	cantaloupe_3Y	2187	138	1230	97	1.13	1.01	1.26	0.026296	0.380318	FALSE
3 Years	asthma_3y	pineapple_3Y	2187	138	1270	79	1.03	0.91	1.17	0.643602	0.896874	FALSE
3 Years	asthma_3y	applesauce_3Y	2186	137	1214	79	1.1	1	1.21	0.0538053	0.485105	FALSE
3 Years	asthma_3y	dried_fruits_3Y	2187	138	1231	65	0.94	0.85	1.04	0.216287	0.676179	FALSE
3 Years	asthma_3y	milkshake_3Y	2185	138	398	25	1.05	0.85	1.31	0.650705	0.899925	FALSE
3 Years	asthma_3y	sorbet_3Y	2187	138	183	16	1.17	0.91	1.49	0.21289	0.676179	FALSE
3 Years	asthma_3y	orange_grapefuit_juice_3Y	2187	138	1364	89	1.01	0.92	1.1	0.891455	0.967877	FALSE
3 Years	asthma_3y	cooked_corn_3Y	2185	138	1781	114	1.07	0.94	1.22	0.309754	0.757321	FALSE
3 Years	asthma_3y	cooked_peas_3Y	2184	138	1663	103	0.99	0.88	1.11	0.837105	0.954644	FALSE
3 Years	asthma_3y	tomatoes_3Y	2185	138	1628	93	0.92	0.84	1.02	0.105681	0.539934	FALSE
3 Years	asthma_3y	red_green_peppers_3Y	2184	138	1483	91	0.95	0.86	1.05	0.324402	0.761597	FALSE
3 Years	asthma_3y	carrots_3Y	2185	138	2039	125	0.89	0.8	0.99	0.0389248	0.447063	FALSE
3 Years	asthma_3y	broccoli_3Y	2185	138	1820	114	1.01	0.91	1.13	0.821301	0.951067	FALSE
3 Years	asthma_3y	cooked_green_beans_3Y	2184	138	1402	89	0.95	0.85	1.07	0.396716	0.801299	FALSE
3 Years	asthma_3y	cheese_3Y	2187	138	2058	129	1.02	0.92	1.12	0.755853	0.929229	FALSE
3 Years	asthma_3y	cooked_spinach_3Y	2184	137	1053	60	0.94	0.83	1.07	0.359233	0.785152	FALSE
3 Years	asthma_3y	greens_3Y	2185	138	811	41	0.88	0.76	1.01	0.0663606	0.49607	FALSE
3 Years	asthma_3y	mixed_vegetables_3Y	2183	138	1504	94	1.03	0.93	1.14	0.537486	0.85618	FALSE
3 Years	asthma_3y	cooked_squash_3Y	2184	138	888	58	1.05	0.91	1.2	0.499258	0.835544	FALSE
3 Years	asthma_3y	cooked_zucchini_3Y	2185	138	934	64	1.04	0.91	1.19	0.573547	0.872589	FALSE
3 Years	asthma_3y	cabbage_coleslaw_3Y	2185	138	670	37	0.94	0.78	1.14	0.543921	0.858157	FALSE
3 Years	asthma_3y	lettuce_salad_3Y	2184	138	1240	70	0.92	0.83	1.02	0.128043	0.588198	FALSE
3 Years	asthma_3y	cauliflower_3Y	2184	138	1303	83	1.01	0.89	1.14	0.926617	0.981733	FALSE
3 Years	asthma_3y	tofu_3Y	2184	138	551	39	1.08	0.93	1.25	0.324127	0.761597	FALSE
3 Years	asthma_3y	cold_cereal_3Y	2185	138	2053	129	1.09	0.97	1.21	0.133182	0.592457	FALSE
3 Years	asthma_3y	low_fat_cheese_3Y	2184	137	405	29	1.04	0.94	1.16	0.445147	0.823839	FALSE
3 Years	asthma_3y	hot_cereal_grits_3Y	2185	138	1283	76	1.03	0.94	1.13	0.491334	0.828795	FALSE
3 Years	asthma_3y	pita_bread_3Y	2185	138	1028	72	1.03	0.93	1.14	0.548442	0.859532	FALSE
3 Years	asthma_3y	sliced_bread_3Y	2185	138	2140	136	0.98	0.87	1.11	0.784103	0.939599	FALSE
3 Years	asthma_3y	english_muffin_3Y	2185	138	658	35	0.77	0.64	0.93	0.00582579	0.168516	FALSE
3 Years	asthma_3y	bagel_3Y	2186	138	1082	85	1.06	0.94	1.19	0.320249	0.760497	FALSE
3 Years	asthma_3y	waffles_3Y	2186	138	964	72	1.13	1.01	1.25	0.0259419	0.380318	FALSE
3 Years	asthma_3y	sweet_roll_muffin_3Y	2185	137	1386	80	1.01	0.9	1.14	0.859863	0.957915	FALSE
3 Years	asthma_3y	tacos_burritos_3Y	2186	138	1032	55	0.91	0.76	1.09	0.33119	0.765321	FALSE
3 Years	asthma_3y	pancakes_3Y	2185	138	1856	112	1.04	0.91	1.2	0.53863	0.85618	FALSE
3 Years	asthma_3y	french_toast_3Y	2186	138	1023	49	0.81	0.68	0.97	0.0182005	0.323937	FALSE
3 Years	asthma_3y	cheese_spread_3Y	2185	138	316	21	1.22	1.04	1.42	0.015799	0.303418	FALSE
3 Years	asthma_3y	egg_mcmuffin_3Y	2186	138	280	14	0.99	0.77	1.28	0.943354	0.982782	FALSE
3 Years	asthma_3y	mac_and_cheese_3Y	2186	138	1690	111	1.11	0.98	1.27	0.101084	0.534008	FALSE
3 Years	asthma_3y	pasta_3Y	2185	138	2092	135	1.08	0.92	1.25	0.348355	0.781048	FALSE
3 Years	asthma_3y	cooked_rice_3Y	2185	138	2010	127	1.03	0.92	1.16	0.626075	0.887698	FALSE
3 Years	asthma_3y	pizza_3Y	2184	138	2010	126	1	0.85	1.17	0.995836	0.999998	FALSE
3 Years	asthma_3y	lasagna_3Y	2186	138	1158	64	0.92	0.75	1.11	0.369051	0.790679	FALSE
3 Years	asthma_3y	potatoes_3Y	2185	138	1719	111	1.05	0.93	1.18	0.443097	0.822889	FALSE
3 Years	asthma_3y	fried_potatoes_3Y	2186	138	1937	119	1.13	0.98	1.32	0.098489	0.534008	FALSE
3 Years	asthma_3y	cooked_sweet_potatoes_3Y	2185	138	1245	74	0.94	0.82	1.08	0.410867	0.806249	FALSE
3 Years	asthma_3y	granola_bar_3Y	2184	138	1477	90	1.05	0.95	1.17	0.319886	0.760497	FALSE
3 Years	asthma_3y	cream_cheese_3Y	2186	138	989	61	1	0.88	1.12	0.941705	0.981938	FALSE
3 Years	asthma_3y	pie_3Y	2183	138	594	31	1.06	0.82	1.37	0.678314	0.909205	FALSE
3 Years	asthma_3y	doughnut_3Y	2185	138	1053	74	1.14	0.97	1.34	0.119163	0.572543	FALSE
3 Years	asthma_3y	crackers_3Y	2184	138	2092	136	1.07	0.96	1.2	0.210232	0.672915	FALSE
3 Years	asthma_3y	corn_bread_tortilla_3Y	2183	138	952	47	0.9	0.78	1.04	0.149401	0.608302	FALSE
3 Years	asthma_3y	cookies_brownies_3Y	2184	138	1990	123	1.04	0.93	1.16	0.538996	0.856181	FALSE
3 Years	asthma_3y	cake_cupcake_3Y	2185	138	1789	112	1.08	0.93	1.25	0.329053	0.763512	FALSE
3 Years	asthma_3y	tea_biscuit_3Y	2184	138	410	32	1.14	1	1.31	0.0568377	0.48537	FALSE
3 Years	asthma_3y	popcorn_pretzels_3Y	2185	138	1608	104	1.09	0.96	1.23	0.182365	0.6454	FALSE
3 Years	asthma_3y	baked_beans_3Y	2183	138	1235	73	0.99	0.86	1.13	0.848154	0.955396	FALSE
3 Years	asthma_3y	lentils_3Y	2182	138	818	50	1.01	0.88	1.17	0.855868	0.956727	FALSE
3 Years	asthma_3y	yogurt_3Y	2187	138	1999	125	0.99	0.91	1.09	0.871576	0.962802	FALSE
3 Years	asthma_3y	eggs_3Y	2185	138	1966	108	0.86	0.78	0.96	0.00734534	0.191224	FALSE
3 Years	asthma_3y	luncheon_meat_3Y	2184	138	1184	66	1	0.9	1.12	0.957601	0.990663	FALSE
3 Years	asthma_3y	pork_ham_3Y	2185	138	1649	97	1.02	0.91	1.16	0.697768	0.912317	FALSE
3 Years	asthma_3y	roast_beef_steak_3Y	2184	138	1547	98	1.1	0.97	1.25	0.132406	0.592457	FALSE
3 Years	asthma_3y	weiner_3Y	2181	138	1432	93	1.05	0.92	1.19	0.47399	0.827726	FALSE
3 Years	asthma_3y	sausage_3Y	2185	138	1409	86	0.96	0.84	1.11	0.587472	0.87616	FALSE
3 Years	asthma_3y	hamburger_3Y	2185	138	1687	94	0.84	0.73	0.97	0.0202021	0.348041	FALSE
3 Years	asthma_3y	bacon_3Y	2184	138	1420	83	1.02	0.89	1.18	0.748456	0.929229	FALSE
3 Years	asthma_3y	meatballs_3Y	2184	138	1257	99	1.29	1.12	1.48	0.000370733	0.0334766	TRUE
3 Years	asthma_3y	cold_cuts_3Y	2185	138	1197	78	1.12	1	1.25	0.0442317	0.450587	FALSE
3 Years	asthma_3y	minigo_3Y	2184	138	668	61	1.1	1.01	1.19	0.033466	0.432874	FALSE
3 Years	asthma_3y	stir_fried_chicken_3Y	2182	136	1293	78	1.02	0.89	1.17	0.766711	0.932481	FALSE
3 Years	asthma_3y	fried_chicken_3Y	2184	138	1466	106	1.21	1.07	1.37	0.00283587	0.12468	FALSE
3 Years	asthma_3y	shrimp_3Y	2183	138	779	42	0.92	0.77	1.1	0.37692	0.791652	FALSE
3 Years	asthma_3y	canned_tuna_3Y	2184	138	742	47	1.11	0.94	1.31	0.224659	0.685942	FALSE
3 Years	asthma_3y	fried_fish_3Y	2185	138	910	64	1	0.85	1.17	0.962414	0.991617	FALSE
3 Years	asthma_3y	vegetable_soup_3Y	2185	138	1330	83	0.97	0.85	1.1	0.597061	0.877532	FALSE
3 Years	asthma_3y	liver_organ_meats_3Y	2170	138	93	7	1.05	0.76	1.45	0.776178	0.935968	FALSE
3 Years	asthma_3y	log_MBP_1y	946	60	946	60	1.27	0.9	1.8	0.170187	0.635358	FALSE
3 Years	asthma_3y	log_MBzP_1y	945	60	945	60	1.32	1.04	1.67	0.0214467	0.358926	FALSE
3 Years	asthma_3y	log_MCPP_1y	942	60	941	60	1.21	0.86	1.69	0.268781	0.716443	FALSE
3 Years	asthma_3y	log_MEHHP_1y	928	58	928	58	1.13	0.83	1.55	0.428833	0.816198	FALSE
3 Years	asthma_3y	log_MEHP_1y	946	60	943	58	0.88	0.65	1.19	0.40671	0.804348	FALSE
3 Years	asthma_3y	log_MEOHP_1y	946	60	946	60	1.08	0.79	1.47	0.644849	0.897731	FALSE
3 Years	asthma_3y	log_MEP_1y	923	59	923	59	1.19	0.96	1.47	0.122918	0.579471	FALSE
3 Years	asthma_3y	log_MMP_1y	939	60	939	60	1.07	0.92	1.24	0.36744	0.790679	FALSE
3 Years	asthma_3y	log_cotinine_1y	116	18	116	18	0.95	0.56	1.61	0.835655	0.954644	FALSE
3 Years	asthma_3y	log_hydroxycotinine_1y	117	18	117	18	0.8	0.49	1.31	0.379727	0.79296	FALSE
3 Years	asthma_3y	log_MBP_3m	1285	85	1285	85	1.17	0.89	1.55	0.261917	0.712646	FALSE
3 Years	asthma_3y	log_MBzP_3m	1286	85	1285	85	1.17	0.96	1.42	0.112827	0.558886	FALSE
3 Years	asthma_3y	log_MCPP_3m	1285	85	1283	85	0.91	0.71	1.16	0.436062	0.819979	FALSE
3 Years	asthma_3y	log_MEHHP_3m	1277	84	1276	84	1.25	1.01	1.56	0.0407602	0.449782	FALSE
3 Years	asthma_3y	log_MEHP_3m	1286	85	1286	85	1.08	0.91	1.29	0.391051	0.796699	FALSE
3 Years	asthma_3y	log_MEOHP_3m	1285	85	1283	85	1.18	0.94	1.49	0.158568	0.619209	FALSE
3 Years	asthma_3y	log_MEP_3m	1276	85	1276	85	1.05	0.86	1.28	0.616862	0.884521	FALSE
3 Years	asthma_3y	log_cotinine_3m	1558	107	1557	107	1.03	0.9	1.18	0.687762	0.911314	FALSE
3 Years	asthma_3y	log_hydroxycotinine_3m	1858	124	1857	124	1.04	0.93	1.16	0.486516	0.82842	FALSE
3 Years	asthma_3y	log_dep_bc_rec_dust_3m	583	117	583	117	1.08	0.83	1.39	0.56877	0.87043	FALSE
3 Years	asthma_3y	log_dibp_bc_rec_dust_3m	590	117	590	117	1.1	0.84	1.43	0.494891	0.832398	FALSE
3 Years	asthma_3y	log_dnbp_bc_rec_dust_3m	593	117	593	117	1.01	0.8	1.26	0.953873	0.989343	FALSE
3 Years	asthma_3y	log_bzbp_bc_rec_dust_3m	581	113	581	113	1.12	0.92	1.36	0.247603	0.709577	FALSE
3 Years	asthma_3y	log_dehp_bc_rec_dust_3m	588	117	588	117	1.35	1.01	1.81	0.0432336	0.450206	FALSE
3 Years	asthma_3y	log_MBP_3y	830	45	830	45	1.3	0.86	1.96	0.216511	0.676179	FALSE
3 Years	asthma_3y	log_MBzP_3y	829	45	829	45	1.34	1.02	1.78	0.0385218	0.447063	FALSE
3 Years	asthma_3y	log_MCPP_3y	829	45	829	45	1.03	0.76	1.41	0.836323	0.954644	FALSE
3 Years	asthma_3y	log_MEHHP_3y	826	45	826	45	1.17	0.8	1.71	0.42357	0.816198	FALSE
3 Years	asthma_3y	log_MEHP_3y	830	45	830	45	1	0.69	1.45	0.994014	0.999998	FALSE
3 Years	asthma_3y	log_MEOHP_3y	829	45	829	45	1.08	0.73	1.61	0.69583	0.912113	FALSE
3 Years	asthma_3y	log_MEP_3y	827	45	827	45	1.1	0.83	1.47	0.508301	0.839482	FALSE
3 Years	asthma_3y	log_MMP_3y	830	45	830	45	1.02	0.84	1.25	0.816245	0.950836	FALSE
3 Years	asthma_3y	combined_monthly_disinfectant_handcleaner_and_sanitizer	2544	167	42	10	3.77	1.74	8.15	0.000736872	0.046662	TRUE
3 Years	asthma_3y	weekly_chemical_handcleaner_or_sanitizer_by_mother_prenatal	2544	167	872	82	1.71	1.23	2.36	0.00133816	0.07465	FALSE
3 Years	asthma_3y	weekly_chemical_handcleaner_or_sanitizer_by_anyone_prenatal	2544	167	1235	100	1.6	1.15	2.23	0.00526673	0.164533	FALSE
3 Years	asthma_3y	mother_never_took_probiotics_up_to_birth	2544	167	1015	90	1.63	1.17	2.25	0.00346007	0.132181	FALSE
3 Years	asthma_3y	mother_never_took_probiotics_before_and_during_pregnancy	2544	167	1154	55	0.6	0.43	0.85	0.0040136	0.144675	FALSE
3 Years	asthma_3y	mother_never_took_probiotics_before_and_increased_during_pregnancy	2544	167	913	47	0.7	0.49	1.01	0.0545848	0.485105	FALSE
3 Years	asthma_3y	frequency_of_use_of_chemical_hand_cleaner_1y	2176	128	221	16	1.04	0.78	1.39	0.771685	0.935616	FALSE
3 Years	asthma_3y	weekly_chem_hand_cleaner_use_1y	2176	128	53	3	0.89	0.27	2.96	0.84903	0.955553	FALSE
3 Years	asthma_3y	weekly_chem_hand_cleaner_use_mother_prenatal_not_3M	2544	167	56	12	4.74	2.35	9.59	1.44927e-05	0.00293251	TRUE
3 Years	asthma_3y	weekly_chem_hand_cleaner_use_mother_3m_not_prenatal	2544	167	47	4	1.62	0.55	4.74	0.381556	0.793618	FALSE
3 Years	asthma_3y	weekly_chem_hand_cleaner_use_prenatal_not_1y	2544	167	51	7	2.72	1.15	6.41	0.0225148	0.362857	FALSE
3 Years	asthma_3y	solid_eggs_nuts_peanuts_2Y	2544	167	1117	40	0.45	0.31	0.65	2.31647e-05	0.00361832	TRUE
3 Years	asthma_3y	solid_eggs_and_nuts_or_peanuts_2Y	2544	167	1604	69	0.47	0.34	0.66	1.02252e-05	0.00293251	TRUE
3 Years	asthma_3y	gas_stove_supp_regular_to_main_heat_prenatal	2538	167	60	3	0.71	0.21	2.38	0.582045	0.874159	FALSE
3 Years	asthma_3y	took_multivitamin_30m	2544	167	676	45	1.21	0.84	1.75	0.306407	0.752528	FALSE
3 Years	asthma_3y	vitamin_A_received_30m	2544	167	712	48	1.23	0.86	1.77	0.261717	0.712646	FALSE
3 Years	asthma_3y	poly_vi_sol_with_or_without_iron_30m	2544	167	102	14	2.73	1.47	5.09	0.00154054	0.080211	FALSE
3 Years	asthma_3y	infant_given_cereal_before_3m	1858	108	371	38	1.75	1.13	2.69	0.0116751	0.253666	FALSE
3 Years	asthma_3y	infant_given_cereal_after_3m	1858	108	936	46	0.74	0.49	1.11	0.150188	0.608808	FALSE
3 Years	asthma_3y	infant_given_cereal_at_3m_or_earlier	1858	108	1179	80	1.39	0.88	2.19	0.1585	0.619209	FALSE
3 Years	asthma_3y	is_caucasian	2518	167	1619	95	0.78	0.56	1.09	0.144085	0.601768	FALSE
3 Years	asthma_3y	is_healthcare_or_social_assistance	2434	161	511	37	1.3	0.87	1.92	0.199326	0.661502	FALSE
3 Years	asthma_3y	num_colds_3M	2517	166	1053	70	1.22	1.02	1.47	0.0339133	0.433579	FALSE
3 Years	asthma_3y	total_colds_birth_to_6m	2517	166	1629	104	1.07	0.95	1.2	0.273137	0.721489	FALSE
3 Years	asthma_3y	total_colds_birth_to_1y	2517	166	2191	147	1.1	1.03	1.17	0.0073401	0.191224	FALSE
3 Years	asthma_possible_or_def_3Y	home_size_square_feet_3m	2575	337	2575	337	0.95	0.86	1.05	0.318181	0.759383	FALSE
3 Years	asthma_possible_or_def_3Y	how_often_smell_fumes_from_parking_garage_in_apartment_or_hallways_3m	2611	344	6	1	0.86	0.15	4.93	0.866484	0.962655	FALSE
3 Years	asthma_possible_or_def_3Y	home_has_attached_garage_carport_3m	2610	344	838	106	0.93	0.72	1.19	0.549724	0.859582	FALSE
3 Years	asthma_possible_or_def_3Y	door_between_home_and_garage_or_carport_3m	2611	344	693	86	0.97	0.74	1.26	0.798577	0.940896	FALSE
3 Years	asthma_possible_or_def_3Y	num_cars_trucks_that_park_in_garage_or_carport_3m	2611	344	651	86	1.11	0.94	1.3	0.212777	0.689186	FALSE
3 Years	asthma_possible_or_def_3Y	num_recreational_vehicles_that_park_in_garage_or_carport_3m	2609	344	51	5	0.7	0.36	1.39	0.309718	0.753679	FALSE
3 Years	asthma_possible_or_def_3Y	garage_or_carport_used_for_parking_in_winter_3m	2611	344	674	93	1.11	0.85	1.44	0.447576	0.815551	FALSE
3 Years	asthma_possible_or_def_3Y	num_days_per_week_vehicles_park_in_garage_or_carport_in_winter_3m	2609	343	659	91	1.02	0.98	1.06	0.39804	0.796206	FALSE
3 Years	asthma_possible_or_def_3Y	num_times_per_day_vehicles_drive_in_or_out_of_garage_or_carport_in_winter_3m	2609	343	647	89	1.01	0.96	1.06	0.838206	0.953611	FALSE
3 Years	asthma_possible_or_def_3Y	garage_or_carport_used_for_parking_in_summer_3m	2611	344	591	81	1.14	0.86	1.5	0.354614	0.779756	FALSE
3 Years	asthma_possible_or_def_3Y	num_days_per_week_vehicles_park_in_garage_or_carport_in_summer_3m	2611	344	580	79	1.03	0.98	1.07	0.230341	0.697473	FALSE
3 Years	asthma_possible_or_def_3Y	num_times_per_day_vehicles_drive_in_or_out_of_garage_or_carport_in_summer_3m	2609	344	576	80	1.01	0.96	1.06	0.815943	0.943606	FALSE
3 Years	asthma_possible_or_def_3Y	gasoline_powered_equipment_stored_in_garage_or_carport_3m	2609	344	413	50	0.9	0.73	1.1	0.305805	0.748793	FALSE
3 Years	asthma_possible_or_def_3Y	sbjt_attends_non-home_location_for_more_than_one_hour_per_day_3m	2603	341	300	46	1.27	0.9	1.8	0.1682	0.642883	FALSE
3 Years	asthma_possible_or_def_3Y	sbjt_attends_non-home_location_each_day_percent_time_outdoors_3m	2581	342	141	29	1.01	1	1.02	0.021747	0.315143	FALSE
3 Years	asthma_possible_or_def_3Y	sbjt_attends_non-home_location_each_day_num_days_per_week_3m	2604	342	293	44	1.09	1	1.19	0.0475566	0.41323	FALSE
3 Years	asthma_possible_or_def_3Y	sbjt_attends_non-home_location_each_day_num_hours_per_week_3m	2604	342	293	44	1.01	1	1.03	0.0703633	0.472697	FALSE
3 Years	asthma_possible_or_def_3Y	sbjt_attends_non-home_location_each_day_num_minutes_spent_walking_or_biking_3m	2601	342	92	15	1.01	1	1.03	0.070284	0.472697	FALSE
3 Years	asthma_possible_or_def_3Y	sbjt_attends_non-home_location_each_day_num_minutes_spent_in_car_van_taxi_3m	2604	342	253	40	1.01	1	1.01	0.0630234	0.450331	FALSE
3 Years	asthma_possible_or_def_3Y	sbjt_attends_non-home_location_each_day_num_minutes_spent_in_train_subway_3m	2600	342	7	4	1.07	1	1.14	0.0565901	0.432292	FALSE
3 Years	asthma_possible_or_def_3Y	sbjt_attends_non-home_location_each_day_num_minutes_spent_in_bus_3m	2600	342	6	3	1.03	0.96	1.11	0.461338	0.822248	FALSE
3 Years	asthma_possible_or_def_3Y	hours_spent_during_weekend_day_home_indoors_3m	2600	342	2593	342	0.96	0.92	0.99	0.0106367	0.24037	FALSE
3 Years	asthma_possible_or_def_3Y	hours_spent_during_weekend_day_outdoors_near_home_3m	2594	341	1871	250	1.01	0.93	1.1	0.758155	0.930818	FALSE
3 Years	asthma_possible_or_def_3Y	hours_spent_during_weekend_day_in_bus_van_car_3m	2600	342	2130	283	1.08	0.96	1.21	0.222732	0.695612	FALSE
3 Years	asthma_possible_or_def_3Y	hours_spent_during_weekend_day_on_train_subway_3m	2557	341	122	20	1.14	0.84	1.55	0.399859	0.796206	FALSE
3 Years	asthma_possible_or_def_3Y	hours_spent_during_weekend_day_in_other_indoor_places_3m	2599	342	2127	282	1.05	1	1.11	0.0332652	0.36181	FALSE
3 Years	asthma_possible_or_def_3Y	hours_spent_during_weekend_day_in_other_outdoor_places_3m	2592	342	941	127	1.06	0.97	1.15	0.227671	0.696301	FALSE
3 Years	asthma_possible_or_def_3Y	hours_spent_during_week_day_home_indoors_3m	2601	342	2599	342	0.96	0.92	0.99	0.0251906	0.327124	FALSE
3 Years	asthma_possible_or_def_3Y	hours_spent_during_week_day_outdoors_near_home_3m	2595	341	1878	249	1.03	0.95	1.12	0.502186	0.840756	FALSE
3 Years	asthma_possible_or_def_3Y	hours_spent_during_week_day_in_bus_van_car_3m	2598	341	1788	237	1.17	1.03	1.32	0.0124467	0.24927	FALSE
3 Years	asthma_possible_or_def_3Y	hours_spent_during_week_day_on_train_subway_3m	2557	341	136	25	1.15	0.85	1.54	0.366704	0.78254	FALSE
3 Years	asthma_possible_or_def_3Y	hours_spent_during_week_day_in_other_indoor_places_3m	2598	341	1965	257	1.04	0.98	1.11	0.195097	0.669689	FALSE
3 Years	asthma_possible_or_def_3Y	hours_spent_during_week_day_in_other_outdoor_places_3m	2591	341	797	111	1.05	0.94	1.18	0.344993	0.774644	FALSE
3 Years	asthma_possible_or_def_3Y	home_num_bedrooms_3m	2602	343	2600	343	0.97	0.87	1.09	0.615788	0.889512	FALSE
3 Years	asthma_possible_or_def_3Y	num_adults_at_home_3m	2605	343	2605	343	0.94	0.79	1.11	0.456355	0.818317	FALSE
3 Years	asthma_possible_or_def_3Y	num_children_at_home_3m	2604	343	2604	343	0.97	0.84	1.11	0.646073	0.897974	FALSE
3 Years	asthma_possible_or_def_3Y	num_weeks_sbjt_not_sleep_at_night_at_home_3m	2596	342	1268	188	1.04	0.98	1.1	0.197028	0.66995	FALSE
3 Years	asthma_possible_or_def_3Y	percent_time_windows_open_3m	2580	339	2153	282	1	1	1.01	0.235104	0.698467	FALSE
3 Years	asthma_possible_or_def_3Y	home_within_100m_of_highway_3m	2611	344	744	93	1.07	0.82	1.39	0.616836	0.889512	FALSE
3 Years	asthma_possible_or_def_3Y	home_within_100m_of_body_of_water_3m	2611	344	306	32	0.84	0.57	1.25	0.389275	0.791206	FALSE
3 Years	asthma_possible_or_def_3Y	home_within_100m_of_factory_3m	2611	344	57	10	1.54	0.76	3.11	0.234835	0.698467	FALSE
3 Years	asthma_possible_or_def_3Y	home_within_100m_of_farm_3m	2611	344	134	14	0.83	0.46	1.48	0.516833	0.843385	FALSE
3 Years	asthma_possible_or_def_3Y	home_within_100m_of_gas_station_3m	2611	344	333	50	1.16	0.83	1.62	0.376628	0.788011	FALSE
3 Years	asthma_possible_or_def_3Y	home_within_100m_of_large_parking_lot_3m	2611	344	491	69	1.2	0.89	1.6	0.230902	0.697473	FALSE
3 Years	asthma_possible_or_def_3Y	home_within_100m_of_construction_3m	2611	344	637	79	0.99	0.75	1.31	0.955996	0.987049	FALSE
3 Years	asthma_possible_or_def_3Y	home_improvements_done_3m	2605	343	808	106	1.02	0.8	1.31	0.862504	0.96175	FALSE
3 Years	asthma_possible_or_def_3Y	home_improvements_added_or_renovated_3m	2611	344	175	18	0.71	0.43	1.18	0.18865	0.662062	FALSE
3 Years	asthma_possible_or_def_3Y	home_improvements_added_vinyl_flooring_3m	2611	344	34	5	1.27	0.48	3.35	0.629815	0.890933	FALSE
3 Years	asthma_possible_or_def_3Y	home_improvements_finished_basement_or_added_basement_insulation_3m	2611	344	113	16	1.11	0.64	1.93	0.715151	0.917248	FALSE
3 Years	asthma_possible_or_def_3Y	home_improvements_new_windows_3m	2611	344	74	11	1.19	0.61	2.32	0.600365	0.88277	FALSE
3 Years	asthma_possible_or_def_3Y	home_improvements_added_attic_or_wall_insulation_3m	2611	344	62	10	1.2	0.59	2.41	0.619103	0.890316	FALSE
3 Years	asthma_possible_or_def_3Y	home_improvements_new_plumbing_3m	2611	344	66	6	0.65	0.28	1.54	0.333412	0.76776	FALSE
3 Years	asthma_possible_or_def_3Y	home_improvements_painting_finishing_3m	2611	344	495	65	1.02	0.76	1.37	0.90645	0.974395	FALSE
3 Years	asthma_possible_or_def_3Y	home_improvements_ventilation_duct_upgrade_3m	2611	344	49	8	1.19	0.55	2.61	0.656337	0.898412	FALSE
3 Years	asthma_possible_or_def_3Y	home_improvements_added_carpet_3m	2611	344	83	14	1.37	0.75	2.5	0.300011	0.746598	FALSE
3 Years	asthma_possible_or_def_3Y	home_improvements_new_furnace_heating_system_3m	2611	344	42	3	0.49	0.15	1.62	0.245073	0.705596	FALSE
3 Years	asthma_possible_or_def_3Y	home_improvements_removed_carpet_3m	2611	344	98	15	1.23	0.69	2.18	0.482637	0.835579	FALSE
3 Years	asthma_possible_or_def_3Y	home_improvements_new_roof_3m	2611	344	47	8	1.41	0.64	3.12	0.394964	0.794355	FALSE
3 Years	asthma_possible_or_def_3Y	new_furniture_3m	2605	343	993	127	0.92	0.72	1.17	0.505628	0.842103	FALSE
3 Years	asthma_possible_or_def_3Y	num_pieces_new_furniture_covering_solid_wood_3m	2602	343	553	75	0.96	0.88	1.06	0.443218	0.815551	FALSE
3 Years	asthma_possible_or_def_3Y	num_pieces_new_furniture_covering_leather_3m	2600	343	152	19	1.01	0.82	1.24	0.954913	0.987049	FALSE
3 Years	asthma_possible_or_def_3Y	num_pieces_new_furniture_covering_pressed_wood_3m	2601	344	433	54	0.97	0.87	1.09	0.62981	0.890933	FALSE
3 Years	asthma_possible_or_def_3Y	num_pieces_new_furniture_covering_vinyl_3m	2599	343	47	6	0.87	0.58	1.3	0.492638	0.838174	FALSE
3 Years	asthma_possible_or_def_3Y	num_pieces_new_furniture_covering_plastic_3m	2600	343	61	9	0.95	0.67	1.35	0.784629	0.940896	FALSE
3 Years	asthma_possible_or_def_3Y	num_pieces_new_furniture_covering_upholstery_3m	2599	343	369	52	0.98	0.84	1.14	0.791804	0.940896	FALSE
3 Years	asthma_possible_or_def_3Y	num_pieces_new_furniture_covering_metal_3m	2600	343	66	8	0.92	0.61	1.38	0.676167	0.905243	FALSE
3 Years	asthma_possible_or_def_3Y	rooms_with_new_furniture_mothers_bedroom_3m	2611	344	274	35	0.88	0.6	1.3	0.526861	0.848492	FALSE
3 Years	asthma_possible_or_def_3Y	rooms_with_new_furniture_living_room_3m	2611	344	393	59	1.33	0.98	1.82	0.0713632	0.473306	FALSE
3 Years	asthma_possible_or_def_3Y	rooms_with_new_furniture_sbjt_bedroom_3m	2611	344	393	55	0.96	0.7	1.32	0.811408	0.943606	FALSE
3 Years	asthma_possible_or_def_3Y	rooms_with_new_furniture_family_room_3m	2611	344	65	9	0.93	0.45	1.93	0.847139	0.957141	FALSE
3 Years	asthma_possible_or_def_3Y	rooms_with_new_furniture_kitchen_3m	2611	344	97	6	0.39	0.17	0.91	0.0294401	0.352385	FALSE
3 Years	asthma_possible_or_def_3Y	rooms_with_new_furniture_basement_3m	2611	344	61	8	0.95	0.44	2.04	0.890157	0.968388	FALSE
3 Years	asthma_possible_or_def_3Y	had_furry_pets_3m	2601	342	1122	144	1.03	0.81	1.31	0.791968	0.940896	FALSE
3 Years	asthma_possible_or_def_3Y	num_dogs_at_home_3m	2610	343	684	94	1.05	0.87	1.27	0.630284	0.890933	FALSE
3 Years	asthma_possible_or_def_3Y	num_cats_at_home_3m	2609	343	583	66	0.96	0.82	1.13	0.609929	0.887785	FALSE
3 Years	asthma_possible_or_def_3Y	num_other_furry_pets_at_home_3m	2606	342	32	3	0.86	0.48	1.53	0.605578	0.886377	FALSE
3 Years	asthma_possible_or_def_3Y	hours_per_day_spent_in_mothers_bedroom_3m	2605	343	2222	299	1.01	0.99	1.03	0.261674	0.70848	FALSE
3 Years	asthma_possible_or_def_3Y	hours_per_day_spent_in_sbjt_unshared_bedroom_3m	2598	342	1366	174	0.99	0.97	1.02	0.628206	0.890933	FALSE
3 Years	asthma_possible_or_def_3Y	hours_per_day_spent_in_shared_bedroom_3m	2595	342	311	38	0.97	0.91	1.02	0.20485	0.681293	FALSE
3 Years	asthma_possible_or_def_3Y	hours_per_day_spent_in_family_room_3m	2603	343	984	132	0.98	0.95	1.01	0.257854	0.70848	FALSE
3 Years	asthma_possible_or_def_3Y	hours_per_day_spent_in_living_room_3m	2557	342	1850	245	1.01	0.98	1.04	0.425471	0.805832	FALSE
3 Years	asthma_possible_or_def_3Y	hours_per_day_spent_in_kitchen_3m	2600	343	1485	180	0.96	0.88	1.04	0.300514	0.746598	FALSE
3 Years	asthma_possible_or_def_3Y	hours_per_day_spent_in_basement_3m	2597	342	418	41	0.9	0.8	1.02	0.0906053	0.513575	FALSE
3 Years	asthma_possible_or_def_3Y	hours_per_day_spent_outside_but_near_home_3m	2597	343	1202	161	1.02	0.92	1.14	0.678237	0.905243	FALSE
3 Years	asthma_possible_or_def_3Y	hours_per_day_spent_away_from_home_3m	2598	342	1791	241	1.06	0.99	1.13	0.108658	0.551	FALSE
3 Years	asthma_possible_or_def_3Y	mothers_bedroom_sbjt_ever_slept_there_3m	2606	343	2443	323	1.07	0.66	1.75	0.780493	0.939963	FALSE
3 Years	asthma_possible_or_def_3Y	percent_sleep_in_mothers_bedroom_3m	2607	343	2431	321	1	1	1	0.875569	0.965665	FALSE
3 Years	asthma_possible_or_def_3Y	percent_sleep_in_mothers_bed_3m	2608	342	1838	251	1	1	1	0.643966	0.896911	FALSE
3 Years	asthma_possible_or_def_3Y	mothers_bed_mattress_have_allergy_control_cover_3m	2600	343	1243	169	1	0.97	1.03	0.89052	0.968388	FALSE
3 Years	asthma_possible_or_def_3Y	mothers_bedroom_crib_bassinette_has_allergy_control_cover_3m	2599	339	943	137	1.01	0.98	1.04	0.437461	0.815442	FALSE
3 Years	asthma_possible_or_def_3Y	mothers_bedroom_other_bed_mattress_has_allergy_control_cover_3m	2543	332	2083	280	1.02	0.98	1.06	0.248276	0.706727	FALSE
3 Years	asthma_possible_or_def_3Y	mothers_bedroom_how_often_open_window_mid-winter_3m	2603	344	1048	140	1	0.94	1.08	0.904039	0.973834	FALSE
3 Years	asthma_possible_or_def_3Y	mothers_bedroom_how_often_open_window_mid-summer_3m	2607	343	2221	286	1.02	0.94	1.1	0.657094	0.898739	FALSE
3 Years	asthma_possible_or_def_3Y	mothers_bedroom_carpeting_level_3m	2604	342	1385	171	1.02	0.9	1.15	0.8127	0.943606	FALSE
3 Years	asthma_possible_or_def_3Y	sbjt_ever_slept_in_sbjt_unshared_bedroom_3m	2605	343	1711	211	0.98	0.94	1.02	0.297951	0.746439	FALSE
3 Years	asthma_possible_or_def_3Y	percent_total_sleep_spent_in_sbjt_unshared_bedroom_3m	2604	343	1219	157	1	1	1	0.89129	0.968388	FALSE
3 Years	asthma_possible_or_def_3Y	sbjt_unshared_bedroom_mattress_has_allergy_control_cover_3m	2607	344	583	85	1.01	0.97	1.05	0.575336	0.877987	FALSE
3 Years	asthma_possible_or_def_3Y	sbjt_unshared_bedroom_how_often_open_window_mid-winter_3m	2610	343	334	52	1.07	1	1.15	0.0365184	0.373458	FALSE
3 Years	asthma_possible_or_def_3Y	sbjt_unshared_bedroom_how_often_open_window_mid-summer_3m	2607	342	952	121	1.03	0.98	1.09	0.263201	0.70848	FALSE
3 Years	asthma_possible_or_def_3Y	sbjt_unshared_bedroom_carpeting_level_3m	2608	341	795	90	0.9	0.78	1.04	0.167153	0.642883	FALSE
3 Years	asthma_possible_or_def_3Y	sbjt_ever_slept_in_sbjt_shared_bedroom_3m	2606	342	945	110	0.98	0.95	1.02	0.323689	0.764555	FALSE
3 Years	asthma_possible_or_def_3Y	percent_total_sleep_spent_in_sbjt_shared_bedroom_3m	2611	344	207	28	1	0.99	1.01	0.443222	0.815551	FALSE
3 Years	asthma_possible_or_def_3Y	sbjt_shared_bedroom_mattress_has_allergy_control_cover_3m	2610	344	68	6	0.94	0.84	1.06	0.311511	0.754151	FALSE
3 Years	asthma_possible_or_def_3Y	sbjt_shared_bedroom_how_often_open_window_mid-winter_3m	2610	344	80	8	0.88	0.7	1.12	0.301899	0.746598	FALSE
3 Years	asthma_possible_or_def_3Y	sbjt_shared_bedroom_how_often_open_window_mid-summer_3m	2610	344	171	19	0.97	0.84	1.12	0.699673	0.911508	FALSE
3 Years	asthma_possible_or_def_3Y	sbjt_shared_bedroom_carpeting_level_3m	2609	343	125	16	1	0.74	1.35	0.988832	0.996735	FALSE
3 Years	asthma_possible_or_def_3Y	sbjt_ever_slept_in_most_used_living_space_3m	2609	343	2241	288	1.16	1.01	1.32	0.0336268	0.36181	FALSE
3 Years	asthma_possible_or_def_3Y	percent_total_sleep_spent_in_most_used_living_space_3m	2604	342	2209	277	1	0.99	1	0.401514	0.796206	FALSE
3 Years	asthma_possible_or_def_3Y	most_used_living_space_mattress_has_allergy_control_cover_3m	2594	344	1424	181	0.99	0.96	1.02	0.556248	0.864623	FALSE
3 Years	asthma_possible_or_def_3Y	percent_time_sleeping_in_most_used_living_space_in_playpen_3m	2603	341	360	46	1	0.99	1	0.305283	0.748793	FALSE
3 Years	asthma_possible_or_def_3Y	most_used_living_space_how_often_open_window_mid-winter_3m	2608	344	932	127	0.98	0.92	1.05	0.558742	0.865369	FALSE
3 Years	asthma_possible_or_def_3Y	most_used_living_space_how_often_open_window_mid-summer_3m	2606	342	1926	239	0.98	0.91	1.04	0.455058	0.818317	FALSE
3 Years	asthma_possible_or_def_3Y	home_built_within_last_year_3m	2535	335	121	16	1	0.93	1.08	0.998154	0.999998	FALSE
3 Years	asthma_possible_or_def_3Y	num_months_lived_in_this_home_3m	2609	343	271	36	1.02	0.95	1.1	0.621852	0.890316	FALSE
3 Years	asthma_possible_or_def_3Y	most_used_living_space_carpeting_level_3m	2607	343	1290	153	0.92	0.79	1.07	0.267137	0.714183	FALSE
3 Years	asthma_possible_or_def_3Y	frequency_of_use_baby_powder_talc_cornstarch_3m	2605	343	459	63	1.01	0.84	1.2	0.955406	0.987049	FALSE
3 Years	asthma_possible_or_def_3Y	frequency_of_use_diaper_cream_3m	2603	342	1851	253	1.03	0.92	1.15	0.600977	0.882931	FALSE
3 Years	asthma_possible_or_def_3Y	frequency_of_use_baby_wipes_3m	2602	343	2488	332	1.05	0.9	1.22	0.560763	0.8665	FALSE
3 Years	asthma_possible_or_def_3Y	frequency_of_use_baby_shampoo_3m	2606	343	2290	304	1.04	0.86	1.26	0.69778	0.91139	FALSE
3 Years	asthma_possible_or_def_3Y	frequency_of_use_baby_lotion_3m	2605	343	1746	258	1.3	1.13	1.5	0.000297717	0.0265936	TRUE
3 Years	asthma_possible_or_def_3Y	frequency_of_use_baby_soap_3m	2600	342	1906	267	1.1	0.94	1.3	0.228365	0.6967	FALSE
3 Years	asthma_possible_or_def_3Y	frequency_of_use_adult_soap_lotion_shampoo_3m	2604	342	142	18	1.08	0.74	1.56	0.694378	0.91139	FALSE
3 Years	asthma_possible_or_def_3Y	minutes_per_24h_uses_pacifier_3m	2600	342	1560	212	1	1	1	0.987282	0.996154	FALSE
3 Years	asthma_possible_or_def_3Y	minutes_per_24h_plays_with_plastic_toys_teething_rings_3m	2605	343	1544	196	1	1	1	0.26042	0.70848	FALSE
3 Years	asthma_possible_or_def_3Y	minutes_per_24h_plastic_toys_teething_rings_in_mouth_3m	2605	343	1117	147	1	1	1	0.135139	0.604863	FALSE
3 Years	asthma_possible_or_def_3Y	percent_per_24h_using_cloth_diapers_3m	2606	343	527	46	1	0.99	1	0.200876	0.675701	FALSE
3 Years	asthma_possible_or_def_3Y	percent_per_24h_using_disposable_diapers_3m	2602	343	2461	327	1	1	1.01	0.13701	0.607272	FALSE
3 Years	asthma_possible_or_def_3Y	household_members_working_with_hazardous_materials_3m	2607	343	464	63	1.04	0.96	1.12	0.36579	0.782334	FALSE
3 Years	asthma_possible_or_def_3Y	household_members_working_with_hazardous_materials_on_return_change_work_clothes_3m	2610	344	145	22	1.23	0.94	1.61	0.122969	0.57877	FALSE
3 Years	asthma_possible_or_def_3Y	household_members_working_with_hazardous_materials_on_return_change_work_shoes_3m	2609	344	195	24	1.13	0.87	1.48	0.356406	0.779756	FALSE
3 Years	asthma_possible_or_def_3Y	household_members_working_with_hazardous_materials_on_return_shower_3m	2610	344	67	8	1.09	0.84	1.42	0.521076	0.846228	FALSE
3 Years	asthma_possible_or_def_3Y	household_members_working_with_hazardous_materials_clothes_laundered_separately_3m	2611	344	270	34	1.01	0.72	1.41	0.954263	0.987049	FALSE
3 Years	asthma_possible_or_def_3Y	visitors_remove_shoes_3m	2608	343	2483	331	1.65	0.89	3.06	0.115307	0.566447	FALSE
3 Years	asthma_possible_or_def_3Y	frequency_of_home_cleaning_3m	2595	343	2550	339	1.03	1.01	1.05	0.0108599	0.241582	FALSE
3 Years	asthma_possible_or_def_3Y	use_vacuum_to_clean_floors_3m	2609	343	2311	306	1.07	0.74	1.55	0.721944	0.919489	FALSE
3 Years	asthma_possible_or_def_3Y	num_years_old_roof_3m	2605	343	2605	343	1.03	0.99	1.06	0.15841	0.641806	FALSE
3 Years	asthma_possible_or_def_3Y	frequency_of_use_of_liquid_or_solid_air_freshener_3m	2604	343	645	100	1.07	0.98	1.17	0.129381	0.59239	FALSE
3 Years	asthma_possible_or_def_3Y	frequency_of_use_of_dishwasher_detergent_3m	2607	343	2142	273	0.95	0.88	1.02	0.16763	0.642883	FALSE
3 Years	asthma_possible_or_def_3Y	frequency_of_use_of_bleach_3m	2607	342	1415	193	1.11	1.01	1.23	0.0338836	0.36181	FALSE
3 Years	asthma_possible_or_def_3Y	frequency_of_use_of_multi-surface_cleaner_3m	2605	342	2087	288	1.09	0.99	1.19	0.0746699	0.473306	FALSE
3 Years	asthma_possible_or_def_3Y	frequency_of_use_of_silver_brass_polish_3m	2608	343	127	22	1.18	0.86	1.63	0.301638	0.746598	FALSE
3 Years	asthma_possible_or_def_3Y	frequency_of_use_of_disinfectant_in_bedrooms_3m	2605	342	657	99	1.07	0.96	1.18	0.217783	0.693963	FALSE
3 Years	asthma_possible_or_def_3Y	frequency_of_use_of_disinfectant_in_home_in_general_3m	2607	343	1278	184	1.06	0.97	1.15	0.198727	0.671344	FALSE
3 Years	asthma_possible_or_def_3Y	frequency_of_use_of_unscented_candle_3m	2605	341	697	78	0.91	0.79	1.04	0.155426	0.634072	FALSE
3 Years	asthma_possible_or_def_3Y	frequency_of_use_of_scented_candle_3m	2607	343	1036	134	1	0.89	1.11	0.941433	0.984871	FALSE
3 Years	asthma_possible_or_def_3Y	frequency_of_use_of_incense_3m	2606	343	188	15	0.84	0.66	1.07	0.149633	0.626706	FALSE
3 Years	asthma_possible_or_def_3Y	frequency_of_use_of_eco_and_organic_cleaning_product_3m	2607	343	1553	200	0.99	0.92	1.07	0.856197	0.960015	FALSE
3 Years	asthma_possible_or_def_3Y	frequency_of_use_of_spray_air_freshener_3m	2605	343	1000	143	1.07	0.98	1.17	0.128142	0.587907	FALSE
3 Years	asthma_possible_or_def_3Y	frequency_of_use_of_glass_cleaner_3m	2608	343	1884	257	1.06	0.96	1.16	0.248411	0.706727	FALSE
3 Years	asthma_possible_or_def_3Y	frequency_of_use_of_chemical_hand_cleaner_3m	2603	340	244	38	1.15	0.97	1.36	0.107756	0.551	FALSE
3 Years	asthma_possible_or_def_3Y	frequency_of_use_of_purell-type_hand_cleaner_3m	2608	343	1410	184	1.03	0.96	1.11	0.41721	0.800322	FALSE
3 Years	asthma_possible_or_def_3Y	frequency_of_use_of_unscented_laundry_detergent_3m	2603	343	1672	234	1.05	0.98	1.13	0.167872	0.642883	FALSE
3 Years	asthma_possible_or_def_3Y	frequency_of_use_of_scented_laundry_detergent_3m	2605	343	1842	241	0.99	0.92	1.07	0.858976	0.960886	FALSE
3 Years	asthma_possible_or_def_3Y	frequency_of_use_of_fabric_softener_3m	2603	342	1259	192	1.08	1	1.16	0.0480085	0.41323	FALSE
3 Years	asthma_possible_or_def_3Y	frequency_of_use_of_toilet_bowl_cleaner_3m	2606	343	2126	298	1.15	1.03	1.27	0.0129916	0.24927	FALSE
3 Years	asthma_possible_or_def_3Y	frequency_of_use_of_oven_cleaner_3m	2603	342	614	102	1.31	1.12	1.54	0.000926453	0.0508041	FALSE
3 Years	asthma_possible_or_def_3Y	frequency_of_use_of_bathroom_tile_cleaner_3m	2603	342	1139	163	1.05	0.96	1.16	0.28333	0.730595	FALSE
3 Years	asthma_possible_or_def_3Y	frequency_of_use_of_solvents_3m	2604	343	1236	175	1.08	0.95	1.23	0.249012	0.706727	FALSE
3 Years	asthma_possible_or_def_3Y	frequency_of_use_of_plug-in_deodorizer_air_freshener_3m	2602	343	462	68	1.04	0.95	1.14	0.392696	0.792789	FALSE
3 Years	asthma_possible_or_def_3Y	frequency_of_use_of_insecticide_3m	2599	343	150	15	0.71	0.46	1.11	0.130761	0.596446	FALSE
3 Years	asthma_possible_or_def_3Y	frequency_of_use_of_floor_cleaner_3m	2602	340	1603	239	1.13	1.03	1.24	0.0110665	0.242222	FALSE
3 Years	asthma_possible_or_def_3Y	frequency_of_use_of_furniture_polish_3m	2606	342	500	74	1.04	0.92	1.19	0.516013	0.843214	FALSE
3 Years	asthma_possible_or_def_3Y	frequency_of_use_of_floor_polish_3m	2605	343	191	41	1.23	1.03	1.48	0.0242098	0.322523	FALSE
3 Years	asthma_possible_or_def_3Y	frequency_of_use_of_dusting_polish_spray_3m	2603	343	570	98	1.12	1	1.25	0.0455579	0.41323	FALSE
3 Years	asthma_possible_or_def_3Y	frequency_of_use_of_drain_cleaner_3m	2605	342	632	98	1.14	0.96	1.35	0.136386	0.605646	FALSE
3 Years	asthma_possible_or_def_3Y	frequency_of_use_of_hand_dishwashing_detergent_3m	2607	343	2544	338	1.04	0.87	1.23	0.678802	0.905243	FALSE
3 Years	asthma_possible_or_def_3Y	used_portable_air_cleaner_purifier_3m	2587	339	357	45	0.93	0.66	1.3	0.660231	0.90094	FALSE
3 Years	asthma_possible_or_def_3Y	portable_air_cleaner_purifier_frequency_of_use_3m	2606	342	351	43	0.97	0.85	1.1	0.628814	0.890933	FALSE
3 Years	asthma_possible_or_def_3Y	portable_air_cleaner_purifier_hepa_filter_3m	2611	344	177	27	1.21	0.78	1.88	0.384397	0.789225	FALSE
3 Years	asthma_possible_or_def_3Y	portable_air_cleaner_purifier_water_3m	2611	344	40	4	0.64	0.22	1.85	0.414759	0.799603	FALSE
3 Years	asthma_possible_or_def_3Y	portable_air_cleaner_purifier_negative_ion_3m	2611	344	82	9	0.91	0.45	1.86	0.796044	0.940896	FALSE
3 Years	asthma_possible_or_def_3Y	portable_air_cleaner_purifier_mode_of_action_unknown_3m	2611	344	81	6	0.47	0.2	1.1	0.0809064	0.489172	FALSE
3 Years	asthma_possible_or_def_3Y	portable_air_cleaner_purifier_in_mothers_bedroom_3m	2611	344	185	28	1.22	0.8	1.88	0.358358	0.779756	FALSE
3 Years	asthma_possible_or_def_3Y	portable_air_cleaner_purifier_in_sbjt_bedroom_3m	2611	344	81	10	0.82	0.41	1.63	0.571139	0.874581	FALSE
3 Years	asthma_possible_or_def_3Y	portable_air_cleaner_purifier_in_main_living_space_3m	2611	344	93	6	0.49	0.21	1.13	0.095011	0.522228	FALSE
3 Years	asthma_possible_or_def_3Y	portable_air_cleaner_purifier_in_basement_3m	2611	344	38	6	0.96	0.39	2.36	0.935486	0.984073	FALSE
3 Years	asthma_possible_or_def_3Y	pests_or_bugs_in_home_3m	2606	343	682	84	0.82	0.62	1.08	0.152727	0.629599	FALSE
3 Years	asthma_possible_or_def_3Y	mice_detected_in_home_3m	2611	344	206	32	1.14	0.91	1.44	0.249362	0.706727	FALSE
3 Years	asthma_possible_or_def_3Y	mouse_problem_treatment_rodent_poison_3m	2611	344	45	7	1.01	0.44	2.32	0.976346	0.992337	FALSE
3 Years	asthma_possible_or_def_3Y	mouse_problem_treatment_rodent_trap_3m	2611	344	123	21	1.29	0.78	2.11	0.31916	0.76018	FALSE
3 Years	asthma_possible_or_def_3Y	mouse_problem_treatment_mouse_adhesive_pad_3m	2611	344	47	13	2.25	1.15	4.39	0.0178296	0.285396	FALSE
3 Years	asthma_possible_or_def_3Y	termites_carpenter_ants_detected_in_home_3m	2611	344	75	15	1.11	0.82	1.52	0.497396	0.839325	FALSE
3 Years	asthma_possible_or_def_3Y	personally_treat_termite_carpenter_ant_problem_3m	2611	344	54	11	1.29	0.65	2.58	0.465917	0.825545	FALSE
3 Years	asthma_possible_or_def_3Y	termite_carpenter_ant_problem_treatment_ant_traps_3m	2611	344	33	5	0.89	0.34	2.37	0.82053	0.946082	FALSE
3 Years	asthma_possible_or_def_3Y	cockroaches_detected_in_home_3m	2611	344	15	3	0.94	0.48	1.84	0.858807	0.960886	FALSE
3 Years	asthma_possible_or_def_3Y	moths_detected_in_home_3m	2611	344	173	24	1.01	0.63	1.59	0.982092	0.993777	FALSE
3 Years	asthma_possible_or_def_3Y	home_has_basement_3m	2608	343	1999	250	0.66	0.5	0.88	0.0040263	0.133562	FALSE
3 Years	asthma_possible_or_def_3Y	window_condensation_in_cool_weather_3m	2605	343	1112	142	0.99	0.78	1.25	0.901509	0.972442	FALSE
3 Years	asthma_possible_or_def_3Y	fan_exhaust_present_where_sbjt_spends_most_time_3m	2606	342	2122	270	0.93	0.7	1.24	0.608909	0.887397	FALSE
3 Years	asthma_possible_or_def_3Y	frequency_fan_use_where_sbjt_spends_most_time_3m	2602	343	2063	262	0.98	0.89	1.07	0.629876	0.890933	FALSE
3 Years	asthma_possible_or_def_3Y	window_mirror_fogged_more_than_15_min_where_sbjt_spends_most_time_3m	2599	341	157	29	1.54	1	2.36	0.0491189	0.419646	FALSE
3 Years	asthma_possible_or_def_3Y	portable_humidifier_vaporizer_present_3m	2607	343	1014	147	1.07	0.84	1.36	0.579594	0.877987	FALSE
3 Years	asthma_possible_or_def_3Y	frequency_of_use_humidifier_vaporizer_3m	2610	344	1013	147	1.02	0.93	1.12	0.625622	0.890933	FALSE
3 Years	asthma_possible_or_def_3Y	HENV3MQ64	2602	342	277	30	0.77	0.51	1.15	0.205785	0.681774	FALSE
3 Years	asthma_possible_or_def_3Y	dehumidifier_used_3m	2599	340	453	61	0.79	0.58	1.09	0.149076	0.626706	FALSE
3 Years	asthma_possible_or_def_3Y	frequency_of_use_of_dehumidifier_3m	2609	344	451	61	0.95	0.85	1.05	0.298512	0.746439	FALSE
3 Years	asthma_possible_or_def_3Y	washing_machine_at_home_3m	2605	342	2353	304	0.8	0.55	1.17	0.246641	0.706727	FALSE
3 Years	asthma_possible_or_def_3Y	num_laundry_loads_per_week_3m	2606	344	2342	303	1	0.97	1.03	0.854321	0.959953	FALSE
3 Years	asthma_possible_or_def_3Y	dry_clothes_gas_dryer_outdoor_vent_3m	2611	344	145	17	0.73	0.43	1.24	0.248033	0.706727	FALSE
3 Years	asthma_possible_or_def_3Y	dry_clothes_electric_dryer_outdoor_vent_3m	2611	344	2004	255	0.91	0.7	1.19	0.4982	0.839325	FALSE
3 Years	asthma_possible_or_def_3Y	dry_clothes_electric_dryer_indoor_vent_3m	2611	344	98	15	1.16	0.65	2.06	0.614387	0.88943	FALSE
3 Years	asthma_possible_or_def_3Y	dry_clothes_electric_dryer_vent_unknown_3m	2611	344	131	19	1.03	0.62	1.73	0.898097	0.970528	FALSE
3 Years	asthma_possible_or_def_3Y	dry_clothes_dryer_in_common_area_of_apartment_building_3m	2611	344	169	24	1.19	0.75	1.89	0.460392	0.822248	FALSE
3 Years	asthma_possible_or_def_3Y	dry_clothes_hanging_outside_3m	2611	344	371	39	0.82	0.57	1.18	0.288823	0.73706	FALSE
3 Years	asthma_possible_or_def_3Y	dry_clothes_hanging_inside_3m	2611	344	1335	148	0.75	0.59	0.95	0.016759	0.277128	FALSE
3 Years	asthma_possible_or_def_3Y	water_leaks_in_bathrooms_3m	2611	344	103	10	0.77	0.39	1.51	0.447268	0.815551	FALSE
3 Years	asthma_possible_or_def_3Y	water_leaks_in_mothers_bedroom_3m	2611	344	41	3	0.49	0.15	1.63	0.244033	0.704321	FALSE
3 Years	asthma_possible_or_def_3Y	water_leaks_in_kitchen_3m	2611	344	88	11	1.07	0.56	2.06	0.839532	0.953611	FALSE
3 Years	asthma_possible_or_def_3Y	water_leaks_in_basement_3m	2611	344	226	22	0.66	0.41	1.04	0.074756	0.473306	FALSE
3 Years	asthma_possible_or_def_3Y	water_leaks_in_other_rooms_3m	2611	344	34	4	0.87	0.3	2.56	0.805547	0.94267	FALSE
3 Years	asthma_possible_or_def_3Y	water_leaks_in_living_dining_family_rooms_3m	2611	344	60	7	0.8	0.35	1.8	0.587922	0.878776	FALSE
3 Years	asthma_possible_or_def_3Y	leak_type_roof_leak_3m	2611	344	89	12	0.93	0.49	1.74	0.811007	0.943606	FALSE
3 Years	asthma_possible_or_def_3Y	leak_type_plumbing_3m	2611	344	164	18	0.88	0.53	1.46	0.612337	0.888548	FALSE
3 Years	asthma_possible_or_def_3Y	leak_type_window_leak_3m	2611	344	42	3	0.39	0.12	1.28	0.120827	0.57326	FALSE
3 Years	asthma_possible_or_def_3Y	leak_type_basement_leak_3m	2611	344	116	12	0.68	0.37	1.26	0.221322	0.695612	FALSE
3 Years	asthma_possible_or_def_3Y	leak_amount_of_water_dampness_3m	2611	344	162	17	0.7	0.41	1.18	0.184484	0.661644	FALSE
3 Years	asthma_possible_or_def_3Y	leak_amount_of_water_dripping_puddles_3m	2611	344	309	32	0.74	0.5	1.09	0.124957	0.578851	FALSE
3 Years	asthma_possible_or_def_3Y	leak_amount_of_water_standing_water_3m	2611	344	70	8	0.86	0.41	1.84	0.706568	0.914929	FALSE
3 Years	asthma_possible_or_def_3Y	leak_num_days_area_damp_or_wet_3m	2608	343	497	54	1	0.99	1	0.951704	0.986782	FALSE
3 Years	asthma_possible_or_def_3Y	leak_area_currently_wet_3m	2605	343	65	10	1.07	0.95	1.19	0.261012	0.70848	FALSE
3 Years	asthma_possible_or_def_3Y	leak_area_structures_wet_carpet_3m	2611	344	90	9	0.8	0.39	1.62	0.534827	0.850384	FALSE
3 Years	asthma_possible_or_def_3Y	leak_area_structures_wet_raised_floor_3m	2611	344	37	9	2.05	0.93	4.51	0.0731701	0.473306	FALSE
3 Years	asthma_possible_or_def_3Y	leak_area_structures_wet_wall_3m	2611	344	169	15	0.61	0.35	1.06	0.0800456	0.488983	FALSE
3 Years	asthma_possible_or_def_3Y	leak_area_structures_wet_ceiling_3m	2611	344	152	20	0.98	0.6	1.61	0.933998	0.984073	FALSE
3 Years	asthma_possible_or_def_3Y	leak_area_structures_wet_subfloor_3m	2611	344	58	4	0.48	0.17	1.34	0.160117	0.642883	FALSE
3 Years	asthma_possible_or_def_3Y	leak_rating_3m	2604	343	504	54	0.78	0.6	1.02	0.0685134	0.465575	FALSE
3 Years	asthma_possible_or_def_3Y	cooking_appliance_is_gas_propane_stove_3m	2611	344	483	65	0.9	0.66	1.23	0.516486	0.843385	FALSE
3 Years	asthma_possible_or_def_3Y	cooking_appliance_is_electric_stove_3m	2611	344	2125	277	1.06	0.78	1.44	0.716003	0.917248	FALSE
3 Years	asthma_possible_or_def_3Y	cooking_appliance_is_other_3m	2611	344	453	37	1.01	0.62	1.63	0.978728	0.992641	FALSE
3 Years	asthma_possible_or_def_3Y	gas_propane_stove_has_pilot_light_3m	2595	340	2349	308	1	0.96	1.05	0.837049	0.953611	FALSE
3 Years	asthma_possible_or_def_3Y	how_often_smoke_from_cooking_noticeable_3m	2602	343	2519	329	0.98	0.86	1.12	0.797169	0.940896	FALSE
3 Years	asthma_possible_or_def_3Y	frequency_of_use_stove_fan_exhaust_3m	2607	343	2154	275	0.91	0.83	1.01	0.0749896	0.473306	FALSE
3 Years	asthma_possible_or_def_3Y	additional_cooking_facilities_present_3m	2610	344	328	37	0.9	0.61	1.32	0.578193	0.877987	FALSE
3 Years	asthma_possible_or_def_3Y	frequency_of_use_of_additional_cooking_facilities_3m	2609	344	276	28	0.95	0.86	1.05	0.300373	0.746598	FALSE
3 Years	asthma_possible_or_def_3Y	home_basement_is_living_space_3m	2606	343	900	101	0.72	0.56	0.93	0.0114042	0.244434	FALSE
3 Years	asthma_possible_or_def_3Y	lives_in_apartment_building_3m	2607	343	513	75	1.21	0.9	1.62	0.212211	0.689186	FALSE
3 Years	asthma_possible_or_def_3Y	basement_smells_earthy_mouldy_musty_3m	2586	341	448	64	1	0.94	1.06	0.943956	0.985131	FALSE
3 Years	asthma_possible_or_def_3Y	basement_is_insulated_3m	2532	337	1590	212	0.97	0.92	1.02	0.24442	0.704576	FALSE
3 Years	asthma_possible_or_def_3Y	basement_flooring_is_cement_concrete_3m	2611	344	1067	129	0.8	0.62	1.02	0.0723878	0.473306	FALSE
3 Years	asthma_possible_or_def_3Y	basement_flooring_is_laminate_3m	2611	344	336	42	0.95	0.67	1.35	0.77823	0.939963	FALSE
3 Years	asthma_possible_or_def_3Y	basement_flooring_is_hard_vinyl_tiles_3m	2611	344	81	9	0.78	0.38	1.59	0.499395	0.839325	FALSE
3 Years	asthma_possible_or_def_3Y	basement_flooring_is_full_carpet_3m	2611	344	453	59	0.96	0.71	1.31	0.801185	0.942356	FALSE
3 Years	asthma_possible_or_def_3Y	basement_flooring_is_hardwood_3m	2611	344	69	11	1.1	0.56	2.17	0.773001	0.938666	FALSE
3 Years	asthma_possible_or_def_3Y	basement_flooring_is_soft_vinyl_tiles_sheet_3m	2611	344	226	21	0.73	0.46	1.17	0.197041	0.66995	FALSE
3 Years	asthma_possible_or_def_3Y	basement_flooring_is_partial_carpet_3m	2611	344	633	71	0.8	0.6	1.06	0.117976	0.571225	FALSE
3 Years	asthma_possible_or_def_3Y	basement_flooring_is_ceramic_tiles_3m	2611	344	330	41	0.78	0.54	1.13	0.187478	0.662062	FALSE
3 Years	asthma_possible_or_def_3Y	basement_flooring_is_other_type_3m	2611	344	123	17	1.08	0.63	1.85	0.767246	0.937374	FALSE
3 Years	asthma_possible_or_def_3Y	basement_has_raised_floor_3m	2584	342	555	67	0.98	0.94	1.02	0.413917	0.799603	FALSE
3 Years	asthma_possible_or_def_3Y	basement_has_dehumidifier_3m	2595	343	627	87	0.98	0.91	1.04	0.445824	0.815551	FALSE
3 Years	asthma_possible_or_def_3Y	frequency_of_use_basement_dehumidifier_in_winter_3m	2610	343	320	55	0.98	0.9	1.06	0.614454	0.88943	FALSE
3 Years	asthma_possible_or_def_3Y	frequency_of_use_basement_dehumidifier_in_summer_3m	2610	343	472	68	0.96	0.89	1.04	0.352591	0.778518	FALSE
3 Years	asthma_possible_or_def_3Y	basement_has_sump_pump_3m	2611	344	977	114	0.97	0.93	1.02	0.239077	0.698467	FALSE
3 Years	asthma_possible_or_def_3Y	frequency_of_use_basement_sump_pump_3m	2606	343	596	68	1	0.96	1.05	0.931038	0.983232	FALSE
3 Years	asthma_possible_or_def_3Y	other_floor_number_main_living_area_3m	2610	344	565	83	1.02	0.99	1.04	0.240246	0.698467	FALSE
3 Years	asthma_possible_or_def_3Y	floor_of_home_sbjt_spend_most_awake_time_3m	2607	343	2513	340	1.02	0.99	1.05	0.220826	0.695205	FALSE
3 Years	asthma_possible_or_def_3Y	basement_has_portable_humidifier_3m	2611	344	188	23	0.98	0.9	1.05	0.530301	0.850142	FALSE
3 Years	asthma_possible_or_def_3Y	frequency_of_use_basement_humidifier_in_winter_3m	2610	344	71	7	0.9	0.73	1.1	0.296975	0.745759	FALSE
3 Years	asthma_possible_or_def_3Y	frequency_of_use_basement_humidifier_in_summer_3m	2610	344	61	8	0.99	0.84	1.17	0.916656	0.978043	FALSE
3 Years	asthma_possible_or_def_3Y	visible_signs_of_mould_in_basement_3m	2611	344	283	35	0.98	0.93	1.04	0.497027	0.839325	FALSE
3 Years	asthma_possible_or_def_3Y	num_items_stored_in_basement_cleaning_products_3m	2588	343	1287	164	0.9	0.82	1	0.0446275	0.41323	FALSE
3 Years	asthma_possible_or_def_3Y	num_items_stored_in_basement_camping_fuels_3m	2588	343	189	28	1.05	0.78	1.42	0.728528	0.922591	FALSE
3 Years	asthma_possible_or_def_3Y	num_items_stored_in_basement_paints_stains_thinners_3m	2588	343	1359	171	0.94	0.85	1.03	0.157382	0.639776	FALSE
3 Years	asthma_possible_or_def_3Y	num_items_stored_in_basement_solvents_not_gasoline_3m	2588	343	335	42	0.91	0.7	1.17	0.443478	0.815551	FALSE
3 Years	asthma_possible_or_def_3Y	num_items_stored_in_basement_fertilizer_insecticide_herbicide_3m	2588	343	190	23	0.94	0.71	1.24	0.66593	0.904008	FALSE
3 Years	asthma_possible_or_def_3Y	num_items_stored_in_basement_automobile_batteries_3m	2588	343	55	5	0.85	0.44	1.65	0.626016	0.890933	FALSE
3 Years	asthma_possible_or_def_3Y	num_items_stored_in_basement_lubricant_sprays_3m	2588	343	592	81	1.04	0.89	1.23	0.598958	0.882714	FALSE
3 Years	asthma_possible_or_def_3Y	num_items_stored_in_basement_antifreeze_windshield_wiper_fluid_coolants_3m	2588	343	156	19	1.11	0.83	1.49	0.472425	0.827622	FALSE
3 Years	asthma_possible_or_def_3Y	num_items_stored_in_basement_adhesives_3m	2588	343	736	95	0.95	0.82	1.1	0.482119	0.835296	FALSE
3 Years	asthma_possible_or_def_3Y	fume_or_dust_generating_projects_conducted_3m	2598	341	933	116	0.93	0.83	1.03	0.166406	0.642883	FALSE
3 Years	asthma_possible_or_def_3Y	home_has_crawl_space_3m	2608	342	389	48	0.93	0.67	1.3	0.672627	0.905243	FALSE
3 Years	asthma_possible_or_def_3Y	crawl_space_is_accessible_to_basement_3m	2606	343	247	23	0.64	0.41	1	0.0523169	0.425882	FALSE
3 Years	asthma_possible_or_def_3Y	crawl_space_is_damp_3m	2611	344	120	16	1	0.93	1.08	0.985303	0.995531	FALSE
3 Years	asthma_possible_or_def_3Y	frequency_of_use_air_conditioning_3m	2608	344	1516	249	1.09	0.97	1.24	0.146571	0.625997	FALSE
3 Years	asthma_possible_or_def_3Y	HENV3MQ85_2	2611	344	453	62	0.94	0.7	1.28	0.711825	0.916709	FALSE
3 Years	asthma_possible_or_def_3Y	num_ac_units_3m	2608	344	450	62	0.94	0.77	1.14	0.515891	0.843214	FALSE
3 Years	asthma_possible_or_def_3Y	num_times_per_year_filter_cleaned_or_replaced_3m	2611	344	387	52	1	1	1	0.830728	0.951825	FALSE
3 Years	asthma_possible_or_def_3Y	home_has_furnace_3m	2602	343	1886	249	0.81	0.61	1.07	0.141802	0.614651	FALSE
3 Years	asthma_possible_or_def_3Y	age_of_furnace_3m	2600	340	1875	245	0.97	0.93	1.02	0.253505	0.70848	FALSE
3 Years	asthma_possible_or_def_3Y	furnace_location_main_floor_3m	2611	344	126	12	0.7	0.38	1.29	0.250848	0.708382	FALSE
3 Years	asthma_possible_or_def_3Y	furnace_location_basement_3m	2611	344	1698	221	0.8	0.62	1.04	0.100688	0.532368	FALSE
3 Years	asthma_possible_or_def_3Y	home_heated_by_forced_air_3m	2596	341	1803	239	0.88	0.67	1.16	0.359014	0.779756	FALSE
3 Years	asthma_possible_or_def_3Y	frequency_of_replacement_furnace_filter_3m	2611	344	1859	246	1	1	1	0.42024	0.800424	FALSE
3 Years	asthma_possible_or_def_3Y	furnace_has_humidifier_3m	2611	344	1011	139	0.98	0.95	1.02	0.405261	0.797001	FALSE
3 Years	asthma_possible_or_def_3Y	humidifier_on_furnace_is_used_3m	2611	344	461	73	1.01	0.92	1.11	0.778739	0.939963	FALSE
3 Years	asthma_possible_or_def_3Y	frequency_of_cleaning_humidifier_on_furnace_3m	2611	344	364	55	1	1	1	0.965675	0.988954	FALSE
3 Years	asthma_possible_or_def_3Y	has_heat_recovery_ventiliation_system_3m	2610	344	1035	150	1	0.98	1.03	0.807363	0.943391	FALSE
3 Years	asthma_possible_or_def_3Y	has_boiler_3m	2611	344	733	115	1.02	0.99	1.06	0.215991	0.693963	FALSE
3 Years	asthma_possible_or_def_3Y	boiler_age_3m	2611	344	409	60	1	0.94	1.07	0.893956	0.969023	FALSE
3 Years	asthma_possible_or_def_3Y	home_heating_fuel_gas_propane_3m	2611	344	1745	224	0.9	0.7	1.16	0.412428	0.79921	FALSE
3 Years	asthma_possible_or_def_3Y	home_heating_fuel_wood_pellet_3m	2611	344	93	9	0.88	0.44	1.8	0.733085	0.922591	FALSE
3 Years	asthma_possible_or_def_3Y	home_heating_fuel_electric_3m	2611	344	891	103	1.06	0.81	1.4	0.655909	0.898412	FALSE
3 Years	asthma_possible_or_def_3Y	floor_of_home_sbjt_sleeps_3m	2602	341	2496	335	1.02	0.99	1.05	0.268131	0.715068	FALSE
3 Years	asthma_possible_or_def_3Y	hot_water_heating_system_age_3m	1416	175	1342	168	1	0.98	1.02	0.931078	0.983232	FALSE
3 Years	asthma_possible_or_def_3Y	hot_water_heating_fuel_gas_propane_3m	2611	344	1402	177	0.86	0.67	1.09	0.213346	0.689449	FALSE
3 Years	asthma_possible_or_def_3Y	hot_water_heating_fuel_electric_3m	2611	344	726	104	1.3	0.99	1.7	0.056365	0.432292	FALSE
3 Years	asthma_possible_or_def_3Y	frequency_of_use_of_electric_baseboard_3m	2597	342	567	59	1.03	0.9	1.16	0.698997	0.91139	FALSE
3 Years	asthma_possible_or_def_3Y	frequency_of_use_of_radiators_3m	2597	342	313	43	0.98	0.86	1.11	0.744321	0.925202	FALSE
3 Years	asthma_possible_or_def_3Y	has_radiator_covers_3m	2592	339	2360	304	0.99	0.95	1.03	0.66966	0.905243	FALSE
3 Years	asthma_possible_or_def_3Y	radiator_cover_type_wood_3m	2611	344	34	5	0.56	0.21	1.49	0.249091	0.706727	FALSE
3 Years	asthma_possible_or_def_3Y	radiator_cover_type_metal_3m	2611	344	171	26	1.32	0.85	2.08	0.220072	0.695205	FALSE
3 Years	asthma_possible_or_def_3Y	frequency_of_use_of_gas_fireplace_3m	2605	343	502	53	0.93	0.74	1.18	0.556011	0.864623	FALSE
3 Years	asthma_possible_or_def_3Y	frequency_of_use_of_gas_space_heater_3m	2602	342	26	6	1.19	0.81	1.76	0.368541	0.78254	FALSE
3 Years	asthma_possible_or_def_3Y	frequency_of_use_of_electric_space_heater_3m	2596	342	760	85	0.84	0.7	1.02	0.0863258	0.50137	FALSE
3 Years	asthma_possible_or_def_3Y	frequency_of_use_of_wood_burning_stove_fireplace_3m	2597	342	209	23	0.8	0.55	1.16	0.239926	0.698467	FALSE
3 Years	asthma_possible_or_def_3Y	frequency_of_use_of_other_heating_source_3m	2558	340	205	21	0.95	0.78	1.17	0.649376	0.898412	FALSE
3 Years	asthma_possible_or_def_3Y	regularly_lower_temperature_in_blocks_in_winter_3m	2602	343	1370	173	0.95	0.75	1.2	0.687039	0.909113	FALSE
3 Years	asthma_possible_or_def_3Y	lower_temperature_in_blocks_in_winter_temperature_celsius_3m	2604	342	1362	171	1	1	1.01	0.491662	0.838174	FALSE
3 Years	asthma_possible_or_def_3Y	home_or_building_has_swimming_pool_hot_tub_sauna_3m	2605	343	251	39	1.09	0.75	1.58	0.667478	0.90472	FALSE
3 Years	asthma_possible_or_def_3Y	home_or_building_has_outdoor_swimming_pool_3m	2611	344	83	13	1.06	0.57	1.96	0.857755	0.960886	FALSE
3 Years	asthma_possible_or_def_3Y	frequency_sbjt_near_or_in_this_swimming_pool_3m	2611	344	27	3	0.85	0.52	1.38	0.508653	0.842168	FALSE
3 Years	asthma_possible_or_def_3Y	home_or_building_has_outdoor_hot_tub_3m	2611	344	73	13	1.46	0.78	2.72	0.238699	0.698467	FALSE
3 Years	asthma_possible_or_def_3Y	frequency_sbjt_near_this_outdoor_hot_tub_3m	2611	344	21	2	0.81	0.42	1.56	0.531876	0.850384	FALSE
3 Years	asthma_possible_or_def_3Y	frequency_sbjt_in_or_near_this_indoor_pool_3m	2611	344	20	2	0.51	0.15	1.76	0.288328	0.736595	FALSE
3 Years	asthma_possible_or_def_3Y	store_any_swimming_pool_hot_tub_chemicals_3m	2611	344	127	23	1.07	0.98	1.17	0.150871	0.628247	FALSE
3 Years	asthma_possible_or_def_3Y	swimming_pool_hot_tub_chemicals_storage_location_home_3m	2611	344	38	6	1.41	0.58	3.43	0.449078	0.815551	FALSE
3 Years	asthma_possible_or_def_3Y	other_swimming_pool_is_indoor_3m	2611	344	415	52	1.16	0.83	1.61	0.383645	0.789225	FALSE
3 Years	asthma_possible_or_def_3Y	other_swimming_pool_is_outdoor_3m	2611	344	172	34	1.53	1.01	2.31	0.0447302	0.41323	FALSE
3 Years	asthma_possible_or_def_3Y	hours_spent_in_or_near_indoor_swimming_pools_3m	2602	342	494	60	1	0.96	1.04	0.982397	0.993777	FALSE
3 Years	asthma_possible_or_def_3Y	hours_spent_in_or_near_outdoor_pools_3m	2601	342	266	45	1.01	0.99	1.03	0.492337	0.838174	FALSE
3 Years	asthma_possible_or_def_3Y	has_lawn_3m	2609	343	1974	247	0.85	0.65	1.12	0.242149	0.7006	FALSE
3 Years	asthma_possible_or_def_3Y	uses_pesticides_herbicides_garden_spray_weed_killers_on_lawn_in_summer_3m	2591	340	666	74	0.82	0.61	1.1	0.191949	0.666591	FALSE
3 Years	asthma_possible_or_def_3Y	num_applications_per_year_pesticide_herbicide_garden_spray_weed_killer_3m	2591	342	644	71	0.93	0.83	1.05	0.236485	0.698467	FALSE
3 Years	asthma_possible_or_def_3Y	home_has_parking_garage_3m	2611	344	347	49	1.08	0.76	1.54	0.667989	0.90472	FALSE
3 Years	asthma_possible_or_def_3Y	ocassional_to_frequent_ac_during_summer_3m	2611	344	1405	237	1.31	0.95	1.82	0.10059	0.532368	FALSE
3 Years	asthma_possible_or_def_3Y	regular_ac_during_summer_3m	2611	344	986	171	1.15	0.88	1.51	0.305733	0.748793	FALSE
3 Years	asthma_possible_or_def_3Y	clean_home_more_than_4_times_per_month_3m	2611	344	625	109	1.55	1.2	2	0.000787275	0.0452779	TRUE
3 Years	asthma_possible_or_def_3Y	daily_air_freshener_use_3m	2611	344	435	61	1.1	0.81	1.49	0.547337	0.858184	FALSE
3 Years	asthma_possible_or_def_3Y	weekly_or_more_air_freshener_use_3m	2611	344	759	100	1.02	0.79	1.31	0.905308	0.974311	FALSE
3 Years	asthma_possible_or_def_3Y	brass_polish_used_monthly_or_more_3m	2611	344	32	7	1.66	0.69	3.97	0.257849	0.70848	FALSE
3 Years	asthma_possible_or_def_3Y	daily_dish_detergent_use_by_mother_3m	2611	344	1445	181	0.93	0.74	1.17	0.543482	0.855494	FALSE
3 Years	asthma_possible_or_def_3Y	daily_scented_candle_or_incense_use_3m	2611	344	62	9	1.21	0.59	2.52	0.603045	0.884866	FALSE
3 Years	asthma_possible_or_def_3Y	weekly_or_more_scented_candle_or_incense_use_3m	2611	344	360	49	1.16	0.83	1.61	0.390867	0.791206	FALSE
3 Years	asthma_possible_or_def_3Y	weekly_solvent_use_by_anyone_3m	2611	344	113	14	0.92	0.51	1.64	0.766162	0.937039	FALSE
3 Years	asthma_possible_or_def_3Y	weekly_eco_organic_cleaning_product_use_3m	2611	344	1170	152	1	0.79	1.27	0.969028	0.988954	FALSE
3 Years	asthma_possible_or_def_3Y	weekly_glass_cleaner_use_3m	2611	344	1048	153	1.1	0.87	1.39	0.434207	0.810658	FALSE
3 Years	asthma_possible_or_def_3Y	weekly_chem_hand_cleaner_use_mother_3m	2611	344	65	10	1.21	0.6	2.43	0.595231	0.880467	FALSE
3 Years	asthma_possible_or_def_3Y	weekly_chem_hand_cleaner_use_by_anyone_3m	2611	344	65	10	1.21	0.6	2.43	0.595231	0.880467	FALSE
3 Years	asthma_possible_or_def_3Y	weekly_furniture_floor_dusting_polish_use_3m	2611	344	286	51	1.35	0.97	1.89	0.0760979	0.47473	FALSE
3 Years	asthma_possible_or_def_3Y	monthly_furniture_floor_dusting_polish_use_3m	2611	344	560	97	1.31	1.01	1.71	0.043864	0.412077	FALSE
3 Years	asthma_possible_or_def_3Y	weekly_oven_cleaner_use_3m	2611	344	37	9	2.34	1.07	5.09	0.0327181	0.36181	FALSE
3 Years	asthma_possible_or_def_3Y	monthly_oven_cleaner_use_3m	2611	344	169	40	1.96	1.33	2.88	0.000604847	0.0381252	TRUE
3 Years	asthma_possible_or_def_3Y	weekly_scented_laundry_detergent_use_3m	2611	344	1607	228	1.25	0.98	1.6	0.0739054	0.473306	FALSE
3 Years	asthma_possible_or_def_3Y	weekly_fabric_softener_use_3m	2611	344	1095	172	1.3	1.03	1.65	0.025913	0.330661	FALSE
3 Years	asthma_possible_or_def_3Y	weekly_or_more_bleach_use_3m	2611	344	410	63	1.32	0.97	1.79	0.0737983	0.473306	FALSE
3 Years	asthma_possible_or_def_3Y	weekly_drain_cleaner_use_3m	2611	344	38	7	1.38	0.6	3.21	0.449625	0.815551	FALSE
3 Years	asthma_possible_or_def_3Y	portable_air_cleaner_used_mothers_bedroom_3m	2611	344	223	26	0.85	0.55	1.31	0.466799	0.825545	FALSE
3 Years	asthma_possible_or_def_3Y	portable_air_cleaner_used_main_living_space_3m	2611	344	223	26	0.85	0.55	1.31	0.466799	0.825545	FALSE
3 Years	asthma_possible_or_def_3Y	weekly_tile_cleaner_use_3m	2611	344	480	80	1.26	0.96	1.67	0.100694	0.532368	FALSE
3 Years	asthma_possible_or_def_3Y	weekly_or_more_unscented_candle_3m	2611	344	166	20	0.91	0.56	1.5	0.719194	0.919489	FALSE
3 Years	asthma_possible_or_def_3Y	weekly_or_more_toilet_bowl_cleaner_use_by_mother_3m	2611	344	1462	212	1.29	1.02	1.64	0.0337393	0.36181	FALSE
3 Years	asthma_possible_or_def_3Y	mice_or_rats_detected_in_home_3m	2611	344	213	32	1.06	0.71	1.59	0.768424	0.937374	FALSE
3 Years	asthma_possible_or_def_3Y	water_leak_in_home_3m	2611	344	479	50	0.72	0.52	0.99	0.0429221	0.408106	FALSE
3 Years	asthma_possible_or_def_3Y	regular_stove_fan_exhaust_use_3m	2611	344	1191	155	0.96	0.76	1.21	0.722553	0.919489	FALSE
3 Years	asthma_possible_or_def_3Y	num_weekly_laundry_loads_greater_than_2_3m	2611	344	2216	286	0.87	0.64	1.19	0.383364	0.789225	FALSE
3 Years	asthma_possible_or_def_3Y	num_weekly_laundry_loads_greater_than_4_3m	2611	344	1679	224	1.11	0.87	1.41	0.417471	0.800322	FALSE
3 Years	asthma_possible_or_def_3Y	mothers_bedroom_complete_carpeting_3m	2611	344	1215	146	1.03	0.8	1.31	0.838918	0.953611	FALSE
3 Years	asthma_possible_or_def_3Y	babys_bedroom_complete_carpeting_3m	2611	344	616	70	0.88	0.66	1.17	0.372612	0.783083	FALSE
3 Years	asthma_possible_or_def_3Y	most_used_living_space_complete_carpeting_3m	2611	344	558	60	0.92	0.67	1.25	0.579599	0.877987	FALSE
3 Years	asthma_possible_or_def_3Y	baby_powder_talc_cornstarch_used_3m	2611	344	459	63	1.03	0.76	1.39	0.852938	0.959415	FALSE
3 Years	asthma_possible_or_def_3Y	diaper_cream_used_3m	2611	344	1851	253	1.11	0.86	1.44	0.426583	0.806326	FALSE
3 Years	asthma_possible_or_def_3Y	frequent_diaper_cream_used_3m	2611	344	477	65	0.96	0.72	1.3	0.808054	0.943606	FALSE
3 Years	asthma_possible_or_def_3Y	frequent_baby_wipes_used_3m	2611	344	1946	265	1.05	0.79	1.38	0.74913	0.927757	FALSE
3 Years	asthma_possible_or_def_3Y	baby_shampoo_used_3m	2611	344	2290	304	0.99	0.69	1.41	0.938418	0.984073	FALSE
3 Years	asthma_possible_or_def_3Y	frequent_baby_shampoo_used_3m	2611	344	72	7	0.72	0.32	1.59	0.411917	0.79921	FALSE
3 Years	asthma_possible_or_def_3Y	frequent_baby_lotion_used_3m	2611	344	500	90	1.54	1.18	2.01	0.00170711	0.0784446	FALSE
3 Years	asthma_possible_or_def_3Y	baby_soap_used_3m	2611	344	1906	267	1.17	0.89	1.54	0.264556	0.710355	FALSE
3 Years	asthma_possible_or_def_3Y	frequent_baby_soap_used_3m	2611	344	421	65	1.1	0.82	1.49	0.513943	0.842395	FALSE
3 Years	asthma_possible_or_def_3Y	adult_soap_lotion_shampoo_used_3m	2611	344	142	18	1.09	0.65	1.82	0.757231	0.930459	FALSE
3 Years	asthma_possible_or_def_3Y	frequent_stove_fan_exhaust_used_3m	2611	344	1191	155	0.96	0.76	1.21	0.722553	0.919489	FALSE
3 Years	asthma_possible_or_def_3Y	basement_dehumidifier_used_daily_in_winter_3m	2611	344	106	20	1.21	0.72	2.02	0.473917	0.829619	FALSE
3 Years	asthma_possible_or_def_3Y	basement_dehumidifier_used_daily_in_summer_3m	2611	344	285	46	0.94	0.66	1.34	0.730282	0.922591	FALSE
3 Years	asthma_possible_or_def_3Y	basement_sump_pump_used_daily_3m	2611	344	99	9	0.7	0.35	1.42	0.328536	0.764755	FALSE
3 Years	asthma_possible_or_def_3Y	basement_sump_pump_used_weekly_or_more_3m	2611	344	208	23	0.85	0.53	1.35	0.48665	0.836544	FALSE
3 Years	asthma_possible_or_def_3Y	number_of_rooms_with_water_leaks_3m	2611	344	479	50	0.73	0.55	0.96	0.0237286	0.319729	FALSE
3 Years	asthma_possible_or_def_3Y	more_than_2h_at_indoor_pool_since_birth_3m	2611	344	204	24	0.99	0.63	1.56	0.96484	0.988954	FALSE
3 Years	asthma_possible_or_def_3Y	more_than_2h_at_outdoor_pool_since_birth_3m	2611	344	139	23	1.38	0.86	2.24	0.184934	0.661644	FALSE
3 Years	asthma_possible_or_def_3Y	more_than_2_insecticide_applications_per_year_3m	2611	344	393	46	0.87	0.62	1.22	0.4165	0.800322	FALSE
3 Years	asthma_possible_or_def_3Y	older_children_in_home_3m	2611	344	1280	161	0.95	0.76	1.21	0.69571	0.91139	FALSE
3 Years	asthma_possible_or_def_3Y	basement_smells_earthy_mouldy_musty_1Y	2346	296	289	37	1.03	0.96	1.1	0.419795	0.800424	FALSE
3 Years	asthma_possible_or_def_3Y	visible_signs_of_mould_in_basement_1Y	2344	296	175	19	0.99	0.92	1.07	0.776259	0.939963	FALSE
3 Years	asthma_possible_or_def_3Y	basement_smells_earthy_mouldy_musty_3M	2586	341	448	64	1	0.94	1.06	0.943956	0.985131	FALSE
3 Years	asthma_possible_or_def_3Y	visible_signs_of_mould_in_basement_3M	2611	344	283	35	0.98	0.93	1.04	0.497027	0.839325	FALSE
3 Years	asthma_possible_or_def_3Y	basement_smells_earthy_mouldy_musty_3m_to_1y	2688	356	120	15	0.85	0.49	1.5	0.58458	0.877987	FALSE
3 Years	asthma_possible_or_def_3Y	visible_signs_of_mould_in_basement_3m_to_1y	2688	356	44	3	0.44	0.13	1.44	0.174494	0.652148	FALSE
3 Years	asthma_possible_or_def_3Y	mother_asthma_diagnosed_by_doctor_PR18WK	2726	360	567	97	1.42	1.1	1.84	0.00774495	0.207529	FALSE
3 Years	asthma_possible_or_def_3Y	during_pregnancy_high_blood_pressure_PR18WK	2726	360	72	13	1.6	0.86	2.99	0.137992	0.608526	FALSE
3 Years	asthma_possible_or_def_3Y	during_pregnancy_urinary_infection_PR18WK	2726	360	233	41	1.6	1.11	2.31	0.0117953	0.246136	FALSE
3 Years	asthma_possible_or_def_3Y	during_pregnancy_ongoing_morning_sickness_PR18WK	2726	360	269	38	1.22	0.84	1.77	0.293104	0.739185	FALSE
3 Years	asthma_possible_or_def_3Y	during_pregnancy_diarrhea_PR18WK	2726	360	497	76	1.26	0.95	1.67	0.103831	0.539279	FALSE
3 Years	asthma_possible_or_def_3Y	during_pregnancy_diabetes_PR18WK	2726	360	72	5	0.6	0.24	1.52	0.280611	0.72792	FALSE
3 Years	asthma_possible_or_def_3Y	during_pregnancy_fever_PR18WK	2726	360	198	25	0.94	0.61	1.47	0.798844	0.940896	FALSE
3 Years	asthma_possible_or_def_3Y	during_pregnancy_cold_flu_PR18WK	2726	360	1323	163	0.88	0.7	1.11	0.279873	0.726806	FALSE
3 Years	asthma_possible_or_def_3Y	during_pregnancy_cold_sores_PR18WK	2726	360	251	36	1.18	0.81	1.73	0.390905	0.791206	FALSE
3 Years	asthma_possible_or_def_3Y	during_pregnancy_chest_infection_pneumonia_PR18WK	2726	360	56	5	0.68	0.27	1.75	0.427513	0.806326	FALSE
3 Years	asthma_possible_or_def_3Y	during_pregnancy_sexually_transmitted_disease_PR18WK	2726	360	31	5	1.48	0.55	3.98	0.43856	0.815551	FALSE
3 Years	asthma_possible_or_def_3Y	during_pregnancy_yeast_infection_PR18WK	2726	360	320	44	1.08	0.77	1.53	0.651377	0.898412	FALSE
3 Years	asthma_possible_or_def_3Y	mom_csedsumr_pre18wk	2504	340	2423	327	1.02	1	1.03	0.0101217	0.237584	FALSE
3 Years	asthma_possible_or_def_3Y	mom_psssumr_pre18wk	2504	339	2494	339	1.03	1.01	1.05	0.00491739	0.155698	FALSE
3 Years	asthma_possible_or_def_3Y	mom_csedsumr_6m	2296	287	2107	274	1.01	1	1.03	0.0966176	0.524959	FALSE
3 Years	asthma_possible_or_def_3Y	mom_psssumr_6m	2301	288	2282	285	1.02	1	1.04	0.0514798	0.425882	FALSE
3 Years	asthma_possible_or_def_3Y	mom_csedsumr_12m	2343	291	2095	264	1.02	1	1.03	0.0438236	0.412077	FALSE
3 Years	asthma_possible_or_def_3Y	mom_psssumr_12m	2344	291	2313	289	1.01	0.99	1.03	0.220477	0.695205	FALSE
3 Years	asthma_possible_or_def_3Y	mom_csedsumr_36m	2170	264	1951	239	1	0.99	1.02	0.535465	0.850384	FALSE
3 Years	asthma_possible_or_def_3Y	mom_psssumr_36m	2171	264	2151	263	1.01	1	1.03	0.124778	0.578851	FALSE
3 Years	asthma_possible_or_def_3Y	father_asthma_diagnosed_by_doctor_PR18WK	2331	322	429	84	1.8	1.36	2.39	4.41013e-05	0.00693272	TRUE
3 Years	asthma_possible_or_def_3Y	years_education_mother_PR18WK	2643	352	2643	352	1	0.96	1.04	0.882265	0.96824	FALSE
3 Years	asthma_possible_or_def_3Y	years_education_father_PR18WK	2616	342	2616	342	1	0.96	1.04	0.814257	0.943606	FALSE
3 Years	asthma_possible_or_def_3Y	total_household_income_PR18WK	2654	353	2654	353	1.04	0.99	1.11	0.146133	0.625374	FALSE
3 Years	asthma_possible_or_def_3Y	prenatal_smoke_exposure	2730	361	616	72	0.84	0.64	1.12	0.234478	0.698467	FALSE
3 Years	asthma_possible_or_def_3Y	any_smoke_exposure_3m	2730	361	472	60	1.01	0.74	1.37	0.961231	0.988479	FALSE
3 Years	asthma_possible_or_def_3Y	any_smoke_exposure_6m	2730	361	383	56	1.22	0.88	1.67	0.231012	0.697473	FALSE
3 Years	asthma_possible_or_def_3Y	any_smoke_exposure_1y	2730	361	456	61	1.09	0.8	1.48	0.582048	0.877987	FALSE
3 Years	asthma_possible_or_def_3Y	any_smoke_exposure_3y	2730	361	588	73	0.93	0.7	1.24	0.628474	0.890933	FALSE
3 Years	asthma_possible_or_def_3Y	smoke_exposures_prenatal_to_1y	2730	361	289	41	1.16	0.81	1.67	0.414799	0.799603	FALSE
3 Years	asthma_possible_or_def_3Y	EBF_3m	2715	361	1647	195	0.79	0.63	0.99	0.0381205	0.380882	FALSE
3 Years	asthma_possible_or_def_3Y	BF_3m	2719	361	2353	301	0.76	0.56	1.04	0.0882623	0.505578	FALSE
3 Years	asthma_possible_or_def_3Y	LBF_status_6m_zero	2736	361	596	90	1.17	0.9	1.53	0.23954	0.698467	FALSE
3 Years	asthma_possible_or_def_3Y	BF_6m	2673	353	2077	263	0.86	0.66	1.13	0.276503	0.724899	FALSE
3 Years	asthma_possible_or_def_3Y	LBF_status_6m_partial	2736	361	1561	211	1.06	0.84	1.33	0.636562	0.894054	FALSE
3 Years	asthma_possible_or_def_3Y	EBF_6m	2670	353	492	51	0.8	0.58	1.1	0.163264	0.642883	FALSE
3 Years	asthma_possible_or_def_3Y	BF_12m	2625	341	1242	131	0.71	0.56	0.91	0.00601893	0.179654	FALSE
3 Years	asthma_possible_or_def_3Y	vaginal_birth	2666	356	2022	259	0.88	0.68	1.14	0.343075	0.772657	FALSE
3 Years	asthma_possible_or_def_3Y	family_asthma_history	2736	361	897	159	1.72	1.37	2.16	3.87941e-06	0.00228691	TRUE
3 Years	asthma_possible_or_def_3Y	log_subject_id_x	1142	253	1142	253	0.81	0.13	5.05	0.824304	0.948151	FALSE
3 Years	asthma_possible_or_def_3Y	log_14:1n9_3m	1130	251	1130	251	0.95	0.7	1.31	0.770816	0.938666	FALSE
3 Years	asthma_possible_or_def_3Y	log_20:4n3_3m	1130	251	1130	251	1.34	0.93	1.94	0.114221	0.564638	FALSE
3 Years	asthma_possible_or_def_3Y	log_22:5n6_3m	1130	251	1130	251	1.13	0.81	1.59	0.471252	0.826181	FALSE
3 Years	asthma_possible_or_def_3Y	log_2_FL_pct_3m	1136	252	1136	252	1.04	0.98	1.1	0.163492	0.642883	FALSE
3 Years	asthma_possible_or_def_3Y	log_3FL_pct_3m	1136	252	1136	252	0.94	0.73	1.19	0.595566	0.880467	FALSE
3 Years	asthma_possible_or_def_3Y	log_3_SL_pct_3m	1136	252	1136	252	0.86	0.65	1.14	0.299775	0.746598	FALSE
3 Years	asthma_possible_or_def_3Y	log_6_SL_pct_3m	1136	252	1136	252	1.1	0.89	1.35	0.38895	0.791206	FALSE
3 Years	asthma_possible_or_def_3Y	log_C10:0_3m	1130	251	1130	251	1.12	0.89	1.42	0.339074	0.770504	FALSE
3 Years	asthma_possible_or_def_3Y	log_C12:0_3m	1130	251	1130	251	2.1	1.38	3.19	0.000557975	0.0375916	TRUE
3 Years	asthma_possible_or_def_3Y	log_C14:0_3m	1130	251	1130	251	2.08	1.31	3.32	0.00200892	0.083106	FALSE
3 Years	asthma_possible_or_def_3Y	log_C15:0_3m	1130	251	1130	251	0.8	0.52	1.23	0.313407	0.754597	FALSE
3 Years	asthma_possible_or_def_3Y	log_C16:0_3m	1130	251	1130	251	0.44	0.15	1.25	0.12349	0.57877	FALSE
3 Years	asthma_possible_or_def_3Y	log_C16:1n9_3m	1130	251	1130	251	1.04	0.59	1.84	0.882276	0.96824	FALSE
3 Years	asthma_possible_or_def_3Y	log_C17:0_3m	1130	251	1130	251	0.55	0.31	0.96	0.0351366	0.368231	FALSE
3 Years	asthma_possible_or_def_3Y	log_C18:0_3m	1130	251	1130	251	0.44	0.22	0.89	0.0224212	0.315264	FALSE
3 Years	asthma_possible_or_def_3Y	log_C18:1C11_3m	1130	251	1130	251	1.16	0.75	1.81	0.503098	0.840756	FALSE
3 Years	asthma_possible_or_def_3Y	log_C18:1n9_3m	1130	251	1130	251	0.47	0.13	1.74	0.257099	0.70848	FALSE
3 Years	asthma_possible_or_def_3Y	log_C18:2n6_3m	1130	251	1130	251	0.77	0.4	1.49	0.445052	0.815551	FALSE
3 Years	asthma_possible_or_def_3Y	log_C18:3n3_3m	1130	251	1130	251	1.21	0.81	1.82	0.348841	0.778209	FALSE
3 Years	asthma_possible_or_def_3Y	log_C18:3n6_3m	1130	251	1130	251	2.02	1.52	2.68	1.20728e-06	0.000948921	TRUE
3 Years	asthma_possible_or_def_3Y	log_C20:0_3m	1130	251	1130	251	1.56	1.11	2.18	0.00942982	0.234058	FALSE
3 Years	asthma_possible_or_def_3Y	log_C20:2n6_3m	1130	251	1130	251	1.42	0.8	2.5	0.226467	0.696232	FALSE
3 Years	asthma_possible_or_def_3Y	log_C20:3n6_3m	1130	251	1130	251	2.69	1.7	4.26	2.39539e-05	0.00434486	TRUE
3 Years	asthma_possible_or_def_3Y	log_C20:4n6_3m	1130	251	1130	251	1.55	0.88	2.74	0.133154	0.600337	FALSE
3 Years	asthma_possible_or_def_3Y	log_C20:5n3_3m	1130	251	1130	251	0.99	0.78	1.25	0.94571	0.98541	FALSE
3 Years	asthma_possible_or_def_3Y	log_C22:4n6_3m	1130	251	1130	251	1.59	1.37	1.86	2.94247e-09	5.87747e-06	TRUE
3 Years	asthma_possible_or_def_3Y	log_C22:5n3_3m	1130	251	1130	251	1.42	0.98	2.07	0.0660878	0.458339	FALSE
3 Years	asthma_possible_or_def_3Y	log_C22:6n3_3m	1130	251	1130	251	1.16	0.91	1.49	0.229516	0.69742	FALSE
3 Years	asthma_possible_or_def_3Y	log_C24:0_3m	1130	251	1130	251	1.41	1.14	1.73	0.00117177	0.0587841	FALSE
3 Years	asthma_possible_or_def_3Y	log_C24:1n9_3m	1130	251	1130	251	1.28	0.99	1.66	0.0615621	0.449409	FALSE
3 Years	asthma_possible_or_def_3Y	log_CLA_3m	1130	251	1130	251	1.29	1.03	1.61	0.0274682	0.344489	FALSE
3 Years	asthma_possible_or_def_3Y	log_DFLNH_pct_3m	1136	252	1136	252	0.96	0.81	1.14	0.634639	0.892887	FALSE
3 Years	asthma_possible_or_def_3Y	log_DFLNT_pct_3m	1136	252	1136	252	0.97	0.82	1.14	0.677108	0.905243	FALSE
3 Years	asthma_possible_or_def_3Y	log_DFLac_pct_3m	1136	252	1136	252	1.04	0.92	1.17	0.532833	0.850384	FALSE
3 Years	asthma_possible_or_def_3Y	log_DSLNH_pct_3m	1136	252	1136	252	1.06	0.9	1.25	0.46968	0.82588	FALSE
3 Years	asthma_possible_or_def_3Y	log_DSLNT_pct_3m	1136	252	1136	252	1.12	0.92	1.36	0.247174	0.706727	FALSE
3 Years	asthma_possible_or_def_3Y	log_FDSLNH_pct_3m	1136	252	1136	252	0.95	0.81	1.11	0.521446	0.846228	FALSE
3 Years	asthma_possible_or_def_3Y	log_FLNH_pct_3m	1136	252	1136	252	0.86	0.72	1.02	0.0772496	0.479354	FALSE
3 Years	asthma_possible_or_def_3Y	log_LNFPIII_pct_3m	1136	252	1136	252	0.85	0.7	1.04	0.109751	0.55416	FALSE
3 Years	asthma_possible_or_def_3Y	log_LNFPII_pct_3m	1136	252	1136	252	0.96	0.79	1.16	0.656055	0.898412	FALSE
3 Years	asthma_possible_or_def_3Y	log_LNFPI_pct_3m	1136	252	1136	252	1.05	0.91	1.22	0.490976	0.838174	FALSE
3 Years	asthma_possible_or_def_3Y	log_LNH_pct_3m	1136	252	1136	252	0.93	0.77	1.13	0.477761	0.831693	FALSE
3 Years	asthma_possible_or_def_3Y	log_LNT_pct_3m	1136	252	1136	252	0.79	0.64	0.99	0.0369249	0.373458	FALSE
3 Years	asthma_possible_or_def_3Y	log_LNnT_pct_3m	1136	252	1136	252	1.23	1.03	1.46	0.0198645	0.298346	FALSE
3 Years	asthma_possible_or_def_3Y	log_LSTb_pct_3m	1136	252	1136	252	0.94	0.78	1.13	0.499138	0.839325	FALSE
3 Years	asthma_possible_or_def_3Y	log_LSTc_pct_3m	1136	252	1136	252	1.22	1.02	1.46	0.0306982	0.357247	FALSE
3 Years	asthma_possible_or_def_3Y	log_TVA_3m	1130	251	1130	251	1.1	0.9	1.34	0.33381	0.767913	FALSE
3 Years	asthma_possible_or_def_3Y	log_milk_adiponectin_3m	427	60	427	60	1	0.55	1.84	0.990389	0.996735	FALSE
3 Years	asthma_possible_or_def_3Y	log_milk_insulin_3m	426	60	426	60	1.16	0.81	1.66	0.428706	0.806326	FALSE
3 Years	asthma_possible_or_def_3Y	log_milk_leptin_3m	426	60	426	60	0.93	0.68	1.28	0.653146	0.898412	FALSE
3 Years	asthma_possible_or_def_3Y	log_unk_3m	1130	251	1130	251	1.01	0.81	1.27	0.932583	0.983907	FALSE
3 Years	asthma_possible_or_def_3Y	log_subject_id_y	269	32	269	32	0.03	0	8.98384e+07	0.749572	0.927816	FALSE
3 Years	asthma_possible_or_def_3Y	log_Phenylalanine	269	32	269	32	0.57	0.16	2.12	0.404423	0.796991	FALSE
3 Years	asthma_possible_or_def_3Y	log_Glutamicacid	269	32	269	32	1.06	0.55	2.05	0.862864	0.96175	FALSE
3 Years	asthma_possible_or_def_3Y	log_Carnitine	269	32	269	32	0.83	0.29	2.38	0.733101	0.922591	FALSE
3 Years	asthma_possible_or_def_3Y	log_Creatine	269	32	269	32	1.36	0.44	4.17	0.590004	0.879958	FALSE
3 Years	asthma_possible_or_def_3Y	log_TMAO	269	32	269	32	1.21	0.79	1.85	0.389345	0.791206	FALSE
3 Years	asthma_possible_or_def_3Y	log_Dimethylglycine	269	32	269	32	0.79	0.33	1.87	0.584105	0.877987	FALSE
3 Years	asthma_possible_or_def_3Y	log_Cystine	269	32	269	32	0.44	0.15	1.25	0.123714	0.57877	FALSE
3 Years	asthma_possible_or_def_3Y	log_Hippuricacid	269	32	269	32	0.85	0.57	1.26	0.407588	0.79825	FALSE
3 Years	asthma_possible_or_def_3Y	log_Threonine	269	32	269	32	0.41	0.09	1.8	0.238946	0.698467	FALSE
3 Years	asthma_possible_or_def_3Y	log_Proline	269	32	269	32	0.57	0.13	2.48	0.454526	0.818317	FALSE
3 Years	asthma_possible_or_def_3Y	log_UricAcid	269	32	269	32	2.13	0.68	6.68	0.195533	0.669689	FALSE
3 Years	asthma_possible_or_def_3Y	log_Acetylcarnitine	269	32	269	32	0.71	0.36	1.38	0.307077	0.750351	FALSE
3 Years	asthma_possible_or_def_3Y	log_Hypoxanthine	269	32	269	32	1.03	0.79	1.34	0.852092	0.959415	FALSE
3 Years	asthma_possible_or_def_3Y	log_Glucose	269	32	269	32	1.5	0.74	3.04	0.259788	0.70848	FALSE
3 Years	asthma_possible_or_def_3Y	log_Citrulline	269	32	269	32	0.24	0.06	0.94	0.0401256	0.395765	FALSE
3 Years	asthma_possible_or_def_3Y	log_3-methyl-2-oxovalericacid	269	32	269	32	1.26	0.53	3.03	0.600493	0.88277	FALSE
3 Years	asthma_possible_or_def_3Y	log_Asparticacid	269	32	269	32	1.05	0.39	2.86	0.922529	0.980242	FALSE
3 Years	asthma_possible_or_def_3Y	log_Alanine	269	32	269	32	0.48	0.09	2.45	0.37549	0.786329	FALSE
3 Years	asthma_possible_or_def_3Y	log_3-Methylhistidine	269	32	269	32	1.18	0.68	2.07	0.554896	0.863661	FALSE
3 Years	asthma_possible_or_def_3Y	log_Histidine	269	32	269	32	0.21	0.04	1.28	0.0909284	0.514171	FALSE
3 Years	asthma_possible_or_def_3Y	log_Ornithine	269	32	269	32	0.67	0.29	1.55	0.352039	0.778518	FALSE
3 Years	asthma_possible_or_def_3Y	log_Tryptophan	269	32	269	32	0.62	0.21	1.81	0.380502	0.789225	FALSE
3 Years	asthma_possible_or_def_3Y	log_Lacticacid	269	32	269	32	1.19	0.72	1.96	0.487877	0.837274	FALSE
3 Years	asthma_possible_or_def_3Y	log_Oxo-Proline	269	32	269	32	1.01	0.58	1.75	0.979232	0.992641	FALSE
3 Years	asthma_possible_or_def_3Y	log_Isoleucine	269	32	269	32	0.78	0.47	1.3	0.340812	0.770504	FALSE
3 Years	asthma_possible_or_def_3Y	log_Prolinebetaine	269	32	269	32	1.2	0.93	1.54	0.154316	0.63393	FALSE
3 Years	asthma_possible_or_def_3Y	log_Valine	269	32	269	32	0.34	0.07	1.66	0.18266	0.661644	FALSE
3 Years	asthma_possible_or_def_3Y	log_TotalHydroxybutryicacid	269	32	269	32	1.32	0.78	2.22	0.306359	0.749372	FALSE
3 Years	asthma_possible_or_def_3Y	log_Arginine	269	32	269	32	0.84	0.28	2.47	0.748261	0.927757	FALSE
3 Years	asthma_possible_or_def_3Y	log_Lysine	269	32	269	32	0.57	0.12	2.73	0.479454	0.831693	FALSE
3 Years	asthma_possible_or_def_3Y	log_2-AminooctanoicAcid	269	32	269	32	0.73	0.34	1.59	0.428809	0.806326	FALSE
3 Years	asthma_possible_or_def_3Y	log_Monomethylarginine	269	32	269	32	1.52	0.69	3.34	0.300908	0.746598	FALSE
3 Years	asthma_possible_or_def_3Y	log_Pipecolicacid	269	32	269	32	0.74	0.21	2.69	0.652146	0.898412	FALSE
3 Years	asthma_possible_or_def_3Y	log_Leucine	269	32	269	32	0.78	0.46	1.32	0.352203	0.778518	FALSE
3 Years	asthma_possible_or_def_3Y	log_Guanidinoaceticacid	269	32	269	32	0.72	0.46	1.12	0.147917	0.626264	FALSE
3 Years	asthma_possible_or_def_3Y	log_Glycine	269	32	269	32	0.44	0.11	1.73	0.238188	0.698467	FALSE
3 Years	asthma_possible_or_def_3Y	log_Serine	269	32	269	32	0.48	0.11	2.02	0.313743	0.754597	FALSE
3 Years	asthma_possible_or_def_3Y	log_Glutamine	269	32	269	32	0.34	0.05	2.36	0.273433	0.721202	FALSE
3 Years	asthma_possible_or_def_3Y	log_Cysteinylglycinedisulfide	269	32	269	32	0.66	0.35	1.25	0.203484	0.678665	FALSE
3 Years	asthma_possible_or_def_3Y	log_Asparagine	269	32	269	32	1.31	0.35	4.86	0.683314	0.908652	FALSE
3 Years	asthma_possible_or_def_3Y	log_Tyrosine	269	32	269	32	0.33	0.07	1.54	0.158833	0.642416	FALSE
3 Years	asthma_possible_or_def_3Y	log_Methionine	269	32	269	32	0.65	0.15	2.88	0.573156	0.877029	FALSE
3 Years	asthma_possible_or_def_3Y	log_Choline	269	32	269	32	1.12	0.47	2.69	0.79445	0.940896	FALSE
3 Years	asthma_possible_or_def_3Y	log_Creatinine	269	32	269	32	0.67	0.22	2.05	0.479687	0.831693	FALSE
3 Years	asthma_possible_or_def_3Y	frequency_of_use_of_disinfectant_in_bedrooms_prenatal	2611	347	707	106	1.12	1.01	1.24	0.0370226	0.373458	FALSE
3 Years	asthma_possible_or_def_3Y	frequency_of_use_of_disinfectant_in_home_in_general_prenatal	2612	347	1398	210	1.15	1.05	1.25	0.00226631	0.0918994	FALSE
3 Years	asthma_possible_or_def_3Y	frequency_of_use_of_purell-type_hand_cleaner_prenatal	2608	346	1456	208	1.08	1.01	1.16	0.0318905	0.359605	FALSE
3 Years	asthma_possible_or_def_3Y	frequency_of_use_of_disinfectant_in_bedrooms_1Y	2343	294	687	114	1.2	1.09	1.33	0.000291164	0.0265936	TRUE
3 Years	asthma_possible_or_def_3Y	frequency_of_use_of_disinfectant_in_home_in_general_1Y	2341	295	1226	189	1.23	1.12	1.35	1.03039e-05	0.00324795	TRUE
3 Years	asthma_possible_or_def_3Y	frequency_of_use_of_purell-type_hand_cleaner_1Y	2345	295	1094	147	1.06	0.98	1.15	0.152282	0.628863	FALSE
3 Years	asthma_possible_or_def_3Y	frequency_of_use_of_disinfectant_in_bedrooms_3M	2605	342	657	99	1.07	0.96	1.18	0.217783	0.693963	FALSE
3 Years	asthma_possible_or_def_3Y	frequency_of_use_of_disinfectant_in_home_in_general_3M	2607	343	1278	184	1.06	0.97	1.15	0.198727	0.671344	FALSE
3 Years	asthma_possible_or_def_3Y	frequency_of_use_of_purell-type_hand_cleaner_3M	2608	343	1410	184	1.03	0.96	1.11	0.41721	0.800322	FALSE
3 Years	asthma_possible_or_def_3Y	frequency_of_use_of_oven_cleaner_3Y	2223	276	575	95	1.38	1.17	1.63	0.000173047	0.0210082	TRUE
3 Years	asthma_possible_or_def_3Y	frequency_of_use_of_solvents_3Y	2223	276	1295	164	1.1	0.96	1.26	0.16937	0.644521	FALSE
3 Years	asthma_possible_or_def_3Y	frequency_of_use_of_purell-type_hand_cleaner_3Y	2220	275	897	121	1.07	0.98	1.17	0.111416	0.558976	FALSE
3 Years	asthma_possible_or_def_3Y	weekly_general_disinfectant_used_prenatal	2728	361	675	108	1.3	1.01	1.67	0.0399779	0.395765	FALSE
3 Years	asthma_possible_or_def_3Y	weekly_hand_sanitizer_used_prenatal	2728	361	890	139	1.23	0.97	1.56	0.0827587	0.49279	FALSE
3 Years	asthma_possible_or_def_3Y	one_weekly_disinfectant_used_prenatal	2728	361	1260	189	1.21	0.96	1.51	0.104777	0.542998	FALSE
3 Years	asthma_possible_or_def_3Y	daily_general_disinfectant_used_prenatal	2728	361	68	13	1.43	0.76	2.69	0.262976	0.70848	FALSE
3 Years	asthma_possible_or_def_3Y	daily_hand_sanitizer_used_prenatal	2728	361	423	80	1.56	1.18	2.06	0.00192107	0.083106	FALSE
3 Years	asthma_possible_or_def_3Y	one_daily_disinfectant_used_prenatal	2728	361	470	91	1.65	1.26	2.16	0.000254528	0.0265936	TRUE
3 Years	asthma_possible_or_def_3Y	weekly_hand_sanitizer_used_3m	2728	361	915	135	1.13	0.89	1.42	0.324563	0.764555	FALSE
3 Years	asthma_possible_or_def_3Y	one_weekly_disinfectant_used_3m	2728	361	1314	191	1.14	0.91	1.43	0.258351	0.70848	FALSE
3 Years	asthma_possible_or_def_3Y	weekly_hand_sanitizer_used_prenatal_to_3m	2728	361	505	78	1.12	0.84	1.47	0.442445	0.815551	FALSE
3 Years	asthma_possible_or_def_3Y	daily_hand_sanitizer_used_3m	2728	361	462	78	1.28	0.97	1.69	0.0843698	0.49612	FALSE
3 Years	asthma_possible_or_def_3Y	one_daily_disinfectant_used_3m	2728	361	527	87	1.27	0.97	1.66	0.0856112	0.498448	FALSE
3 Years	asthma_possible_or_def_3Y	daily_hand_sanitizer_used_prenatal_to_3m	2728	361	182	40	1.76	1.2	2.57	0.00362943	0.127734	FALSE
3 Years	asthma_possible_or_def_3Y	daily_hand_sanitizer_used_prenatal_not_3m	2728	361	241	40	1.29	0.89	1.86	0.176137	0.653037	FALSE
3 Years	asthma_possible_or_def_3Y	daily_hand_sanitizer_used_3m_not_prenatal	2728	361	280	38	0.94	0.65	1.36	0.755485	0.929767	FALSE
3 Years	asthma_possible_or_def_3Y	one_weekly_disinfectant_used_1y	2728	361	1058	158	1.29	1.02	1.62	0.0307103	0.357247	FALSE
3 Years	asthma_possible_or_def_3Y	one_daily_disinfectant_used_1y	2728	361	343	58	1.38	1.01	1.88	0.0460866	0.41323	FALSE
3 Years	asthma_possible_or_def_3Y	daily_hand_sanitizer_used_1y	2728	361	289	47	1.26	0.9	1.77	0.184127	0.661644	FALSE
3 Years	asthma_possible_or_def_3Y	one_daily_disinfectant_used_prenatal_to_1y	2728	361	112	23	1.63	1	2.64	0.0486448	0.417107	FALSE
3 Years	asthma_possible_or_def_3Y	one_daily_disinfectant_used_prenatal_to_3m	2728	361	205	41	1.56	1.08	2.27	0.0182409	0.288672	FALSE
3 Years	asthma_possible_or_def_3Y	one_weekly_disinfectant_used_prenatal_to_1y	2728	361	539	80	1.11	0.85	1.47	0.439601	0.815551	FALSE
3 Years	asthma_possible_or_def_3Y	num_monthly_disinfectants_used_prenatal	2728	361	1637	240	1.22	1.09	1.37	0.000712648	0.0430878	TRUE
3 Years	asthma_possible_or_def_3Y	num_monthly_disinfectants_used_3M	2728	361	1684	234	1.09	0.98	1.23	0.116159	0.569447	FALSE
3 Years	asthma_possible_or_def_3Y	daily_hand_sanitizer_used_3Y	2728	361	209	37	1.33	0.91	1.95	0.143798	0.619882	FALSE
3 Years	asthma_possible_or_def_3Y	weekly_solvent_use_3y	2728	361	145	24	1.3	0.82	2.07	0.261184	0.70848	FALSE
3 Years	asthma_possible_or_def_3Y	weekly_oven_cleaner_use_3y	2728	361	39	13	3.15	1.58	6.3	0.00115847	0.0587841	FALSE
3 Years	asthma_possible_or_def_3Y	num_monthly_disinfectants_used_1Y	2728	361	1392	203	1.22	1.1	1.37	0.000315784	0.0265936	TRUE
3 Years	asthma_possible_or_def_3Y	daily_disinfectant_use_prenatal_not_3M	2728	361	265	50	1.55	1.1	2.17	0.0110942	0.242222	FALSE
3 Years	asthma_possible_or_def_3Y	daily_disinfectant_use_prenatal_not_3M_not_1Y	2728	361	221	38	1.35	0.93	1.96	0.120099	0.572913	FALSE
3 Years	asthma_possible_or_def_3Y	daily_disinfectant_use_3M_not_prenatal	2728	361	322	46	1.02	0.73	1.44	0.88762	0.968388	FALSE
3 Years	asthma_possible_or_def_3Y	daily_disinfectant_use_3M_and_1y_not_prenatal	2728	361	91	9	0.68	0.34	1.38	0.287667	0.736503	FALSE
3 Years	asthma_possible_or_def_3Y	daily_disinfectant_use_3M_and_1y	2728	361	203	32	1.18	0.79	1.76	0.430729	0.807407	FALSE
3 Years	asthma_possible_or_def_3Y	multi_disinfectant_use_prenatal	2728	361	225	48	1.8	1.27	2.55	0.00100732	0.0539829	FALSE
3 Years	asthma_possible_or_def_3Y	multi_disinfectant_use_3M	2728	361	255	42	1.18	0.83	1.69	0.358624	0.779756	FALSE
3 Years	asthma_possible_or_def_3Y	multi_disinfectant_use_1Y	2728	361	218	42	1.54	1.07	2.22	0.0206767	0.304724	FALSE
3 Years	asthma_possible_or_def_3Y	multi_disinfectant_use_3M_to_1Y	2728	361	87	15	1.21	0.68	2.16	0.513042	0.842395	FALSE
3 Years	asthma_possible_or_def_3Y	multi_disinfectant_use_prenatal_3M_and_1Y	2728	361	40	11	2.45	1.19	5.05	0.0148588	0.263437	FALSE
3 Years	asthma_possible_or_def_3Y	multi_disinfectant_use_prenatal_to_3M	2728	361	87	20	1.84	1.09	3.11	0.0231065	0.315264	FALSE
3 Years	asthma_possible_or_def_3Y	multi_disinfectant_use_prenatal_not_3M	2728	361	138	28	1.67	1.08	2.6	0.0221175	0.315255	FALSE
3 Years	asthma_possible_or_def_3Y	use_air_freshener_birth_to_3m	2729	361	938	134	1.17	0.92	1.48	0.195598	0.669689	FALSE
3 Years	asthma_possible_or_def_3Y	use_air_freshener_6m_to_1y	2729	361	780	115	1.28	1	1.64	0.0533405	0.425882	FALSE
3 Years	asthma_possible_or_def_3Y	use_air_freshener_2y_to_3y	2729	361	674	94	1.11	0.85	1.43	0.451796	0.817602	FALSE
3 Years	asthma_possible_or_def_3Y	use_air_freshener_birth_to_1y	2729	361	568	90	1.42	1.08	1.86	0.0114147	0.244434	FALSE
3 Years	asthma_possible_or_def_3Y	use_air_freshener_birth_to_3y	2729	361	340	47	1.14	0.81	1.6	0.449365	0.815551	FALSE
3 Years	asthma_possible_or_def_3Y	use_air_freshener_prenatal	2729	361	1034	158	1.32	1.04	1.66	0.0203397	0.302587	FALSE
3 Years	asthma_possible_or_def_3Y	daycare_1Y	2698	357	670	87	0.96	0.74	1.25	0.782272	0.939963	FALSE
3 Years	asthma_possible_or_def_3Y	daycare_3M	2698	357	300	46	1.26	0.89	1.77	0.191854	0.666591	FALSE
3 Years	asthma_possible_or_def_3Y	daycare_6M	2698	357	337	48	1.1	0.79	1.54	0.569362	0.87349	FALSE
3 Years	asthma_possible_or_def_3Y	any_daycare	2698	357	951	133	1.1	0.87	1.4	0.409932	0.798773	FALSE
3 Years	asthma_possible_or_def_3Y	took_acetaminophen_3m	2736	361	893	140	1.32	1.04	1.67	0.0204035	0.302587	FALSE
3 Years	asthma_possible_or_def_3Y	took_ibuprofen_3m	2736	361	66	10	1.25	0.62	2.51	0.53254	0.850384	FALSE
3 Years	asthma_possible_or_def_3Y	took_antibacterial_3m	2736	361	309	51	1.33	0.96	1.85	0.0899411	0.511039	FALSE
3 Years	asthma_possible_or_def_3Y	num_antibacterial_3m	2736	361	309	51	1.1	0.94	1.3	0.237114	0.698467	FALSE
3 Years	asthma_possible_or_def_3Y	took_antifungal_3m	2736	361	328	41	0.95	0.67	1.36	0.792137	0.940896	FALSE
3 Years	asthma_possible_or_def_3Y	took_anthelminthic_3m	2736	361	40	6	1.31	0.54	3.2	0.547374	0.858184	FALSE
3 Years	asthma_possible_or_def_3Y	took_antiallergic_3m	2736	361	187	33	1.21	0.81	1.82	0.351571	0.778518	FALSE
3 Years	asthma_possible_or_def_3Y	took_hydrocortisone_3m	2736	361	163	33	1.43	0.94	2.16	0.0936455	0.519024	FALSE
3 Years	asthma_possible_or_def_3Y	took_herbal_remedy_supplement_3m	2736	361	194	17	0.72	0.43	1.21	0.216354	0.693963	FALSE
3 Years	asthma_possible_or_def_3Y	took_simethicone_3m	2736	361	196	33	1.51	1.01	2.26	0.045912	0.41323	FALSE
3 Years	asthma_possible_or_def_3Y	took_ranitidine_3m	2736	361	97	12	1	0.53	1.87	0.988734	0.996735	FALSE
3 Years	asthma_possible_or_def_3Y	took_zinc_oxide_3m	2736	361	63	10	0.98	0.48	1.98	0.952466	0.986782	FALSE
3 Years	asthma_possible_or_def_3Y	took_acetaminophen_6m	2736	361	1158	146	0.91	0.72	1.14	0.41365	0.799603	FALSE
3 Years	asthma_possible_or_def_3Y	took_ibuprofen_6m	2736	361	199	27	1.05	0.68	1.61	0.838504	0.953611	FALSE
3 Years	asthma_possible_or_def_3Y	took_antibacterial_6m	2736	361	159	31	1.73	1.14	2.63	0.0107035	0.24037	FALSE
3 Years	asthma_possible_or_def_3Y	num_antibacterial_6m	2736	361	159	31	1.44	1.09	1.91	0.0105335	0.24037	FALSE
3 Years	asthma_possible_or_def_3Y	took_antifungal_6m	2736	361	90	17	1.65	0.95	2.87	0.0734917	0.473306	FALSE
3 Years	asthma_possible_or_def_3Y	took_antiallergic_6m	2736	361	178	38	1.71	1.16	2.52	0.00703654	0.195202	FALSE
3 Years	asthma_possible_or_def_3Y	took_hydrocortisone_6m	2736	361	150	30	1.49	0.97	2.3	0.067369	0.463077	FALSE
3 Years	asthma_possible_or_def_3Y	took_herbal_remedy_supplement_6m	2736	361	124	13	0.8	0.44	1.45	0.455023	0.818317	FALSE
3 Years	asthma_possible_or_def_3Y	took_simethicone_6m	2736	361	59	9	1.35	0.65	2.8	0.425005	0.805832	FALSE
3 Years	asthma_possible_or_def_3Y	took_ranitidine_6m	2736	361	48	4	0.6	0.21	1.7	0.333219	0.76776	FALSE
3 Years	asthma_possible_or_def_3Y	took_benzocaine_6m	2736	361	41	3	0.54	0.16	1.79	0.316495	0.756891	FALSE
3 Years	asthma_possible_or_def_3Y	took_acetaminophen_1y	2736	361	1436	201	1.34	1.06	1.68	0.0128537	0.24927	FALSE
3 Years	asthma_possible_or_def_3Y	took_ibuprofen_1y	2736	361	563	77	1.07	0.81	1.41	0.620883	0.890316	FALSE
3 Years	asthma_possible_or_def_3Y	took_antibacterial_1y	2736	361	430	84	1.79	1.36	2.36	3.86696e-05	0.00651306	TRUE
3 Years	asthma_possible_or_def_3Y	num_antibacterial_1y	2736	361	430	84	1.37	1.19	1.58	1.10193e-05	0.00324795	TRUE
3 Years	asthma_possible_or_def_3Y	took_antifungal_1y	2736	361	109	11	0.85	0.44	1.61	0.608399	0.887397	FALSE
3 Years	asthma_possible_or_def_3Y	took_antiallergic_1y	2736	361	273	48	1.57	1.11	2.21	0.00987442	0.237429	FALSE
3 Years	asthma_possible_or_def_3Y	took_albuterol_1y	2736	361	68	27	4.72	2.81	7.95	4.98513e-09	5.87747e-06	TRUE
3 Years	asthma_possible_or_def_3Y	took_hydrocortisone_1y	2736	361	166	21	1.09	0.68	1.77	0.713254	0.917248	FALSE
3 Years	asthma_possible_or_def_3Y	took_herbal_remedy_supplement_1y	2736	361	116	16	1.23	0.71	2.14	0.455759	0.818317	FALSE
3 Years	asthma_possible_or_def_3Y	took_diphenhydramine_hydrochloride_1y	2736	361	56	10	1.4	0.68	2.87	0.356198	0.779756	FALSE
3 Years	asthma_possible_or_def_3Y	took_fluticasone_1y	2736	361	30	14	5.31	2.48	11.38	1.73265e-05	0.00371417	TRUE
3 Years	asthma_possible_or_def_3Y	took_dexamethasone_1y	2736	361	44	9	1.86	0.87	3.98	0.108581	0.551	FALSE
3 Years	asthma_possible_or_def_3Y	took_benzocaine_1y	2736	361	36	2	0.43	0.1	1.82	0.252464	0.70848	FALSE
3 Years	asthma_possible_or_def_3Y	took_antibacterial_between_birth_and_1y	2736	361	756	129	1.55	1.22	1.97	0.000312596	0.0265936	TRUE
3 Years	asthma_possible_or_def_3Y	num_antibiotic_courses_birth_to_1y	2736	361	756	129	1.23	1.12	1.35	1.42879e-05	0.0035468	TRUE
3 Years	asthma_possible_or_def_3Y	prenatal_acetaminophen	2736	361	361	55	1.17	0.85	1.61	0.329467	0.764755	FALSE
3 Years	asthma_possible_or_def_3Y	prenatal_antiallergic	2736	361	488	67	1.1	0.82	1.47	0.523243	0.846814	FALSE
3 Years	asthma_possible_or_def_3Y	prenatal_antibacterial	2736	361	255	43	1.34	0.94	1.92	0.105465	0.543591	FALSE
3 Years	asthma_possible_or_def_3Y	prenatal_antidepressant	2736	361	98	15	1.16	0.65	2.05	0.616273	0.889512	FALSE
3 Years	asthma_possible_or_def_3Y	prenatal_anxiolytic	2736	361	93	14	1.13	0.63	2.04	0.685885	0.909113	FALSE
3 Years	asthma_possible_or_def_3Y	prenatal_levothyroxine	2736	361	134	16	0.76	0.44	1.31	0.322528	0.764342	FALSE
3 Years	asthma_possible_or_def_3Y	home_heating_fuel_gas_propane_prenatal	2619	348	1797	223	0.74	0.58	0.95	0.0194151	0.296472	FALSE
3 Years	asthma_possible_or_def_3Y	home_heating_fuel_electric_prenatal	2619	348	748	106	1.44	1.1	1.88	0.00793874	0.210332	FALSE
3 Years	asthma_possible_or_def_3Y	home_heating_fuel_wood_pellet_prenatal	2619	348	51	2	0.3	0.07	1.24	0.0954658	0.523508	FALSE
3 Years	asthma_possible_or_def_3Y	home_heating_fuel_dont_know_prenatal	2619	348	161	25	0.97	0.61	1.53	0.890057	0.968388	FALSE
3 Years	asthma_possible_or_def_3Y	home_heating_fuel_other_prenatal	2619	348	95	16	1.47	0.83	2.58	0.18272	0.661644	FALSE
3 Years	asthma_possible_or_def_3Y	radiator_cover_type_wood_prenatal	2619	348	33	4	0.44	0.15	1.29	0.136103	0.605532	FALSE
3 Years	asthma_possible_or_def_3Y	radiator_cover_type_metal_prenatal	2619	348	139	21	1.23	0.75	2.02	0.409207	0.798604	FALSE
3 Years	asthma_possible_or_def_3Y	gas_fireplace_used_prenatal	2607	346	539	61	0.93	0.68	1.26	0.620255	0.890316	FALSE
3 Years	asthma_possible_or_def_3Y	regularly_lower_temperature_in_blocks_in_winter_prenatal	2607	347	1475	171	0.8	0.63	1	0.0529666	0.425882	FALSE
3 Years	asthma_possible_or_def_3Y	lower_temperature_in_blocks_in_winter_temperature_celsius_prenatal	1236	193	92	16	1	1	1.01	0.509398	0.842168	FALSE
3 Years	asthma_possible_or_def_3Y	lower_temperature_in_blocks_in_winter_temperature_fahrenheit_prenatal	2529	330	1385	153	0.99	0.99	1	0.0416734	0.402854	FALSE
3 Years	asthma_possible_or_def_3Y	num_ac_units_prenatal	2614	347	423	59	0.94	0.76	1.17	0.596962	0.8809	FALSE
3 Years	asthma_possible_or_def_3Y	num_times_per_year_filter_cleaned_or_replaced_prenatal	2612	347	1417	232	1	1	1	0.787841	0.940896	FALSE
3 Years	asthma_possible_or_def_3Y	frequency_window_open_1h_winter_prenatal	2614	348	1571	210	1.05	0.93	1.19	0.460296	0.822248	FALSE
3 Years	asthma_possible_or_def_3Y	frequency_window_open_1h_spring_prenatal	2614	348	2550	337	0.88	0.76	1.02	0.0980856	0.527152	FALSE
3 Years	asthma_possible_or_def_3Y	frequency_window_open_1h_summer_prenatal	2609	348	2561	339	0.94	0.8	1.11	0.461268	0.822248	FALSE
3 Years	asthma_possible_or_def_3Y	frequency_window_open_1h_fall_prenatal	2607	347	2536	332	0.93	0.8	1.08	0.326192	0.764678	FALSE
3 Years	asthma_possible_or_def_3Y	hot_water_heating_system_age_prenatal	1485	196	1424	188	1	0.99	1.01	0.912705	0.975681	FALSE
3 Years	asthma_possible_or_def_3Y	gas_propane_stove_has_pilot_light_prenatal	2610	347	232	34	0.95	0.88	1.02	0.139755	0.609767	FALSE
3 Years	asthma_possible_or_def_3Y	frequency_of_use_stove_fan_exhaust_prenatal	2618	348	2101	281	0.99	0.9	1.09	0.871729	0.963684	FALSE
3 Years	asthma_possible_or_def_3Y	home_improvements_added_or_renovated_prenatal	2615	348	687	84	0.99	0.93	1.06	0.850124	0.958875	FALSE
3 Years	asthma_possible_or_def_3Y	home_improvements_water_upgrade_prenatal	2614	348	153	18	0.99	0.93	1.05	0.741866	0.924588	FALSE
3 Years	asthma_possible_or_def_3Y	home_improvements_removed_carpet_prenatal	2613	348	526	66	0.97	0.91	1.03	0.340265	0.770504	FALSE
3 Years	asthma_possible_or_def_3Y	home_improvements_added_carpet_prenatal	2612	348	393	46	0.99	0.93	1.06	0.744314	0.925202	FALSE
3 Years	asthma_possible_or_def_3Y	home_improvements_other_renovation_prenatal	2608	347	899	121	1.02	0.97	1.07	0.46568	0.825545	FALSE
3 Years	asthma_possible_or_def_3Y	home_improvements_added_attic_insulation_prenatal	2612	346	324	56	1.03	0.97	1.08	0.338506	0.770504	FALSE
3 Years	asthma_possible_or_def_3Y	home_improvements_added_wall_insulation_prenatal	2614	347	430	52	1.01	0.95	1.06	0.84603	0.956805	FALSE
3 Years	asthma_possible_or_def_3Y	home_improvements_finished_basement_or_added_basement_insulation_prenatal	2612	347	445	41	1	0.94	1.06	0.882812	0.96824	FALSE
3 Years	asthma_possible_or_def_3Y	home_improvements_new_windows_prenatal	2615	348	438	59	0.99	0.93	1.05	0.63431	0.892887	FALSE
3 Years	asthma_possible_or_def_3Y	home_improvements_new_plumbing_prenatal	2615	348	452	57	1.03	0.97	1.08	0.336165	0.770338	FALSE
3 Years	asthma_possible_or_def_3Y	home_improvements_ventilation_duct_upgrade_prenatal	2614	348	344	48	1.01	0.96	1.06	0.736475	0.923237	FALSE
3 Years	asthma_possible_or_def_3Y	home_improvements_painting_finishing_prenatal	2614	348	1458	179	1	0.93	1.07	0.93785	0.984073	FALSE
3 Years	asthma_possible_or_def_3Y	home_improvements_added_wood_fireplace_or_wood_stove_prenatal	2615	348	117	18	1.01	0.94	1.08	0.865005	0.962114	FALSE
3 Years	asthma_possible_or_def_3Y	num_pieces_furniture_covering_plastic_vinyl_prenatal	2617	348	318	47	1.23	0.88	1.73	0.230835	0.697473	FALSE
3 Years	asthma_possible_or_def_3Y	furniture_covering_plastic_vinyl_main_living_prenatal	2619	348	248	30	0.95	0.63	1.43	0.809008	0.943606	FALSE
3 Years	asthma_possible_or_def_3Y	furniture_covering_plastic_vinyl_other_prenatal	2619	348	75	20	2.65	1.54	4.56	0.000439277	0.0313883	TRUE
3 Years	asthma_possible_or_def_3Y	num_pieces_new_furniture_covering_plastic_vinyl_prenatal	2616	348	109	24	1.11	0.95	1.3	0.181433	0.661644	FALSE
3 Years	asthma_possible_or_def_3Y	had_furry_pets_prenatal	2617	348	1276	159	0.93	0.74	1.18	0.559664	0.865369	FALSE
3 Years	asthma_possible_or_def_3Y	had_dog_prenatal	2618	348	805	102	0.99	0.77	1.28	0.940326	0.984871	FALSE
3 Years	asthma_possible_or_def_3Y	num_dogs_at_home_prenatal	805	102	805	102	1.17	0.93	1.49	0.180795	0.661644	FALSE
3 Years	asthma_possible_or_def_3Y	had_cat_prenatal	1274	159	662	72	0.74	0.53	1.05	0.0884221	0.505578	FALSE
3 Years	asthma_possible_or_def_3Y	num_cats_at_home_prenatal	660	72	660	72	1.23	0.92	1.65	0.164293	0.642883	FALSE
3 Years	asthma_possible_or_def_3Y	had_furry_pets_other_prenatal	1266	158	67	6	0.7	0.29	1.67	0.419673	0.800424	FALSE
3 Years	asthma_possible_or_def_3Y	num_other_furry_pets_at_home_prenatal	65	6	65	6	0.8	0.35	1.84	0.59935	0.88274	FALSE
3 Years	asthma_possible_or_def_3Y	new_home_used_to_have_furry_pets_no_prenatal	2619	348	355	51	1.1	0.79	1.53	0.567889	0.872366	FALSE
3 Years	asthma_possible_or_def_3Y	new_home_used_to_have_furry_pets_cats_prenatal	2619	348	84	12	1.11	0.59	2.1	0.738983	0.923915	FALSE
3 Years	asthma_possible_or_def_3Y	new_home_used_to_have_furry_pets_dogs_prenatal	2619	348	123	11	0.64	0.34	1.21	0.16974	0.644521	FALSE
3 Years	asthma_possible_or_def_3Y	new_home_used_to_have_furry_pets_dont_know_prenatal	2619	348	315	40	0.97	0.68	1.39	0.859579	0.960886	FALSE
3 Years	asthma_possible_or_def_3Y	new_home_used_to_have_furry_pets_not_applicable_prenatal	2619	348	1741	233	1.01	0.79	1.29	0.951186	0.986782	FALSE
3 Years	asthma_possible_or_def_3Y	home_has_basement_prenatal	2614	347	1901	245	0.77	0.59	1.01	0.0573516	0.432292	FALSE
3 Years	asthma_possible_or_def_3Y	home_basement_is_living_space_prenatal	2615	348	1102	128	0.74	0.58	0.94	0.0153295	0.269754	FALSE
3 Years	asthma_possible_or_def_3Y	floor_of_home_sbjt_spend_most_awake_time_prenatal	2603	344	2505	332	1	0.97	1.03	0.869024	0.963114	FALSE
3 Years	asthma_possible_or_def_3Y	floor_of_home_sbjt_sleeps_prenatal	2609	344	2511	331	0.99	0.96	1.02	0.627467	0.890933	FALSE
3 Years	asthma_possible_or_def_3Y	same_as_current_address_when_enrolled_prenatal	2610	346	2538	335	0.9	0.46	1.75	0.762916	0.934038	FALSE
3 Years	asthma_possible_or_def_3Y	sbjt_bedroom_how_often_open_window_mid-winter_prenatal	2617	348	1244	156	1	0.92	1.09	0.979597	0.992641	FALSE
3 Years	asthma_possible_or_def_3Y	sbjt_bedroom_how_often_open_window_mid-summer_prenatal	2616	348	2469	324	1.01	0.91	1.11	0.907355	0.974395	FALSE
3 Years	asthma_possible_or_def_3Y	sbjt_bed_mattress_have_allergy_control_cover_prenatal	2590	344	653	98	1.1	0.85	1.43	0.467243	0.825545	FALSE
3 Years	asthma_possible_or_def_3Y	visitors_remove_shoes_prenatal	2614	348	2488	331	1.07	0.62	1.83	0.816845	0.943606	FALSE
3 Years	asthma_possible_or_def_3Y	frequency_of_home_cleaning_prenatal	2611	345	2573	340	1.04	1.01	1.06	0.00230659	0.0918994	FALSE
3 Years	asthma_possible_or_def_3Y	use_vacuum_to_clean_floors_prenatal	2619	348	2298	313	1.28	0.88	1.87	0.197178	0.66995	FALSE
3 Years	asthma_possible_or_def_3Y	other_tools_to_clean_floors_dry_dust_attracting_device_prenatal	2619	348	1140	163	1.04	0.82	1.31	0.743766	0.925202	FALSE
3 Years	asthma_possible_or_def_3Y	other_tools_to_clean_floors_broom_prenatal	2619	348	1783	243	1.16	0.91	1.5	0.235206	0.698467	FALSE
3 Years	asthma_possible_or_def_3Y	other_tools_to_clean_floors_wet_dust_attracting_device_prenatal	2619	348	954	131	0.99	0.78	1.26	0.93111	0.983232	FALSE
3 Years	asthma_possible_or_def_3Y	other_tools_to_clean_floors_mop_prenatal	2619	348	1471	206	1.08	0.86	1.37	0.509611	0.842168	FALSE
3 Years	asthma_possible_or_def_3Y	other_tools_to_clean_floors_wheeled_sweeper_prenatal	2619	348	38	6	1.14	0.46	2.8	0.781756	0.939963	FALSE
3 Years	asthma_possible_or_def_3Y	other_tools_to_clean_floors_other_prenatal	2619	348	517	42	0.57	0.4	0.8	0.00121478	0.0587841	FALSE
3 Years	asthma_possible_or_def_3Y	frequency_of_use_of_liquid_or_solid_air_freshener_prenatal	2614	348	703	107	1.09	1	1.18	0.06428	0.451118	FALSE
3 Years	asthma_possible_or_def_3Y	frequency_of_use_of_dishwasher_detergent_prenatal	2613	348	2145	287	1	0.93	1.08	0.943926	0.985131	FALSE
3 Years	asthma_possible_or_def_3Y	frequency_of_use_of_bleach_prenatal	2615	348	1620	211	1.07	0.96	1.19	0.197076	0.66995	FALSE
3 Years	asthma_possible_or_def_3Y	frequency_of_use_of_multi-surface_cleaner_prenatal	2613	348	2079	289	1.15	1.05	1.26	0.00237738	0.0918994	FALSE
3 Years	asthma_possible_or_def_3Y	frequency_of_use_of_silver_brass_polish_prenatal	2614	348	246	41	1.2	0.92	1.56	0.170871	0.647771	FALSE
3 Years	asthma_possible_or_def_3Y	frequency_of_use_of_unscented_candle_prenatal	2613	348	1109	129	0.91	0.81	1.03	0.13079	0.596446	FALSE
3 Years	asthma_possible_or_def_3Y	frequency_of_use_of_scented_candle_prenatal	2615	348	1533	214	1.1	1	1.21	0.0495362	0.421684	FALSE
3 Years	asthma_possible_or_def_3Y	frequency_of_use_of_incense_prenatal	2610	347	319	36	0.96	0.8	1.15	0.655202	0.898412	FALSE
3 Years	asthma_possible_or_def_3Y	frequency_of_use_of_eco_and_organic_cleaning_product_prenatal	2610	348	1565	192	0.98	0.9	1.05	0.547176	0.858184	FALSE
3 Years	asthma_possible_or_def_3Y	frequency_of_use_of_spray_air_freshener_prenatal	2615	348	1193	179	1.11	1.02	1.21	0.0133414	0.249674	FALSE
3 Years	asthma_possible_or_def_3Y	frequency_of_use_of_glass_cleaner_prenatal	2614	348	1917	269	1.11	1.02	1.22	0.0221935	0.315255	FALSE
3 Years	asthma_possible_or_def_3Y	frequency_of_use_of_chemical_hand_cleaner_prenatal	2613	348	333	59	1.28	1.11	1.47	0.000585104	0.0381252	TRUE
3 Years	asthma_possible_or_def_3Y	frequency_of_use_of_unscented_laundry_detergent_prenatal	2612	348	1244	153	0.97	0.9	1.05	0.443707	0.815551	FALSE
3 Years	asthma_possible_or_def_3Y	frequency_of_use_of_scented_laundry_detergent_prenatal	2614	348	1855	262	1.07	0.98	1.16	0.118898	0.572433	FALSE
3 Years	asthma_possible_or_def_3Y	frequency_of_use_of_fabric_softener_prenatal	2613	348	1403	219	1.14	1.05	1.23	0.00122155	0.0587841	FALSE
3 Years	asthma_possible_or_def_3Y	frequency_of_use_of_toilet_bowl_cleaner_prenatal	2613	348	1971	277	1.12	1.02	1.23	0.0219293	0.315255	FALSE
3 Years	asthma_possible_or_def_3Y	frequency_of_use_of_oven_cleaner_prenatal	2612	348	977	133	1.2	1.03	1.39	0.0169239	0.277128	FALSE
3 Years	asthma_possible_or_def_3Y	frequency_of_use_of_bathroom_tile_cleaner_prenatal	2615	348	1198	174	1.09	0.99	1.2	0.0750758	0.473306	FALSE
3 Years	asthma_possible_or_def_3Y	frequency_of_use_of_solvents_prenatal	2612	348	1662	228	1.15	1.01	1.3	0.0288186	0.346706	FALSE
3 Years	asthma_possible_or_def_3Y	frequency_of_use_of_plug-in_deodorizer_air_freshener_prenatal	2612	348	562	93	1.14	1.05	1.24	0.00178987	0.0796322	FALSE
3 Years	asthma_possible_or_def_3Y	frequency_of_use_of_insecticide_prenatal	2612	348	332	40	0.97	0.74	1.27	0.807137	0.943391	FALSE
3 Years	asthma_possible_or_def_3Y	frequency_of_use_of_other_products_prenatal	2552	343	177	22	1.03	0.88	1.21	0.698145	0.91139	FALSE
3 Years	asthma_possible_or_def_3Y	frequency_of_use_of_floor_cleaner_prenatal	2613	348	1609	236	1.18	1.07	1.29	0.000507499	0.0351965	TRUE
3 Years	asthma_possible_or_def_3Y	frequency_of_use_of_furniture_polish_prenatal	2612	347	681	102	1.11	0.98	1.25	0.116995	0.570565	FALSE
3 Years	asthma_possible_or_def_3Y	frequency_of_use_of_floor_polish_prenatal	2614	348	277	54	1.35	1.13	1.62	0.000782874	0.0452779	TRUE
3 Years	asthma_possible_or_def_3Y	frequency_of_use_of_dusting_polish_spray_prenatal	2615	348	687	111	1.16	1.04	1.3	0.00638418	0.188174	FALSE
3 Years	asthma_possible_or_def_3Y	frequency_of_use_of_drain_cleaner_prenatal	2614	348	912	113	1.14	0.97	1.34	0.103118	0.538621	FALSE
3 Years	asthma_possible_or_def_3Y	frequency_of_use_of_hand_dishwashing_detergent_prenatal	2614	348	2557	341	1.1	0.94	1.3	0.242935	0.702011	FALSE
3 Years	asthma_possible_or_def_3Y	frequency_of_use_of_liquid_or_solid_air_freshener_other_prenatal	2611	348	391	64	1.1	0.99	1.22	0.065349	0.455896	FALSE
3 Years	asthma_possible_or_def_3Y	frequency_of_use_of_dishwasher_detergent_other_prenatal	2614	348	1694	220	0.99	0.92	1.06	0.723105	0.919489	FALSE
3 Years	asthma_possible_or_def_3Y	frequency_of_use_of_bleach_other_prenatal	2612	348	1005	154	1.17	1.06	1.3	0.00247239	0.0940307	FALSE
3 Years	asthma_possible_or_def_3Y	frequency_of_use_of_multi-surface_cleaner_other_prenatal	2614	348	1521	208	1.04	0.95	1.13	0.389078	0.791206	FALSE
3 Years	asthma_possible_or_def_3Y	frequency_of_use_of_silver_brass_polish_other_prenatal	2613	348	153	27	1.17	0.87	1.58	0.290643	0.739179	FALSE
3 Years	asthma_possible_or_def_3Y	frequency_of_use_of_unscented_candle_other_prenatal	2614	348	517	63	0.98	0.85	1.13	0.795271	0.940896	FALSE
3 Years	asthma_possible_or_def_3Y	frequency_of_use_of_scented_candle_other_prenatal	2613	348	678	98	1.08	0.97	1.21	0.162126	0.642883	FALSE
3 Years	asthma_possible_or_def_3Y	frequency_of_use_of_incense_other_prenatal	2611	348	193	23	1.03	0.85	1.26	0.762698	0.934038	FALSE
3 Years	asthma_possible_or_def_3Y	frequency_of_use_of_eco_and_organic_cleaning_product_other_prenatal	2612	348	1107	131	0.92	0.84	1	0.0516679	0.425882	FALSE
3 Years	asthma_possible_or_def_3Y	frequency_of_use_of_spray_air_freshener_other_prenatal	2611	348	845	122	1.06	0.98	1.16	0.155407	0.634072	FALSE
3 Years	asthma_possible_or_def_3Y	frequency_of_use_of_glass_cleaner_other_prenatal	2612	348	1417	186	1	0.92	1.1	0.923932	0.980242	FALSE
3 Years	asthma_possible_or_def_3Y	frequency_of_use_of_chemical_hand_cleaner_other_prenatal	2610	348	463	61	1.12	0.99	1.28	0.073162	0.473306	FALSE
3 Years	asthma_possible_or_def_3Y	frequency_of_use_of_unscented_laundry_detergent_other_prenatal	2611	347	868	101	0.97	0.89	1.05	0.465327	0.825545	FALSE
3 Years	asthma_possible_or_def_3Y	frequency_of_use_of_scented_laundry_detergent_other_prenatal	2613	348	1323	187	1.07	0.99	1.16	0.0737733	0.473306	FALSE
3 Years	asthma_possible_or_def_3Y	frequency_of_use_of_fabric_softener_other_prenatal	2613	348	980	155	1.11	1.03	1.2	0.00694508	0.194958	FALSE
3 Years	asthma_possible_or_def_3Y	frequency_of_use_of_toilet_bowl_cleaner_other_prenatal	2612	347	1413	200	1.07	0.98	1.17	0.131532	0.596446	FALSE
3 Years	asthma_possible_or_def_3Y	frequency_of_use_of_oven_cleaner_other_prenatal	2610	347	587	92	1.19	1.02	1.4	0.0271216	0.341993	FALSE
3 Years	asthma_possible_or_def_3Y	frequency_of_use_of_bathroom_tile_cleaner_other_prenatal	2613	348	950	137	1.03	0.93	1.14	0.54567	0.857223	FALSE
3 Years	asthma_possible_or_def_3Y	frequency_of_use_of_solvents_other_prenatal	2613	348	557	77	1.07	0.93	1.24	0.335786	0.770217	FALSE
3 Years	asthma_possible_or_def_3Y	frequency_of_use_of_plug-in_deodorizer_air_freshener_other_prenatal	2612	348	335	58	1.13	1.03	1.26	0.0143494	0.259276	FALSE
3 Years	asthma_possible_or_def_3Y	frequency_of_use_of_insecticide_other_prenatal	2612	348	319	39	1.01	0.78	1.29	0.961116	0.988479	FALSE
3 Years	asthma_possible_or_def_3Y	frequency_of_use_of_other_products_other_prenatal	2561	344	86	10	1.02	0.8	1.29	0.868959	0.963114	FALSE
3 Years	asthma_possible_or_def_3Y	frequency_of_use_of_floor_cleaner_other_prenatal	2613	348	1028	149	1.09	0.99	1.19	0.0737749	0.473306	FALSE
3 Years	asthma_possible_or_def_3Y	frequency_of_use_of_furniture_polish_other_prenatal	2614	348	397	65	1.08	0.94	1.24	0.268984	0.715068	FALSE
3 Years	asthma_possible_or_def_3Y	frequency_of_use_of_floor_polish_other_prenatal	2614	348	234	48	1.24	1.05	1.47	0.0115064	0.244434	FALSE
3 Years	asthma_possible_or_def_3Y	frequency_of_use_of_dusting_polish_spray_other_prenatal	2612	348	459	77	1.12	1	1.27	0.0594008	0.441214	FALSE
3 Years	asthma_possible_or_def_3Y	frequency_of_use_of_drain_cleaner_other_prenatal	2611	348	758	105	1.11	0.94	1.32	0.224156	0.695612	FALSE
3 Years	asthma_possible_or_def_3Y	frequency_of_use_of_hand_dishwashing_detergent_other_prenatal	2613	347	2042	271	1.03	0.96	1.11	0.380603	0.789225	FALSE
3 Years	asthma_possible_or_def_3Y	used_portable_air_cleaner_purifier_prenatal	2612	348	323	42	0.91	0.64	1.3	0.611787	0.888548	FALSE
3 Years	asthma_possible_or_def_3Y	portable_air_cleaner_purifier_hepa_filter_prenatal	2619	348	165	26	1.17	0.75	1.83	0.486919	0.836544	FALSE
3 Years	asthma_possible_or_def_3Y	portable_air_cleaner_purifier_water_prenatal	2619	348	33	4	0.82	0.28	2.39	0.722929	0.919489	FALSE
3 Years	asthma_possible_or_def_3Y	portable_air_cleaner_purifier_negative_ion_prenatal	2619	348	69	5	0.48	0.19	1.21	0.119439	0.572433	FALSE
3 Years	asthma_possible_or_def_3Y	portable_air_cleaner_purifier_mode_of_action_unknown_prenatal	2619	348	66	7	0.71	0.32	1.59	0.407149	0.79825	FALSE
3 Years	asthma_possible_or_def_3Y	portable_air_cleaner_purifier_frequency_of_use_prenatal	2616	347	315	41	0.98	0.86	1.13	0.81499	0.943606	FALSE
3 Years	asthma_possible_or_def_3Y	portable_air_cleaner_purifier_in_main_living_space_prenatal	2619	348	109	10	0.6	0.31	1.17	0.135748	0.605092	FALSE
3 Years	asthma_possible_or_def_3Y	portable_air_cleaner_purifier_in_mothers_bedroom_prenatal	2619	348	166	21	0.89	0.55	1.44	0.631276	0.891125	FALSE
3 Years	asthma_possible_or_def_3Y	portable_air_cleaner_purifier_in_other_room_prenatal	2619	348	92	15	1.28	0.72	2.28	0.400852	0.796206	FALSE
3 Years	asthma_possible_or_def_3Y	has_lawn_prenatal	2617	348	1891	234	0.79	0.61	1.03	0.0787154	0.485892	FALSE
3 Years	asthma_possible_or_def_3Y	uses_pesticides_herbicides_garden_spray_weed_killers_on_lawn_in_summer_prenatal	2604	346	718	88	0.99	0.75	1.32	0.969993	0.988954	FALSE
3 Years	asthma_possible_or_def_3Y	num_applications_per_year_pesticide_herbicide_garden_spray_weed_killer_prenatal	2607	347	704	87	1	0.98	1.02	0.77182	0.938666	FALSE
3 Years	asthma_possible_or_def_3Y	pests_or_bugs_in_home_prenatal	2616	348	1136	158	1.06	0.84	1.33	0.640348	0.895045	FALSE
3 Years	asthma_possible_or_def_3Y	mice_detected_in_home_prenatal	2619	348	343	46	1.05	0.87	1.28	0.593873	0.880467	FALSE
3 Years	asthma_possible_or_def_3Y	pest_control_company_for_mouse_problem_prenatal	2619	348	41	6	1	0.41	2.45	0.999134	0.999998	FALSE
3 Years	asthma_possible_or_def_3Y	mouse_problem_treatment_rodent_poison_prenatal	2619	348	66	12	1.54	0.8	2.94	0.192882	0.667585	FALSE
3 Years	asthma_possible_or_def_3Y	mouse_problem_treatment_rodent_trap_prenatal	2619	348	188	24	0.91	0.58	1.44	0.697415	0.91139	FALSE
3 Years	asthma_possible_or_def_3Y	mouse_problem_treatment_mouse_adhesive_pad_prenatal	2619	348	58	10	1.39	0.68	2.82	0.363341	0.782036	FALSE
3 Years	asthma_possible_or_def_3Y	mouse_problem_treatment_not_applicable_prenatal	2619	348	42	7	1.23	0.53	2.85	0.633537	0.892694	FALSE
3 Years	asthma_possible_or_def_3Y	mouse_problem_treatment_other_prenatal	2619	348	47	4	0.56	0.2	1.58	0.272408	0.720919	FALSE
3 Years	asthma_possible_or_def_3Y	rats_detected_in_home_prenatal	2619	348	29	2	0.49	0.15	1.65	0.253238	0.70848	FALSE
3 Years	asthma_possible_or_def_3Y	termites_carpenter_ants_detected_in_home_prenatal	2619	348	145	26	1.23	0.96	1.58	0.096621	0.524959	FALSE
3 Years	asthma_possible_or_def_3Y	termite_carpenter_ant_problem_treatment_ant_traps_prenatal	2619	348	48	11	1.59	0.78	3.22	0.198414	0.671344	FALSE
3 Years	asthma_possible_or_def_3Y	termite_carpenter_ant_problem_treatment_not_applicable_prenatal	2619	348	33	4	0.74	0.25	2.16	0.577712	0.877987	FALSE
3 Years	asthma_possible_or_def_3Y	cockroaches_detected_in_home_prenatal	2619	348	32	5	0.89	0.5	1.56	0.672734	0.905243	FALSE
3 Years	asthma_possible_or_def_3Y	moths_detected_in_home_prenatal	2619	348	444	56	0.96	0.7	1.32	0.803386	0.94267	FALSE
3 Years	asthma_possible_or_def_3Y	other_bugs_or_pests_detected_prenatal	2619	348	808	105	0.97	0.85	1.12	0.707243	0.915301	FALSE
3 Years	asthma_possible_or_def_3Y	pest_control_company_for_other_bug_or_pest_problem_prenatal	2619	348	43	8	1.66	0.75	3.68	0.212472	0.689186	FALSE
3 Years	asthma_possible_or_def_3Y	other_bug_or_pest_problem_treatment_trap_prenatal	2619	348	71	8	0.72	0.34	1.54	0.400583	0.796206	FALSE
3 Years	asthma_possible_or_def_3Y	other_bug_or_pest_problem_treatment_insect_spray_prenatal	2619	348	126	24	1.56	0.98	2.49	0.0635216	0.451118	FALSE
3 Years	asthma_possible_or_def_3Y	other_bug_or_pest_problem_treatment_not_applicable_prenatal	2619	348	398	48	0.88	0.63	1.22	0.430754	0.807407	FALSE
3 Years	asthma_possible_or_def_3Y	other_bug_or_pest_problem_treatment_other_prenatal	2619	348	198	25	0.97	0.62	1.51	0.895489	0.969486	FALSE
3 Years	asthma_possible_or_def_3Y	num_weeks_sbjt_not_sleep_at_night_at_home_prenatal	2603	345	2150	285	0.99	0.97	1.02	0.523133	0.846814	FALSE
3 Years	asthma_possible_or_def_3Y	window_condensation_in_cool_weather_prenatal	2609	346	1251	181	1.32	1.05	1.67	0.0185523	0.290933	FALSE
3 Years	asthma_possible_or_def_3Y	fan_exhaust_present_where_sbjt_spends_most_time_prenatal	2617	348	2188	289	1.05	0.77	1.44	0.737588	0.923573	FALSE
3 Years	asthma_possible_or_def_3Y	frequency_fan_use_where_sbjt_spends_most_time_prenatal	2605	347	2140	281	1	0.9	1.1	0.952029	0.986782	FALSE
3 Years	asthma_possible_or_def_3Y	window_mirror_fogged_more_than_15_min_where_sbjt_spends_most_time_prenatal	2611	347	207	35	1.43	0.96	2.11	0.074843	0.473306	FALSE
3 Years	asthma_possible_or_def_3Y	portable_humidifier_vaporizer_present_prenatal	2615	348	1044	148	1.02	0.8	1.29	0.874014	0.964652	FALSE
3 Years	asthma_possible_or_def_3Y	actively_add_humidity_prenatal	2558	340	224	23	0.75	0.47	1.18	0.208691	0.684414	FALSE
3 Years	asthma_possible_or_def_3Y	dehumidifier_used_prenatal	2607	345	570	86	0.95	0.72	1.26	0.716527	0.917248	FALSE
3 Years	asthma_possible_or_def_3Y	washing_machine_at_home_prenatal	2614	348	2304	305	0.91	0.64	1.3	0.621797	0.890316	FALSE
3 Years	asthma_possible_or_def_3Y	num_laundry_loads_per_week_prenatal	2606	346	2280	303	1.01	0.97	1.06	0.529154	0.850142	FALSE
3 Years	asthma_possible_or_def_3Y	dry_clothes_gas_dryer_outdoor_vent_prenatal	2619	348	140	23	1.11	0.69	1.78	0.678605	0.905243	FALSE
3 Years	asthma_possible_or_def_3Y	dry_clothes_electric_dryer_outdoor_vent_prenatal	2619	348	1955	243	0.84	0.65	1.09	0.193084	0.667585	FALSE
3 Years	asthma_possible_or_def_3Y	dry_clothes_electric_dryer_indoor_vent_prenatal	2619	348	89	17	1.47	0.84	2.57	0.173426	0.652148	FALSE
3 Years	asthma_possible_or_def_3Y	dry_clothes_electric_dryer_vent_unknown_prenatal	2619	348	166	27	1.15	0.74	1.79	0.525938	0.848048	FALSE
3 Years	asthma_possible_or_def_3Y	dry_clothes_dryer_in_common_area_of_apartment_building_prenatal	2619	348	207	33	1.27	0.85	1.9	0.237806	0.698467	FALSE
3 Years	asthma_possible_or_def_3Y	dry_clothes_hanging_outside_prenatal	2619	348	400	42	0.74	0.53	1.05	0.0946779	0.521614	FALSE
3 Years	asthma_possible_or_def_3Y	dry_clothes_hanging_inside_prenatal	2619	348	1255	150	0.81	0.64	1.03	0.0807253	0.489172	FALSE
3 Years	asthma_possible_or_def_3Y	basement_smells_earthy_mouldy_musty_prenatal	2607	345	363	47	0.86	0.61	1.21	0.394109	0.79428	FALSE
3 Years	asthma_possible_or_def_3Y	basement_has_portable_fan_prenatal	2614	347	368	49	0.98	0.92	1.05	0.605434	0.886377	FALSE
3 Years	asthma_possible_or_def_3Y	visible_signs_of_mould_in_basement_prenatal	2614	348	261	44	1.03	0.98	1.09	0.261822	0.70848	FALSE
3 Years	asthma_possible_or_def_3Y	basement_is_insulated_prenatal	2607	345	1631	208	0.99	0.94	1.04	0.682643	0.908652	FALSE
3 Years	asthma_possible_or_def_3Y	basement_flooring_is_cement_concrete_prenatal	2619	348	1064	135	0.9	0.7	1.15	0.400057	0.796206	FALSE
3 Years	asthma_possible_or_def_3Y	basement_flooring_is_full_carpet_prenatal	2619	348	458	62	0.98	0.73	1.33	0.920739	0.979248	FALSE
3 Years	asthma_possible_or_def_3Y	basement_flooring_is_partial_carpet_prenatal	2619	348	550	57	0.75	0.55	1.02	0.0642814	0.451118	FALSE
3 Years	asthma_possible_or_def_3Y	basement_flooring_is_laminate_prenatal	2619	348	281	37	1.02	0.7	1.48	0.931018	0.983232	FALSE
3 Years	asthma_possible_or_def_3Y	basement_flooring_is_soft_vinyl_tiles_sheet_prenatal	2619	348	221	21	0.71	0.44	1.13	0.150268	0.628247	FALSE
3 Years	asthma_possible_or_def_3Y	basement_flooring_is_hard_vinyl_tiles_prenatal	2619	348	160	20	0.82	0.5	1.34	0.419302	0.800424	FALSE
3 Years	asthma_possible_or_def_3Y	basement_flooring_is_hardwood_prenatal	2619	348	65	10	1.02	0.51	2.08	0.947381	0.98541	FALSE
3 Years	asthma_possible_or_def_3Y	basement_flooring_is_other_type_prenatal	2619	348	202	21	0.68	0.42	1.09	0.110521	0.556856	FALSE
3 Years	asthma_possible_or_def_3Y	basement_has_raised_floor_prenatal	2618	348	541	66	1	0.96	1.05	0.864743	0.962114	FALSE
3 Years	asthma_possible_or_def_3Y	basement_has_dehumidifier_prenatal	2619	348	622	85	0.96	0.9	1.03	0.268699	0.715068	FALSE
3 Years	asthma_possible_or_def_3Y	basement_has_sump_pump_prenatal	2614	347	1033	132	0.99	0.96	1.04	0.7966	0.940896	FALSE
3 Years	asthma_possible_or_def_3Y	basement_has_portable_humidifier_prenatal	2615	347	205	30	1.03	0.97	1.09	0.354881	0.779756	FALSE
3 Years	asthma_possible_or_def_3Y	home_has_crawl_space_prenatal	2614	348	360	39	0.8	0.56	1.14	0.213898	0.689974	FALSE
3 Years	asthma_possible_or_def_3Y	crawl_space_is_accessible_to_basement_prenatal	2615	345	241	20	0.58	0.36	0.93	0.0237288	0.319729	FALSE
3 Years	asthma_possible_or_def_3Y	crawl_space_is_damp_prenatal	2618	348	110	15	1.01	0.93	1.09	0.878064	0.965707	FALSE
3 Years	asthma_possible_or_def_3Y	home_has_furnace_prenatal	2612	347	1926	245	0.72	0.55	0.94	0.0170921	0.277953	FALSE
3 Years	asthma_possible_or_def_3Y	age_of_furnace_prenatal	2611	348	1918	245	0.99	0.95	1.03	0.588441	0.878776	FALSE
3 Years	asthma_possible_or_def_3Y	home_heated_by_forced_air_prenatal	2619	348	1781	228	0.78	0.6	1.01	0.0568365	0.432292	FALSE
3 Years	asthma_possible_or_def_3Y	frequency_of_replacement_forced_air_filter_prenatal	2617	348	1883	241	1	1	1	0.373637	0.783147	FALSE
3 Years	asthma_possible_or_def_3Y	furnace_has_humidifier_prenatal	2619	348	1113	151	0.99	0.96	1.03	0.645036	0.897342	FALSE
3 Years	asthma_possible_or_def_3Y	humidifier_on_furnace_is_used_prenatal	581	82	464	68	0.98	0.86	1.11	0.71544	0.917248	FALSE
3 Years	asthma_possible_or_def_3Y	frequency_of_cleaning_humidifier_on_furnace_prenatal	2603	346	297	39	0.99	0.98	1.01	0.33413	0.767913	FALSE
3 Years	asthma_possible_or_def_3Y	has_boiler_prenatal	2612	348	810	127	1.03	0.99	1.06	0.13544	0.604863	FALSE
3 Years	asthma_possible_or_def_3Y	boiler_age_prenatal	2619	348	407	63	1.04	0.98	1.1	0.180628	0.661644	FALSE
3 Years	asthma_possible_or_def_3Y	has_heat_recovery_ventiliation_system_prenatal	2590	343	1533	216	1.01	0.99	1.04	0.340789	0.770504	FALSE
3 Years	asthma_possible_or_def_3Y	home_or_building_has_swimming_pool_hot_tub_sauna_prenatal	2617	348	284	43	1.05	0.73	1.5	0.786283	0.940896	FALSE
3 Years	asthma_possible_or_def_3Y	home_or_building_has_outdoor_swimming_pool_prenatal	2619	348	98	13	0.88	0.48	1.62	0.682706	0.908652	FALSE
3 Years	asthma_possible_or_def_3Y	home_or_building_has_outdoor_hot_tub_prenatal	2619	348	73	8	0.81	0.38	1.73	0.59332	0.880467	FALSE
3 Years	asthma_possible_or_def_3Y	aware_of_water_leaks_prenatal	2612	347	785	92	0.79	0.61	1.02	0.0729128	0.473306	FALSE
3 Years	asthma_possible_or_def_3Y	when_water_leaks_prenatal	2612	347	778	91	0.85	0.72	1	0.0464821	0.41323	FALSE
3 Years	asthma_possible_or_def_3Y	leak_rating_prenatal	2616	348	782	92	0.88	0.72	1.08	0.225948	0.695612	FALSE
3 Years	asthma_possible_or_def_3Y	num_other_leaks_during_this_period_prenatal	2612	347	159	20	0.94	0.78	1.14	0.551919	0.861301	FALSE
3 Years	asthma_possible_or_def_3Y	water_leaks_in_sbjt_bedroom_prenatal	2619	348	36	4	0.98	0.34	2.84	0.97254	0.990369	FALSE
3 Years	asthma_possible_or_def_3Y	water_leaks_in_other_rooms_prenatal	2619	348	59	6	0.77	0.32	1.83	0.549225	0.859371	FALSE
3 Years	asthma_possible_or_def_3Y	water_leaks_in_mothers_bedroom_prenatal	2619	348	68	6	0.65	0.28	1.54	0.329014	0.764755	FALSE
3 Years	asthma_possible_or_def_3Y	water_leaks_in_bathrooms_prenatal	2619	348	186	27	1.22	0.79	1.89	0.364116	0.782036	FALSE
3 Years	asthma_possible_or_def_3Y	water_leaks_in_basement_prenatal	2619	348	394	42	0.67	0.47	0.95	0.0228627	0.315264	FALSE
3 Years	asthma_possible_or_def_3Y	water_leaks_in_living_dining_family_rooms_prenatal	2619	348	95	7	0.49	0.22	1.08	0.0752713	0.473306	FALSE
3 Years	asthma_possible_or_def_3Y	water_leaks_in_kitchen_prenatal	2619	348	121	17	1.14	0.67	1.96	0.622542	0.890316	FALSE
3 Years	asthma_possible_or_def_3Y	leak_type_roof_leak_prenatal	2619	348	158	21	0.94	0.58	1.53	0.810034	0.943606	FALSE
3 Years	asthma_possible_or_def_3Y	leak_type_window_leak_prenatal	2619	348	79	11	1.02	0.53	1.97	0.957752	0.987898	FALSE
3 Years	asthma_possible_or_def_3Y	leak_type_plumbing_prenatal	2619	348	225	29	1.07	0.71	1.62	0.753995	0.929547	FALSE
3 Years	asthma_possible_or_def_3Y	leak_type_basement_leak_prenatal	2619	348	232	28	0.74	0.49	1.13	0.165582	0.642883	FALSE
3 Years	asthma_possible_or_def_3Y	leak_type_overhead_apartment_leak_prenatal	2619	348	31	5	1.39	0.51	3.78	0.518826	0.844651	FALSE
3 Years	asthma_possible_or_def_3Y	leak_type_sewer_back_up_prenatal	2619	348	33	2	0.39	0.09	1.67	0.207308	0.681774	FALSE
3 Years	asthma_possible_or_def_3Y	leak_type_flood_prenatal	2619	348	30	4	1.28	0.44	3.75	0.654512	0.898412	FALSE
3 Years	asthma_possible_or_def_3Y	leak_type_other_leak_prenatal	2619	348	134	17	0.99	0.58	1.69	0.973701	0.990931	FALSE
3 Years	asthma_possible_or_def_3Y	leak_num_days_area_wet_prenatal	2453	329	456	54	1	0.99	1.01	0.501785	0.840756	FALSE
3 Years	asthma_possible_or_def_3Y	leak_area_currently_wet_prenatal	2616	347	53	5	1.03	0.91	1.17	0.638084	0.894054	FALSE
3 Years	asthma_possible_or_def_3Y	leak_area_structures_wet_carpet_prenatal	2619	348	185	14	0.5	0.29	0.88	0.0166439	0.277128	FALSE
3 Years	asthma_possible_or_def_3Y	leak_area_structures_wet_raised_floor_prenatal	2619	348	42	6	1.06	0.43	2.58	0.900069	0.971333	FALSE
3 Years	asthma_possible_or_def_3Y	leak_area_structures_wet_wall_prenatal	2619	348	307	34	0.72	0.49	1.06	0.099489	0.532368	FALSE
3 Years	asthma_possible_or_def_3Y	leak_area_structures_wet_ceiling_prenatal	2619	348	245	30	0.89	0.59	1.34	0.588528	0.878776	FALSE
3 Years	asthma_possible_or_def_3Y	leak_area_structures_wet_subfloor_prenatal	2619	348	76	8	0.82	0.38	1.73	0.594963	0.880467	FALSE
3 Years	asthma_possible_or_def_3Y	leak_area_structures_wet_window_prenatal	2619	348	37	5	0.98	0.37	2.56	0.960132	0.988211	FALSE
3 Years	asthma_possible_or_def_3Y	leak_area_structures_nothing_affected_prenatal	2619	348	179	27	1.22	0.79	1.88	0.377337	0.788303	FALSE
3 Years	asthma_possible_or_def_3Y	leak_area_structures_wet_other_prenatal	2619	348	74	6	0.6	0.25	1.4	0.23489	0.698467	FALSE
3 Years	asthma_possible_or_def_3Y	leak_area_fix_no_repair_prenatal	2619	348	112	14	0.91	0.51	1.63	0.755048	0.929767	FALSE
3 Years	asthma_possible_or_def_3Y	leak_area_fix_removed_water_right_away_prenatal	2619	348	391	48	0.86	0.62	1.2	0.385645	0.789635	FALSE
3 Years	asthma_possible_or_def_3Y	leak_area_fix_removed_water_within_few_days_prenatal	2619	348	83	10	0.95	0.48	1.87	0.873746	0.964652	FALSE
3 Years	asthma_possible_or_def_3Y	leak_area_fix_removed_carpet_or_flooring_prenatal	2619	348	99	6	0.4	0.17	0.93	0.0340636	0.36181	FALSE
3 Years	asthma_possible_or_def_3Y	leak_area_fix_repaired_myself_prenatal	2619	348	462	56	0.84	0.61	1.14	0.259763	0.70848	FALSE
3 Years	asthma_possible_or_def_3Y	lives_in_apartment_building_prenatal	2581	348	554	90	1.35	1.02	1.78	0.0369656	0.373458	FALSE
3 Years	asthma_possible_or_def_3Y	home_has_parking_garage_prenatal	2619	348	378	59	1.23	0.88	1.72	0.232618	0.698467	FALSE
3 Years	asthma_possible_or_def_3Y	how_often_smell_fumes_from_parking_garage_in_apartment_or_hallways_prenatal	2619	348	4	1	1.94	0.29	12.77	0.491859	0.838174	FALSE
3 Years	asthma_possible_or_def_3Y	home_has_attached_garage_carport_prenatal	2615	348	790	105	1.01	0.78	1.3	0.950009	0.986782	FALSE
3 Years	asthma_possible_or_def_3Y	door_between_home_and_garage_or_carport_prenatal	2618	348	647	83	1.02	0.78	1.34	0.877753	0.965707	FALSE
3 Years	asthma_possible_or_def_3Y	garage_or_carport_used_for_vehicles_prenatal	2618	348	633	87	1.09	0.83	1.43	0.522381	0.84658	FALSE
3 Years	asthma_possible_or_def_3Y	num_cars_trucks_that_park_in_garage_or_carport_prenatal	2618	348	622	87	1.1	0.94	1.29	0.234578	0.698467	FALSE
3 Years	asthma_possible_or_def_3Y	num_days_per_week_vehicles_park_in_garage_or_carport_prenatal	2614	347	618	86	1.03	0.99	1.07	0.184604	0.661644	FALSE
3 Years	asthma_possible_or_def_3Y	num_times_per_day_vehicles_drive_in_or_out_of_garage_or_carport_prenatal	2613	347	605	81	0.99	0.94	1.04	0.673977	0.905243	FALSE
3 Years	asthma_possible_or_def_3Y	mother_volunteers_away_from_home_prenatal	2617	348	150	12	0.55	0.3	1.01	0.0527778	0.425882	FALSE
3 Years	asthma_possible_or_def_3Y	mother_volunteers_location_num_times_per_week_prenatal	2616	347	145	11	0.84	0.72	0.98	0.0283181	0.346272	FALSE
3 Years	asthma_possible_or_def_3Y	mother_volunteers_location_num_hours_per_week_prenatal	2617	348	148	12	0.98	0.96	1	0.0428472	0.408106	FALSE
3 Years	asthma_possible_or_def_3Y	sbjt_attends_second_location_each_day_num_days_per_week_prenatal	2618	348	16	3	1.2	0.81	1.78	0.369628	0.782862	FALSE
3 Years	asthma_possible_or_def_3Y	sbjt_attends_second_location_each_day_num_hours_per_week_prenatal	2618	348	16	3	0.98	0.9	1.08	0.710032	0.916395	FALSE
3 Years	asthma_possible_or_def_3Y	mother_employed_during_pregnancy_prenatal	2616	348	2220	292	0.89	0.65	1.22	0.477068	0.831693	FALSE
3 Years	asthma_possible_or_def_3Y	mother_num_hours_worked_per_week_prenatal	2608	346	2209	290	1	0.99	1	0.468789	0.825545	FALSE
3 Years	asthma_possible_or_def_3Y	mother_got_chemicals_on_skin_during_work_prenatal	2618	348	175	23	0.99	0.62	1.57	0.966333	0.988954	FALSE
3 Years	asthma_possible_or_def_3Y	mother_worked_in_office_prenatal	2619	348	1361	180	0.93	0.74	1.18	0.566164	0.871989	FALSE
3 Years	asthma_possible_or_def_3Y	mother_worked_in_retail_store_prenatal	2619	348	102	14	1.09	0.61	1.95	0.778956	0.939963	FALSE
3 Years	asthma_possible_or_def_3Y	mother_worked_in_restaurant_hotel_prenatal	2619	348	69	5	0.47	0.19	1.2	0.11514	0.566447	FALSE
3 Years	asthma_possible_or_def_3Y	mother_worked_in_driving_transportation_prenatal	2619	348	55	12	1.94	1	3.79	0.0505458	0.42486	FALSE
3 Years	asthma_possible_or_def_3Y	mother_worked_in_factory_prenatal	2619	348	30	3	0.67	0.2	2.25	0.513444	0.842395	FALSE
3 Years	asthma_possible_or_def_3Y	mother_worked_outside_prenatal	2619	348	70	11	1.31	0.67	2.55	0.429539	0.807054	FALSE
3 Years	asthma_possible_or_def_3Y	mother_worked_from_home_prenatal	2619	348	263	25	0.66	0.43	1.03	0.0664987	0.459835	FALSE
3 Years	asthma_possible_or_def_3Y	mother_worked_in_other_environment_prenatal	2619	348	767	105	1.1	0.85	1.41	0.477699	0.831693	FALSE
3 Years	asthma_possible_or_def_3Y	mother_daily_commute_time_minutes_walking_or_biking_prenatal	2534	341	746	90	0.99	0.98	1	0.056604	0.432292	FALSE
3 Years	asthma_possible_or_def_3Y	mother_daily_commute_time_minutes_car_van_taxi_prenatal	2582	345	1553	198	1	1	1	0.810925	0.943606	FALSE
3 Years	asthma_possible_or_def_3Y	mother_daily_commute_time_minutes_train_subway_prenatal	2517	340	242	37	1	0.99	1.01	0.539642	0.852258	FALSE
3 Years	asthma_possible_or_def_3Y	mother_daily_commute_time_minutes_bus_prenatal	2527	340	344	41	1	1	1.01	0.502518	0.840756	FALSE
3 Years	asthma_possible_or_def_3Y	mother_daily_commute_time_minutes_other_transporation_mode_prenatal	2516	341	119	19	1	0.98	1.01	0.39235	0.792768	FALSE
3 Years	asthma_possible_or_def_3Y	work_day_hours_home_indoors_prenatal	2582	338	2580	337	0.96	0.93	0.99	0.0194495	0.296472	FALSE
3 Years	asthma_possible_or_def_3Y	work_day_hours_outdoors_near_home_prenatal	2562	335	1626	210	1.03	0.96	1.11	0.40458	0.796991	FALSE
3 Years	asthma_possible_or_def_3Y	work_day_hours_in_transit_prenatal	2565	336	2170	276	0.98	0.86	1.11	0.729828	0.922591	FALSE
3 Years	asthma_possible_or_def_3Y	work_day_hours_other_indoor_places_prenatal	2568	336	2320	304	1.05	1	1.11	0.0536416	0.425882	FALSE
3 Years	asthma_possible_or_def_3Y	work_day_hours_other_outdoor_places_prenatal	2546	335	1833	237	1.05	0.98	1.13	0.139601	0.609767	FALSE
3 Years	asthma_possible_or_def_3Y	hours_spent_during_week_day_home_indoors_prenatal	2591	339	2586	339	1	1	1.01	0.684795	0.908968	FALSE
3 Years	asthma_possible_or_def_3Y	hours_spent_during_week_day_outdoors_near_home_prenatal	2549	337	1295	167	1	1	1	0.686208	0.909113	FALSE
3 Years	asthma_possible_or_def_3Y	hours_spent_during_week_day_in_transit_prenatal	2588	340	2414	312	1	1	1	0.671735	0.905243	FALSE
3 Years	asthma_possible_or_def_3Y	hours_spent_during_week_day_in_other_indoor_places_prenatal	2587	339	2502	327	1	1	1	0.658272	0.899308	FALSE
3 Years	asthma_possible_or_def_3Y	hours_spent_during_week_day_in_other_outdoor_places_prenatal	2551	337	1535	208	1	1	1	0.69844	0.91139	FALSE
3 Years	asthma_possible_or_def_3Y	hours_spent_during_week_day_in_total_prenatal	2596	343	2596	343	1	0.99	1	0.31307	0.754597	FALSE
3 Years	asthma_possible_or_def_3Y	partner_employed_prenatal	2578	347	2372	314	0.79	0.53	1.18	0.256612	0.70848	FALSE
3 Years	asthma_possible_or_def_3Y	work_num_hours_per_week_prenatal	2594	342	2384	308	1	0.99	1	0.352611	0.778518	FALSE
3 Years	asthma_possible_or_def_3Y	chemicals_on_skin_prenatal	2618	348	298	32	0.84	0.57	1.25	0.395659	0.794688	FALSE
3 Years	asthma_possible_or_def_3Y	partner_worked_in_office_prenatal	2619	348	1390	188	0.95	0.75	1.21	0.683993	0.908652	FALSE
3 Years	asthma_possible_or_def_3Y	partner_worked_in_retail_store_prenatal	2619	348	99	8	0.58	0.28	1.21	0.147125	0.62621	FALSE
3 Years	asthma_possible_or_def_3Y	partner_worked_in_restaurant_hotel_prenatal	2619	348	73	15	1.75	0.97	3.16	0.0640039	0.451118	FALSE
3 Years	asthma_possible_or_def_3Y	partner_worked_in_driving_transportation_prenatal	2619	348	238	29	0.93	0.62	1.41	0.747657	0.927757	FALSE
3 Years	asthma_possible_or_def_3Y	partner_worked_in_factory_prenatal	2619	348	180	17	0.72	0.43	1.22	0.225806	0.695612	FALSE
3 Years	asthma_possible_or_def_3Y	partner_worked_outside_prenatal	2619	348	430	49	0.93	0.67	1.3	0.689134	0.910352	FALSE
3 Years	asthma_possible_or_def_3Y	partner_worked_at_home_prenatal	2619	348	262	30	0.81	0.54	1.21	0.304514	0.748793	FALSE
3 Years	asthma_possible_or_def_3Y	partner_worked_in_other_environment_prenatal	2619	348	621	82	1.05	0.8	1.37	0.73975	0.923915	FALSE
3 Years	asthma_possible_or_def_3Y	mother_hobbies_caused_dust_or_chemical_contact_prenatal	2617	348	103	10	0.79	0.4	1.54	0.488438	0.837627	FALSE
3 Years	asthma_possible_or_def_3Y	mother_hobbies_dust_or_chemical_contact_num_hours_prenatal	2619	348	96	8	0.94	0.81	1.08	0.38452	0.789225	FALSE
3 Years	asthma_possible_or_def_3Y	num_years_lived_in_this_home_prenatal	2588	344	1988	268	0.99	0.95	1.03	0.506228	0.842103	FALSE
3 Years	asthma_possible_or_def_3Y	num_months_lived_in_this_home_prenatal	2590	343	2065	277	0.99	0.96	1.03	0.722236	0.919489	FALSE
3 Years	asthma_possible_or_def_3Y	num_years_old_roof_prenatal	2616	347	2616	347	1.01	0.98	1.05	0.445022	0.815551	FALSE
3 Years	asthma_possible_or_def_3Y	partner_hobbies_cause_dust_or_chemical_contact_prenatal	2613	347	111	13	0.91	0.5	1.66	0.751646	0.927949	FALSE
3 Years	asthma_possible_or_def_3Y	partner_hobbies_dust_or_chemical_contact_num_hours_prenatal	2616	348	104	13	0.99	0.92	1.08	0.892201	0.968605	FALSE
3 Years	asthma_possible_or_def_3Y	home_within_100m_of_highway_prenatal	2619	348	537	78	1.17	0.89	1.55	0.266976	0.714183	FALSE
3 Years	asthma_possible_or_def_3Y	home_within_100m_of_body_of_water_prenatal	2619	348	292	32	0.86	0.58	1.28	0.455762	0.818317	FALSE
3 Years	asthma_possible_or_def_3Y	home_within_100m_of_factory_prenatal	2619	348	47	8	1.17	0.53	2.57	0.693508	0.91139	FALSE
3 Years	asthma_possible_or_def_3Y	home_within_100m_of_farm_prenatal	2619	348	129	13	0.78	0.43	1.42	0.412823	0.79921	FALSE
3 Years	asthma_possible_or_def_3Y	home_within_100m_of_gas_station_prenatal	2619	348	323	49	1.13	0.81	1.57	0.485113	0.836544	FALSE
3 Years	asthma_possible_or_def_3Y	home_within_100m_of_large_parking_lot_prenatal	2619	348	324	53	1.31	0.95	1.82	0.103818	0.539279	FALSE
3 Years	asthma_possible_or_def_3Y	home_not_within_100m_of_these_choices_prenatal	2619	348	1223	152	0.85	0.67	1.07	0.162643	0.642883	FALSE
3 Years	asthma_possible_or_def_3Y	home_within_100m_of_construction_prenatal	2619	348	460	71	1.2	0.9	1.61	0.21733	0.693963	FALSE
3 Years	asthma_possible_or_def_3Y	home_within_100m_of_other_pollution_source_prenatal	2619	348	158	24	1.14	0.72	1.8	0.588334	0.878776	FALSE
3 Years	asthma_possible_or_def_3Y	home_size_square_feet_prenatal	2563	339	2563	339	0.96	0.87	1.06	0.38428	0.789225	FALSE
3 Years	asthma_possible_or_def_3Y	home_num_bedrooms_prenatal	2607	346	2604	346	0.98	0.88	1.09	0.68368	0.908652	FALSE
3 Years	asthma_possible_or_def_3Y	ocassional_to_frequent_ac_during_summer	2619	348	1331	225	1.2	0.9	1.62	0.21636	0.693963	FALSE
3 Years	asthma_possible_or_def_3Y	clean_home_more_than_4_times_per_month_prenatal	2619	348	476	77	1.33	1.01	1.77	0.0455348	0.41323	FALSE
3 Years	asthma_possible_or_def_3Y	daily_air_freshener_use_by_anyone_prenatal	2619	348	519	83	1.32	1	1.73	0.050589	0.42486	FALSE
3 Years	asthma_possible_or_def_3Y	daily_air_freshener_use_by_mother_prenatal	2619	348	455	76	1.41	1.06	1.88	0.0179129	0.285396	FALSE
3 Years	asthma_possible_or_def_3Y	weekly_or_more_air_freshener_use_by_anyone_prenatal	2619	348	890	137	1.3	1.02	1.66	0.0307553	0.357247	FALSE
3 Years	asthma_possible_or_def_3Y	weekly_or_more_air_freshener_use_by_mother_prenatal	2619	348	793	123	1.32	1.03	1.68	0.0277578	0.344489	FALSE
3 Years	asthma_possible_or_def_3Y	brass_polish_used_monthly_or_more_prenatal	2619	348	61	13	1.57	0.83	2.98	0.167098	0.642883	FALSE
3 Years	asthma_possible_or_def_3Y	daily_dish_detergent_use_by_mother_prenatal	2619	348	1212	163	1.08	0.86	1.36	0.511671	0.842395	FALSE
3 Years	asthma_possible_or_def_3Y	daily_scented_candle_or_incense_use_prenatal	2619	348	127	19	1.21	0.73	2.02	0.462422	0.823558	FALSE
3 Years	asthma_possible_or_def_3Y	weekly_or_more_scented_candle_or_incense_use_prenatal	2619	348	515	80	1.33	1.01	1.75	0.0459771	0.41323	FALSE
3 Years	asthma_possible_or_def_3Y	weekly_solvent_use_by_mother_prenatal	2560	335	168	44	2.33	1.6	3.4	9.81699e-06	0.00324795	TRUE
3 Years	asthma_possible_or_def_3Y	weekly_solvent_use_by_anyone_prenatal	2619	348	168	44	2.29	1.57	3.33	1.50416e-05	0.0035468	TRUE
3 Years	asthma_possible_or_def_3Y	weekly_eco_organic_cleaning_product_use_prenatal	2619	348	1157	152	1.01	0.8	1.28	0.916599	0.978043	FALSE
3 Years	asthma_possible_or_def_3Y	daily_eco_organic_cleaning_product_use_prenatal	2619	348	309	43	1.09	0.77	1.55	0.619979	0.890316	FALSE
3 Years	asthma_possible_or_def_3Y	weekly_glass_cleaner_use_prenatal	2619	348	1120	166	1.13	0.9	1.43	0.291389	0.739179	FALSE
3 Years	asthma_possible_or_def_3Y	weekly_chem_hand_cleaner_use_mother_prenatal	2619	348	82	24	2.76	1.67	4.57	7.85128e-05	0.0108902	TRUE
3 Years	asthma_possible_or_def_3Y	monthly_chem_hand_cleaner_use_mother_prenatal	2619	348	147	32	1.81	1.19	2.75	0.00572264	0.173656	FALSE
3 Years	asthma_possible_or_def_3Y	weekly_chem_hand_cleaner_use_by_anyone_prenatal	2619	348	181	41	2.03	1.39	2.96	0.000263042	0.0265936	TRUE
3 Years	asthma_possible_or_def_3Y	daily_chem_hand_cleaner_use_by_anyone_prenatal	2619	348	55	16	2.91	1.58	5.35	0.000614401	0.0381252	TRUE
3 Years	asthma_possible_or_def_3Y	weekly_dusting_polish_use_mother_prenatal	2619	348	215	42	1.51	1.04	2.18	0.0286358	0.346272	FALSE
3 Years	asthma_possible_or_def_3Y	weekly_floor_polish_use_mother_prenatal	2619	348	42	12	2.39	1.19	4.82	0.0144042	0.259276	FALSE
3 Years	asthma_possible_or_def_3Y	weekly_furniture_polish_use_mother_prenatal	2619	348	137	27	1.48	0.94	2.31	0.088016	0.505578	FALSE
3 Years	asthma_possible_or_def_3Y	weekly_furniture_floor_dusting_polish_use_prenatal	2619	348	361	69	1.45	1.07	1.95	0.0156515	0.270735	FALSE
3 Years	asthma_possible_or_def_3Y	weekly_furniture_floor_dusting_polish_use_mother_prenatal	2619	348	269	53	1.55	1.11	2.16	0.0101764	0.237584	FALSE
3 Years	asthma_possible_or_def_3Y	monthly_furniture_floor_dusting_polish_use_prenatal	2619	348	736	138	1.62	1.27	2.05	8.88708e-05	0.0116421	TRUE
3 Years	asthma_possible_or_def_3Y	weekly_oven_cleaner_use_prenatal	2619	348	98	25	2.24	1.38	3.63	0.00103903	0.0544454	FALSE
3 Years	asthma_possible_or_def_3Y	weekly_oven_cleaner_use_mother_prenatal	2619	348	68	20	2.77	1.6	4.81	0.000287353	0.0265936	TRUE
3 Years	asthma_possible_or_def_3Y	monthly_oven_cleaner_use_prenatal	2619	348	301	64	1.76	1.29	2.4	0.000370062	0.0287327	TRUE
3 Years	asthma_possible_or_def_3Y	monthly_oven_cleaner_use_mother_prenatal	2619	348	208	47	1.96	1.37	2.8	0.000210775	0.0236671	TRUE
3 Years	asthma_possible_or_def_3Y	weekly_scented_laundry_detergent_use_prenatal	2619	348	1183	147	0.91	0.72	1.15	0.426861	0.806326	FALSE
3 Years	asthma_possible_or_def_3Y	weekly_fabric_softener_use_prenatal	2619	348	1294	207	1.46	1.15	1.84	0.00172991	0.0784446	FALSE
3 Years	asthma_possible_or_def_3Y	weekly_or_more_bleach_use_prenatal	2619	348	497	88	1.49	1.14	1.95	0.00393225	0.132576	FALSE
3 Years	asthma_possible_or_def_3Y	weekly_or_more_bleach_use_mother_prenatal	2619	348	373	63	1.39	1.03	1.89	0.0329086	0.36181	FALSE
3 Years	asthma_possible_or_def_3Y	monthly_or_more_insecticide_use_prenatal	2619	348	87	9	0.77	0.38	1.56	0.468284	0.825545	FALSE
3 Years	asthma_possible_or_def_3Y	weekly_drain_cleaner_use_prenatal	2619	348	67	22	3.22	1.88	5.52	1.98053e-05	0.00389174	TRUE
3 Years	asthma_possible_or_def_3Y	weekly_drain_cleaner_use_mother_prenatal	2619	348	45	17	4.33	2.3	8.14	5.45103e-06	0.0025707	TRUE
3 Years	asthma_possible_or_def_3Y	portable_air_cleaner_used_mothers_bedroom_prenatal	2619	348	93	11	0.82	0.43	1.58	0.558326	0.865369	FALSE
3 Years	asthma_possible_or_def_3Y	portable_air_cleaner_used_main_living_space_prenatal	2619	348	61	5	0.53	0.21	1.36	0.188074	0.662062	FALSE
3 Years	asthma_possible_or_def_3Y	weekly_tile_cleaner_use_prenatal	2619	348	652	104	1.2	0.93	1.55	0.164577	0.642883	FALSE
3 Years	asthma_possible_or_def_3Y	weekly_or_more_unscented_candle_prenatal	2619	348	248	40	1.28	0.89	1.85	0.188324	0.662062	FALSE
3 Years	asthma_possible_or_def_3Y	weekly_or_more_toilet_bowl_cleaner_use_by_mother_prenatal	2619	348	1271	186	1.25	0.99	1.58	0.0563523	0.432292	FALSE
3 Years	asthma_possible_or_def_3Y	weekly_or_more_toilet_bowl_cleaner_use_by_anyone_prenatal	2619	348	1508	217	1.17	0.92	1.49	0.188684	0.662062	FALSE
3 Years	asthma_possible_or_def_3Y	mice_or_rats_detected_in_home_prenatal	2619	348	353	46	0.92	0.66	1.3	0.647078	0.897974	FALSE
3 Years	asthma_possible_or_def_3Y	water_leak_in_home_prenatal	2619	348	781	91	0.78	0.6	1.01	0.0625132	0.449409	FALSE
3 Years	asthma_possible_or_def_3Y	regular_stove_fan_exhaust_use_prenatal	2619	348	1025	142	1.03	0.81	1.31	0.790371	0.940896	FALSE
3 Years	asthma_possible_or_def_3Y	num_weekly_laundry_loads_greater_than_2_prenatal	2619	348	1565	193	0.85	0.68	1.08	0.185942	0.662062	FALSE
3 Years	asthma_possible_or_def_3Y	num_weekly_laundry_loads_greater_than_4_prenatal	2619	348	702	92	1.06	0.82	1.38	0.655176	0.898412	FALSE
3 Years	asthma_possible_or_def_3Y	doesnt_live_with_partner_prenatal	2613	347	114	20	1.44	0.86	2.39	0.162973	0.642883	FALSE
3 Years	asthma_possible_or_def_3Y	ALE_dwelling_density_z_score_18WK	1658	228	1656	227	0.92	0.81	1.05	0.221877	0.695612	FALSE
3 Years	asthma_possible_or_def_3Y	ALE_dwelling_density_z_score_1Y	1264	171	1262	170	0.92	0.79	1.06	0.255292	0.70848	FALSE
3 Years	asthma_possible_or_def_3Y	ALE_dwelling_density_z_score_3M	1604	227	1602	226	0.93	0.81	1.05	0.249024	0.706727	FALSE
3 Years	asthma_possible_or_def_3Y	ALE_dwelling_density_z_score_3Y	1231	157	1230	157	0.96	0.83	1.12	0.608431	0.887397	FALSE
3 Years	asthma_possible_or_def_3Y	ALE_index_18WK	1763	248	1763	248	0.89	0.79	0.99	0.0336113	0.36181	FALSE
3 Years	asthma_possible_or_def_3Y	ALE_index_1Y	1352	189	1352	189	0.89	0.78	1.02	0.086973	0.503888	FALSE
3 Years	asthma_possible_or_def_3Y	ALE_index_3M	1709	245	1709	245	0.88	0.79	0.99	0.0321784	0.359605	FALSE
3 Years	asthma_possible_or_def_3Y	ALE_index_3Y	1346	181	1346	181	0.89	0.78	1.01	0.0761018	0.47473	FALSE
3 Years	asthma_possible_or_def_3Y	ALE_num_points_interest_z_18WK	1388	194	1381	193	0.94	0.84	1.05	0.284256	0.73122	FALSE
3 Years	asthma_possible_or_def_3Y	ALE_num_points_interest_z_1Y	1052	143	1046	143	0.94	0.83	1.07	0.349789	0.778311	FALSE
3 Years	asthma_possible_or_def_3Y	ALE_num_points_interest_z_3M	1350	188	1342	188	0.97	0.86	1.08	0.553052	0.861927	FALSE
3 Years	asthma_possible_or_def_3Y	ALE_num_points_interest_z_3Y	1058	139	1053	139	0.98	0.86	1.13	0.801434	0.942356	FALSE
3 Years	asthma_possible_or_def_3Y	ALE_num_transit_stops_z_18WK	2402	312	2402	312	0.95	0.84	1.09	0.493852	0.83851	FALSE
3 Years	asthma_possible_or_def_3Y	ALE_num_transit_stops_z_1Y	1945	257	1945	257	0.95	0.81	1.1	0.49069	0.838174	FALSE
3 Years	asthma_possible_or_def_3Y	ALE_num_transit_stops_z_3M	2330	308	2330	308	0.98	0.86	1.12	0.793416	0.940896	FALSE
3 Years	asthma_possible_or_def_3Y	ALE_num_transit_stops_z_3Y	2018	249	2018	249	0.93	0.79	1.09	0.357316	0.779756	FALSE
3 Years	asthma_possible_or_def_3Y	ALE_transit_index_18WK	1768	239	1766	237	0.97	0.86	1.08	0.554326	0.863342	FALSE
3 Years	asthma_possible_or_def_3Y	ALE_transit_index_1Y	1347	181	1346	180	0.95	0.84	1.09	0.486638	0.836544	FALSE
3 Years	asthma_possible_or_def_3Y	ALE_transit_index_3M	1699	232	1697	230	0.98	0.86	1.1	0.694185	0.91139	FALSE
3 Years	asthma_possible_or_def_3Y	ALE_transit_index_3Y	1324	169	1323	169	0.95	0.83	1.09	0.431493	0.808149	FALSE
3 Years	asthma_possible_or_def_3Y	AQSMK_PM25_10m_post_birth	2156	287	2156	287	0.98	0.89	1.09	0.735316	0.922591	FALSE
3 Years	asthma_possible_or_def_3Y	AQSMK_PM25_11m_post_birth	2156	287	2156	287	0.98	0.89	1.09	0.768394	0.937374	FALSE
3 Years	asthma_possible_or_def_3Y	AQSMK_PM25_12m_post_birth	2156	287	2156	287	0.88	0.8	0.98	0.0227821	0.315264	FALSE
3 Years	asthma_possible_or_def_3Y	AQSMK_PM25_1m_post_birth	2521	337	2521	337	1.06	0.98	1.15	0.145661	0.625374	FALSE
3 Years	asthma_possible_or_def_3Y	AQSMK_PM25_1m_pre_birth	2530	339	2530	339	1.02	0.93	1.12	0.66244	0.901542	FALSE
3 Years	asthma_possible_or_def_3Y	AQSMK_PM25_2m_post_birth	2543	337	2543	337	0.94	0.87	1.03	0.19981	0.674037	FALSE
3 Years	asthma_possible_or_def_3Y	AQSMK_PM25_2m_pre_birth	2505	337	2505	337	1.1	1.03	1.18	0.00720218	0.197474	FALSE
3 Years	asthma_possible_or_def_3Y	AQSMK_PM25_3m_post_birth	2549	337	2549	337	1.07	0.99	1.15	0.0937677	0.519024	FALSE
3 Years	asthma_possible_or_def_3Y	AQSMK_PM25_3m_pre_birth	2466	334	2466	334	1.01	0.94	1.1	0.735428	0.922591	FALSE
3 Years	asthma_possible_or_def_3Y	AQSMK_PM25_4m_post_birth	2133	287	2133	287	1.08	0.98	1.18	0.11641	0.569491	FALSE
3 Years	asthma_possible_or_def_3Y	AQSMK_PM25_4m_pre_birth	2426	329	2426	329	1.02	0.95	1.1	0.579241	0.877987	FALSE
3 Years	asthma_possible_or_def_3Y	AQSMK_PM25_5m_post_birth	2133	287	2133	287	1.1	1	1.21	0.0510759	0.42486	FALSE
3 Years	asthma_possible_or_def_3Y	AQSMK_PM25_5m_pre_birth	2373	323	2373	323	1.01	0.93	1.1	0.731414	0.922591	FALSE
3 Years	asthma_possible_or_def_3Y	AQSMK_PM25_6m_post_birth	2133	287	2133	287	1.07	0.97	1.18	0.185193	0.661644	FALSE
3 Years	asthma_possible_or_def_3Y	AQSMK_PM25_6m_pre_birth	2228	313	2228	313	0.98	0.9	1.07	0.630605	0.890933	FALSE
3 Years	asthma_possible_or_def_3Y	AQSMK_PM25_7m_post_birth	2156	287	2156	287	1.07	0.98	1.18	0.128153	0.587907	FALSE
3 Years	asthma_possible_or_def_3Y	AQSMK_PM25_7m_pre_birth	2169	301	2169	301	1.01	0.94	1.09	0.737896	0.923573	FALSE
3 Years	asthma_possible_or_def_3Y	AQSMK_PM25_8m_post_birth	2156	287	2156	287	1.04	0.96	1.13	0.364734	0.782036	FALSE
3 Years	asthma_possible_or_def_3Y	AQSMK_PM25_8m_pre_birth	2103	293	2103	293	0.97	0.9	1.05	0.49917	0.839325	FALSE
3 Years	asthma_possible_or_def_3Y	AQSMK_PM25_9m_post_birth	2156	287	2156	287	1.03	0.93	1.13	0.599956	0.88277	FALSE
3 Years	asthma_possible_or_def_3Y	AQSMK_PM25_9m_pre_birth	2044	288	2044	288	0.93	0.85	1.01	0.0919051	0.515982	FALSE
3 Years	asthma_possible_or_def_3Y	AQSMK_PM25_annual_smoke_exposure_18WK	2421	329	2421	329	1.24	0.98	1.57	0.0721028	0.473306	FALSE
3 Years	asthma_possible_or_def_3Y	AQSMK_PM25_annual_smoke_exposure_1Y	2156	287	2156	287	0.54	0.38	0.75	0.000347852	0.028284	TRUE
3 Years	asthma_possible_or_def_3Y	AQSMK_PM25_annual_smoke_exposure_3M	2549	337	2549	337	1.41	1.08	1.85	0.0123602	0.24927	FALSE
3 Years	asthma_possible_or_def_3Y	AQSMK_PM25_annual_smoke_exposure_3Y	2229	275	2229	275	0.72	0.53	0.97	0.0312241	0.359605	FALSE
3 Years	asthma_possible_or_def_3Y	DTR_distance_to_expressways_18WK	2596	339	2596	339	1	1	1	0.372175	0.782862	FALSE
3 Years	asthma_possible_or_def_3Y	DTR_distance_to_expressways_1Y	2142	281	2142	281	1	1	1	0.954842	0.987049	FALSE
3 Years	asthma_possible_or_def_3Y	DTR_distance_to_expressways_3M	2534	333	2534	333	1	1	1	0.919418	0.979248	FALSE
3 Years	asthma_possible_or_def_3Y	DTR_distance_to_expressways_3Y	2202	269	2202	269	1	1	1	0.944907	0.985131	FALSE
3 Years	asthma_possible_or_def_3Y	DTR_distance_to_local_roads_18WK	2607	343	2590	340	1	1	1	0.801145	0.942356	FALSE
3 Years	asthma_possible_or_def_3Y	DTR_distance_to_local_roads_1Y	2157	287	2141	283	1	0.99	1	0.433999	0.810658	FALSE
3 Years	asthma_possible_or_def_3Y	DTR_distance_to_local_roads_3M	2550	337	2532	334	1	1	1	0.447549	0.815551	FALSE
3 Years	asthma_possible_or_def_3Y	DTR_distance_to_local_roads_3Y	2230	276	2210	272	1	1	1	0.305225	0.748793	FALSE
3 Years	asthma_possible_or_def_3Y	DTR_distance_to_major_roads_18WK	2605	343	2605	343	1	1	1	0.464544	0.825545	FALSE
3 Years	asthma_possible_or_def_3Y	DTR_distance_to_major_roads_1Y	2154	287	2154	287	1	1	1	0.457385	0.818967	FALSE
3 Years	asthma_possible_or_def_3Y	DTR_distance_to_major_roads_3M	2548	337	2548	337	1	1	1	0.709717	0.916395	FALSE
3 Years	asthma_possible_or_def_3Y	DTR_distance_to_major_roads_3Y	2222	275	2222	275	1	1	1	0.570775	0.874581	FALSE
3 Years	asthma_possible_or_def_3Y	DTR_distance_to_primary_highways_18WK	2606	343	2604	343	1	1	1	0.0251094	0.327124	FALSE
3 Years	asthma_possible_or_def_3Y	DTR_distance_to_primary_highways_1Y	2156	287	2155	287	1	1	1	0.0126255	0.24927	FALSE
3 Years	asthma_possible_or_def_3Y	DTR_distance_to_primary_highways_3M	2549	337	2547	337	1	1	1	0.022544	0.315264	FALSE
3 Years	asthma_possible_or_def_3Y	DTR_distance_to_primary_highways_3Y	2228	275	2228	275	1	1	1	0.00552931	0.171554	FALSE
3 Years	asthma_possible_or_def_3Y	DTR_distance_to_secondary_highways_18WK	2018	206	2012	205	1	1	1	0.638623	0.894054	FALSE
3 Years	asthma_possible_or_def_3Y	DTR_distance_to_secondary_highways_1Y	1676	183	1671	182	1	1	1	0.700947	0.912663	FALSE
3 Years	asthma_possible_or_def_3Y	DTR_distance_to_secondary_highways_3M	1967	199	1959	198	1	1	1	0.39008	0.791206	FALSE
3 Years	asthma_possible_or_def_3Y	DTR_distance_to_secondary_highways_3Y	1724	165	1718	164	1	1	1	0.0719909	0.473306	FALSE
3 Years	asthma_possible_or_def_3Y	GEN_census_tract_ding_18WK	2396	311	755	93	0.91	0.7	1.19	0.497184	0.839325	FALSE
3 Years	asthma_possible_or_def_3Y	GEN_census_tract_ding_1Y	1937	257	550	67	0.87	0.64	1.19	0.388173	0.791206	FALSE
3 Years	asthma_possible_or_def_3Y	GEN_census_tract_ding_3M	2326	307	723	87	0.84	0.64	1.1	0.207774	0.682356	FALSE
3 Years	asthma_possible_or_def_3Y	GEN_census_tract_ding_3Y	2012	249	528	72	1.13	0.84	1.54	0.416542	0.800322	FALSE
3 Years	asthma_possible_or_def_3Y	GEN_census_tract_freeman_18WK	2397	311	436	54	0.92	0.67	1.27	0.612843	0.888735	FALSE
3 Years	asthma_possible_or_def_3Y	GEN_census_tract_freeman_1Y	1939	257	329	41	0.9	0.63	1.3	0.586428	0.878524	FALSE
3 Years	asthma_possible_or_def_3Y	GEN_census_tract_freeman_3M	2327	307	419	47	0.77	0.55	1.08	0.123509	0.57877	FALSE
3 Years	asthma_possible_or_def_3Y	GEN_census_tract_freeman_3Y	2016	249	327	48	1.2	0.85	1.7	0.302059	0.746598	FALSE
3 Years	asthma_possible_or_def_3Y	GEN_census_tract_grube_cavers_18WK	2396	311	110	13	1.04	0.57	1.92	0.895306	0.969486	FALSE
3 Years	asthma_possible_or_def_3Y	GEN_census_tract_grube_cavers_1Y	1938	257	81	8	0.91	0.42	1.95	0.804022	0.94267	FALSE
3 Years	asthma_possible_or_def_3Y	GEN_census_tract_grube_cavers_3M	2326	307	106	8	0.61	0.29	1.3	0.201774	0.677753	FALSE
3 Years	asthma_possible_or_def_3Y	GEN_census_tract_grube_cavers_3Y	2012	249	81	11	1.38	0.7	2.71	0.350537	0.778311	FALSE
3 Years	asthma_possible_or_def_3Y	GEN_census_tract_steinmetz_wood_18WK	2398	312	131	15	0.91	0.52	1.6	0.740973	0.924225	FALSE
3 Years	asthma_possible_or_def_3Y	GEN_census_tract_steinmetz_wood_1Y	1939	257	92	8	0.72	0.34	1.53	0.395065	0.794355	FALSE
3 Years	asthma_possible_or_def_3Y	GEN_census_tract_steinmetz_wood_3M	2329	308	124	10	0.57	0.29	1.12	0.103026	0.538621	FALSE
3 Years	asthma_possible_or_def_3Y	GEN_census_tract_steinmetz_wood_3Y	2014	249	86	11	1.14	0.58	2.23	0.70612	0.914929	FALSE
3 Years	asthma_possible_or_def_3Y	LCZY_urban_sum_18WK	2607	343	1369	197	0.99	0.98	1.01	0.447804	0.815551	FALSE
3 Years	asthma_possible_or_def_3Y	LCZY_urban_sum_1Y	2153	287	1089	152	0.99	0.98	1.01	0.58348	0.877987	FALSE
3 Years	asthma_possible_or_def_3Y	LCZY_urban_sum_3M	2549	337	1332	192	0.99	0.98	1.01	0.40916	0.798604	FALSE
3 Years	asthma_possible_or_def_3Y	LCZY_urban_sum_3Y	2228	275	1167	147	1.01	0.99	1.04	0.352455	0.778518	FALSE
3 Years	asthma_possible_or_def_3Y	LCZ_residential_category_18WK	2607	343	2555	338	1	0.99	1	0.177884	0.657447	FALSE
3 Years	asthma_possible_or_def_3Y	LCZ_residential_category_1Y	2153	287	2101	285	1	0.99	1	0.608138	0.887397	FALSE
3 Years	asthma_possible_or_def_3Y	LCZ_residential_category_3M	2549	337	2489	334	1	0.99	1	0.41924	0.800424	FALSE
3 Years	asthma_possible_or_def_3Y	LCZ_residential_category_3Y	2228	275	2166	270	1	0.99	1	0.222914	0.695612	FALSE
3 Years	asthma_possible_or_def_3Y	NAE_C30_18WK	2400	312	2400	312	1	1	1	0.316369	0.756891	FALSE
3 Years	asthma_possible_or_def_3Y	NAE_C30_1Y	1936	257	1936	257	1	1	1	0.330131	0.765071	FALSE
3 Years	asthma_possible_or_def_3Y	NAE_C30_3M	2327	308	2327	308	1	1	1	0.143565	0.619882	FALSE
3 Years	asthma_possible_or_def_3Y	NAE_C30_3Y	2005	248	2005	248	1	1	1	0.0372191	0.373458	FALSE
3 Years	asthma_possible_or_def_3Y	NAE_CCAR_18WK	2400	312	2400	312	0.65	0.25	1.67	0.368579	0.78254	FALSE
3 Years	asthma_possible_or_def_3Y	NAE_CCAR_1Y	1936	257	1936	257	0.63	0.24	1.67	0.355528	0.779756	FALSE
3 Years	asthma_possible_or_def_3Y	NAE_CCAR_3M	2327	308	2327	308	0.55	0.22	1.39	0.204181	0.680026	FALSE
3 Years	asthma_possible_or_def_3Y	NAE_CCAR_3Y	2005	248	2005	248	0.44	0.19	1.05	0.0637238	0.451118	FALSE
3 Years	asthma_possible_or_def_3Y	NAE_CTRAN2_CCAR2_18WK	2400	312	2400	312	0.89	0.3	2.63	0.829635	0.951825	FALSE
3 Years	asthma_possible_or_def_3Y	NAE_CTRAN2_CCAR2_1Y	1936	257	1936	257	0.72	0.21	2.41	0.590786	0.879958	FALSE
3 Years	asthma_possible_or_def_3Y	NAE_CTRAN2_CCAR2_3M	2327	308	2327	308	0.74	0.24	2.24	0.593361	0.880467	FALSE
3 Years	asthma_possible_or_def_3Y	NAE_CTRAN2_CCAR2_3Y	2005	248	2005	248	0.6	0.17	2.09	0.419904	0.800424	FALSE
3 Years	asthma_possible_or_def_3Y	NAE_CTRAN_18WK	2400	312	2400	312	0.61	0.22	1.72	0.349773	0.778311	FALSE
3 Years	asthma_possible_or_def_3Y	NAE_CTRAN_1Y	1936	257	1936	257	0.58	0.19	1.77	0.342417	0.772651	FALSE
3 Years	asthma_possible_or_def_3Y	NAE_CTRAN_3M	2327	308	2327	308	0.53	0.19	1.48	0.224489	0.695612	FALSE
3 Years	asthma_possible_or_def_3Y	NAE_CTRAN_3Y	2005	248	2005	248	0.44	0.15	1.32	0.142854	0.618074	FALSE
3 Years	asthma_possible_or_def_3Y	NAE_CTRAN_CCAR_18WK	2400	312	2400	312	1.01	0.43	2.36	0.990394	0.996735	FALSE
3 Years	asthma_possible_or_def_3Y	NAE_CTRAN_CCAR_1Y	1936	257	1936	257	0.96	0.39	2.36	0.921108	0.979248	FALSE
3 Years	asthma_possible_or_def_3Y	NAE_CTRAN_CCAR_3M	2327	308	2327	308	0.94	0.4	2.21	0.886509	0.968388	FALSE
3 Years	asthma_possible_or_def_3Y	NAE_CTRAN_CCAR_3Y	2005	248	2005	248	0.77	0.31	1.87	0.561948	0.866645	FALSE
3 Years	asthma_possible_or_def_3Y	NAE_GTRAN_GCAR_18WK	2400	312	2400	312	1.14	0.44	2.95	0.787503	0.940896	FALSE
3 Years	asthma_possible_or_def_3Y	NAE_GTRAN_GCAR_1Y	1936	257	1936	257	1.04	0.38	2.82	0.944125	0.985131	FALSE
3 Years	asthma_possible_or_def_3Y	NAE_GTRAN_GCAR_3M	2327	308	2327	308	1.07	0.41	2.78	0.888708	0.968388	FALSE
3 Years	asthma_possible_or_def_3Y	NAE_GTRAN_GCAR_3Y	2005	248	2005	248	0.78	0.29	2.07	0.617151	0.889512	FALSE
3 Years	asthma_possible_or_def_3Y	NAE_T30_18WK	2400	312	2400	312	1	1	1	0.410679	0.798994	FALSE
3 Years	asthma_possible_or_def_3Y	NAE_T30_1Y	1936	257	1936	257	1	1	1	0.194903	0.669689	FALSE
3 Years	asthma_possible_or_def_3Y	NAE_T30_3M	2327	308	2327	308	1	1	1	0.345713	0.774644	FALSE
3 Years	asthma_possible_or_def_3Y	NAE_T30_3Y	2005	248	2005	248	1	1	1	0.270037	0.717059	FALSE
3 Years	asthma_possible_or_def_3Y	NAE_population_density_18WK	2400	312	2399	312	1	1	1	0.479584	0.831693	FALSE
3 Years	asthma_possible_or_def_3Y	NAE_population_density_1Y	1936	257	1934	257	1	1	1	0.446123	0.815551	FALSE
3 Years	asthma_possible_or_def_3Y	NAE_population_density_3M	2327	308	2326	308	1	1	1	0.828434	0.95177	FALSE
3 Years	asthma_possible_or_def_3Y	NAE_population_density_3Y	2005	248	2003	248	1	1	1	0.266368	0.713745	FALSE
3 Years	asthma_possible_or_def_3Y	NHBLD_building_density_1000m_18WK	2601	343	2594	343	0.43	0.08	2.46	0.343021	0.772657	FALSE
3 Years	asthma_possible_or_def_3Y	NHBLD_building_density_1000m_1Y	2152	287	2148	287	0.75	0.1	5.61	0.781049	0.939963	FALSE
3 Years	asthma_possible_or_def_3Y	NHBLD_building_density_1000m_3M	2544	337	2538	337	1.04	0.17	6.21	0.966765	0.988954	FALSE
3 Years	asthma_possible_or_def_3Y	NHBLD_building_density_1000m_3Y	2228	276	2223	276	0.61	0.07	4.97	0.641197	0.895171	FALSE
3 Years	asthma_possible_or_def_3Y	NHFAC_facility_density_index_100m_18WK	2601	343	494	67	0	0	1.09322e+189	0.505268	0.842103	FALSE
3 Years	asthma_possible_or_def_3Y	NHFAC_facility_density_index_100m_3M	2544	337	450	59	0	0	2.10463e+238	0.62278	0.890316	FALSE
3 Years	asthma_possible_or_def_3Y	NHFAC_facility_richness_index_100m_18WK	2601	343	494	67	0.02	0	18.91	0.258813	0.70848	FALSE
3 Years	asthma_possible_or_def_3Y	NHFAC_facility_richness_index_100m_1Y	2152	287	349	46	0.18	0	1076.56	0.699191	0.91139	FALSE
3 Years	asthma_possible_or_def_3Y	NHFAC_facility_richness_index_100m_3M	2544	337	450	59	0.04	0	68.62	0.400444	0.796206	FALSE
3 Years	asthma_possible_or_def_3Y	NHFAC_facility_richness_index_100m_3Y	2228	276	295	38	4.59	0	42958.1	0.744068	0.925202	FALSE
3 Years	asthma_possible_or_def_3Y	NHPMD_block_is_amenity_dense_neighbourhood_18WK	2600	343	1015	131	0.8	0.66	0.98	0.0319236	0.359605	FALSE
3 Years	asthma_possible_or_def_3Y	NHPMD_block_is_amenity_dense_neighbourhood_1Y	2150	287	759	89	0.7	0.55	0.88	0.00271975	0.101796	FALSE
3 Years	asthma_possible_or_def_3Y	NHPMD_block_is_amenity_dense_neighbourhood_3M	2542	337	985	130	0.81	0.67	0.99	0.0424105	0.40652	FALSE
3 Years	asthma_possible_or_def_3Y	NHPMD_block_is_amenity_dense_neighbourhood_3Y	2224	275	716	89	0.85	0.68	1.07	0.171766	0.6478	FALSE
3 Years	asthma_possible_or_def_3Y	NHPMD_childcare_facility_within_block_18WK	2600	343	404	43	0.77	0.54	1.09	0.135125	0.604863	FALSE
3 Years	asthma_possible_or_def_3Y	NHPMD_childcare_facility_within_block_1Y	2150	287	354	42	0.93	0.65	1.33	0.686709	0.909113	FALSE
3 Years	asthma_possible_or_def_3Y	NHPMD_childcare_facility_within_block_3M	2542	337	407	48	0.86	0.62	1.2	0.381635	0.789225	FALSE
3 Years	asthma_possible_or_def_3Y	NHPMD_childcare_facility_within_block_3Y	2224	275	363	41	0.91	0.64	1.31	0.627402	0.890933	FALSE
3 Years	asthma_possible_or_def_3Y	NHPMD_grocery_store_within_block_18WK	2600	343	206	36	1.46	0.98	2.15	0.0598763	0.441214	FALSE
3 Years	asthma_possible_or_def_3Y	NHPMD_grocery_store_within_block_1Y	2150	287	176	30	1.35	0.89	2.07	0.161217	0.642883	FALSE
3 Years	asthma_possible_or_def_3Y	NHPMD_grocery_store_within_block_3M	2542	337	204	37	1.53	1.04	2.26	0.0305407	0.357247	FALSE
3 Years	asthma_possible_or_def_3Y	NHPMD_grocery_store_within_block_3Y	2224	275	172	29	1.45	0.94	2.24	0.0924636	0.517884	FALSE
3 Years	asthma_possible_or_def_3Y	NHPMD_health_facility_within_block_18WK	2600	343	1403	182	0.84	0.65	1.07	0.154594	0.633969	FALSE
3 Years	asthma_possible_or_def_3Y	NHPMD_health_facility_within_block_1Y	2150	287	1135	157	1.05	0.8	1.37	0.733796	0.922591	FALSE
3 Years	asthma_possible_or_def_3Y	NHPMD_health_facility_within_block_3M	2542	337	1352	181	0.87	0.68	1.13	0.297561	0.746434	FALSE
3 Years	asthma_possible_or_def_3Y	NHPMD_health_facility_within_block_3Y	2224	275	1163	153	1.06	0.81	1.39	0.661481	0.901542	FALSE
3 Years	asthma_possible_or_def_3Y	NHPMD_park_within_block_18WK	2600	343	458	57	0.88	0.65	1.2	0.423072	0.804519	FALSE
3 Years	asthma_possible_or_def_3Y	NHPMD_park_within_block_1Y	2150	287	405	61	1.12	0.82	1.53	0.471093	0.826181	FALSE
3 Years	asthma_possible_or_def_3Y	NHPMD_park_within_block_3M	2542	337	446	63	1.05	0.77	1.42	0.767745	0.937374	FALSE
3 Years	asthma_possible_or_def_3Y	NHPMD_park_within_block_3Y	2224	275	418	53	0.99	0.72	1.38	0.969328	0.988954	FALSE
3 Years	asthma_possible_or_def_3Y	NHPMD_pharmacy_within_block_18WK	2600	343	386	57	1.02	0.74	1.41	0.900005	0.971333	FALSE
3 Years	asthma_possible_or_def_3Y	NHPMD_pharmacy_within_block_1Y	2150	287	305	41	0.9	0.63	1.31	0.592592	0.880467	FALSE
3 Years	asthma_possible_or_def_3Y	NHPMD_pharmacy_within_block_3M	2542	337	378	54	0.94	0.68	1.3	0.699137	0.91139	FALSE
3 Years	asthma_possible_or_def_3Y	NHPMD_pharmacy_within_block_3Y	2224	275	323	52	1.27	0.9	1.78	0.167993	0.642883	FALSE
3 Years	asthma_possible_or_def_3Y	NHPMD_primary_education_facility_within_block_18WK	2600	343	140	21	1.12	0.69	1.83	0.638476	0.894054	FALSE
3 Years	asthma_possible_or_def_3Y	NHPMD_primary_education_facility_within_block_1Y	2150	287	128	27	1.79	1.14	2.82	0.0119589	0.247361	FALSE
3 Years	asthma_possible_or_def_3Y	NHPMD_primary_education_facility_within_block_3M	2542	337	142	26	1.46	0.93	2.3	0.100506	0.532368	FALSE
3 Years	asthma_possible_or_def_3Y	NHPMD_primary_education_facility_within_block_3Y	2224	275	129	22	1.49	0.91	2.43	0.110847	0.55731	FALSE
3 Years	asthma_possible_or_def_3Y	NHPMD_proximity_childcare_facility_18WK	2430	317	2430	317	0.87	0.12	6.41	0.893501	0.969023	FALSE
3 Years	asthma_possible_or_def_3Y	NHPMD_proximity_childcare_facility_1Y	1991	263	1991	263	0.8	0.09	7.22	0.843373	0.954759	FALSE
3 Years	asthma_possible_or_def_3Y	NHPMD_proximity_childcare_facility_3M	2366	310	2366	310	0.99	0.13	7.55	0.996005	0.999821	FALSE
3 Years	asthma_possible_or_def_3Y	NHPMD_proximity_childcare_facility_3Y	2023	251	2023	251	0.99	0.11	9.25	0.992702	0.99778	FALSE
3 Years	asthma_possible_or_def_3Y	NHPMD_proximity_employment_18WK	2595	342	2588	340	0.37	0.11	1.23	0.105583	0.543591	FALSE
3 Years	asthma_possible_or_def_3Y	NHPMD_proximity_employment_1Y	2148	286	2140	284	0.24	0.05	1.12	0.0696423	0.470534	FALSE
3 Years	asthma_possible_or_def_3Y	NHPMD_proximity_employment_3M	2536	336	2529	334	0.37	0.11	1.32	0.125029	0.578851	FALSE
3 Years	asthma_possible_or_def_3Y	NHPMD_proximity_employment_3Y	2220	274	2211	272	0.19	0.04	1.03	0.0535457	0.425882	FALSE
3 Years	asthma_possible_or_def_3Y	NHPMD_proximity_grocery_store_18WK	1738	238	1738	238	1.14	0.32	4.02	0.83997	0.953611	FALSE
3 Years	asthma_possible_or_def_3Y	NHPMD_proximity_grocery_store_1Y	1397	187	1397	187	1.11	0.24	5.16	0.891591	0.968388	FALSE
3 Years	asthma_possible_or_def_3Y	NHPMD_proximity_grocery_store_3M	1690	232	1690	232	1.58	0.44	5.65	0.477886	0.831693	FALSE
3 Years	asthma_possible_or_def_3Y	NHPMD_proximity_grocery_store_3Y	1365	169	1365	169	2.6	0.51	13.25	0.250205	0.707746	FALSE
3 Years	asthma_possible_or_def_3Y	NHPMD_proximity_health_facility_18WK	2539	338	2530	335	0.43	0.07	2.49	0.345659	0.774644	FALSE
3 Years	asthma_possible_or_def_3Y	NHPMD_proximity_health_facility_1Y	2087	280	2079	277	0.35	0.03	4.23	0.409462	0.798604	FALSE
3 Years	asthma_possible_or_def_3Y	NHPMD_proximity_health_facility_3M	2476	332	2465	329	0.52	0.08	3.57	0.507041	0.842103	FALSE
3 Years	asthma_possible_or_def_3Y	NHPMD_proximity_health_facility_3Y	2151	266	2139	263	0.18	0.01	3.64	0.261302	0.70848	FALSE
3 Years	asthma_possible_or_def_3Y	NHPMD_proximity_library_18WK	1300	169	1300	169	0.72	0.09	5.52	0.754124	0.929547	FALSE
3 Years	asthma_possible_or_def_3Y	NHPMD_proximity_library_1Y	1008	119	1008	119	0.84	0.07	9.5	0.886906	0.968388	FALSE
3 Years	asthma_possible_or_def_3Y	NHPMD_proximity_library_3M	1265	165	1265	165	0.65	0.08	5.4	0.688035	0.909578	FALSE
3 Years	asthma_possible_or_def_3Y	NHPMD_proximity_library_3Y	961	114	961	114	3.91	0.47	32.43	0.206807	0.681774	FALSE
3 Years	asthma_possible_or_def_3Y	NHPMD_proximity_park_18WK	2396	317	2396	317	0.41	0.08	2.19	0.298397	0.746439	FALSE
3 Years	asthma_possible_or_def_3Y	NHPMD_proximity_park_1Y	1952	268	1952	268	0.3	0.04	2.05	0.21879	0.695051	FALSE
3 Years	asthma_possible_or_def_3Y	NHPMD_proximity_park_3M	2331	315	2331	315	0.43	0.08	2.32	0.325214	0.764678	FALSE
3 Years	asthma_possible_or_def_3Y	NHPMD_proximity_park_3Y	1996	253	1996	253	0.39	0.05	3.08	0.370295	0.782862	FALSE
3 Years	asthma_possible_or_def_3Y	NHPMD_proximity_pharmacy_18WK	2112	297	2112	297	0.65	0.18	2.35	0.513202	0.842395	FALSE
3 Years	asthma_possible_or_def_3Y	NHPMD_proximity_pharmacy_1Y	1691	240	1691	240	0.41	0.07	2.24	0.301909	0.746598	FALSE
3 Years	asthma_possible_or_def_3Y	NHPMD_proximity_pharmacy_3M	2055	293	2055	293	0.54	0.14	2.14	0.381865	0.789225	FALSE
3 Years	asthma_possible_or_def_3Y	NHPMD_proximity_pharmacy_3Y	1695	218	1695	218	0.69	0.1	4.61	0.704589	0.914929	FALSE
3 Years	asthma_possible_or_def_3Y	NHPMD_proximity_primary_education_facility_18WK	2347	313	2347	313	1.04	0.36	2.98	0.939001	0.984073	FALSE
3 Years	asthma_possible_or_def_3Y	NHPMD_proximity_primary_education_facility_1Y	1916	261	1916	261	1.43	0.42	4.86	0.567592	0.872366	FALSE
3 Years	asthma_possible_or_def_3Y	NHPMD_proximity_primary_education_facility_3M	2282	308	2282	308	1.35	0.47	3.9	0.574456	0.877879	FALSE
3 Years	asthma_possible_or_def_3Y	NHPMD_proximity_primary_education_facility_3Y	1950	242	1950	242	1.03	0.31	3.44	0.95899	0.987898	FALSE
3 Years	asthma_possible_or_def_3Y	NHPMD_proximity_secondary_education_facility_18WK	1999	256	1999	256	1.71	0.51	5.69	0.381252	0.789225	FALSE
3 Years	asthma_possible_or_def_3Y	NHPMD_proximity_secondary_education_facility_1Y	1617	201	1617	201	5.86	1.57	21.89	0.00860587	0.220572	FALSE
3 Years	asthma_possible_or_def_3Y	NHPMD_proximity_secondary_education_facility_3M	1947	250	1947	250	3.4	1.05	10.95	0.0404817	0.396083	FALSE
3 Years	asthma_possible_or_def_3Y	NHPMD_proximity_secondary_education_facility_3Y	1623	181	1623	181	4.8	1.16	19.76	0.0299953	0.357217	FALSE
3 Years	asthma_possible_or_def_3Y	NHPMD_proximity_transit_stop_18WK	2288	304	2288	304	0.09	0	3.35	0.194293	0.669689	FALSE
3 Years	asthma_possible_or_def_3Y	NHPMD_proximity_transit_stop_1Y	1840	248	1840	248	0.02	0	2.27	0.105855	0.543804	FALSE
3 Years	asthma_possible_or_def_3Y	NHPMD_proximity_transit_stop_3M	2218	301	2218	301	0.36	0.01	13.68	0.582186	0.877987	FALSE
3 Years	asthma_possible_or_def_3Y	NHPMD_proximity_transit_stop_3Y	1881	235	1881	235	0.02	0	4.03	0.150915	0.628247	FALSE
3 Years	asthma_possible_or_def_3Y	NHPMD_secondary_education_facility_within_block_18WK	2600	343	86	9	0.91	0.45	1.86	0.805224	0.94267	FALSE
3 Years	asthma_possible_or_def_3Y	NHPMD_secondary_education_facility_within_block_1Y	2150	287	76	12	1.43	0.75	2.72	0.27317	0.721202	FALSE
3 Years	asthma_possible_or_def_3Y	NHPMD_secondary_education_facility_within_block_3M	2542	337	89	13	1.43	0.78	2.64	0.25148	0.708472	FALSE
3 Years	asthma_possible_or_def_3Y	NHPMD_secondary_education_facility_within_block_3Y	2224	275	83	14	1.83	1	3.34	0.0507148	0.42486	FALSE
3 Years	asthma_possible_or_def_3Y	NHPMD_source_employment_within_block_18WK	2600	343	2521	333	0.94	0.47	1.87	0.854846	0.959953	FALSE
3 Years	asthma_possible_or_def_3Y	NHPMD_source_employment_within_block_1Y	2150	287	2086	280	1.23	0.55	2.76	0.616556	0.889512	FALSE
3 Years	asthma_possible_or_def_3Y	NHPMD_source_employment_within_block_3M	2542	337	2460	327	0.97	0.49	1.92	0.920773	0.979248	FALSE
3 Years	asthma_possible_or_def_3Y	NHPMD_source_employment_within_block_3Y	2224	275	2153	267	0.97	0.45	2.07	0.930073	0.983232	FALSE
3 Years	asthma_possible_or_def_3Y	NHPMD_transit_stop_within_block_18WK	2600	343	1148	135	0.74	0.58	0.94	0.014075	0.257278	FALSE
3 Years	asthma_possible_or_def_3Y	NHPMD_transit_stop_within_block_1Y	2150	287	922	112	0.81	0.63	1.05	0.118391	0.572059	FALSE
3 Years	asthma_possible_or_def_3Y	NHPMD_transit_stop_within_block_3M	2542	337	1101	141	0.88	0.7	1.12	0.308969	0.752633	FALSE
3 Years	asthma_possible_or_def_3Y	NHPMD_transit_stop_within_block_3Y	2224	275	896	100	0.8	0.61	1.05	0.108547	0.551	FALSE
3 Years	asthma_possible_or_def_3Y	NHSCN_street_connectivity_100m_18WK	1694	236	1694	236	0.97	0.75	1.25	0.79165	0.940896	FALSE
3 Years	asthma_possible_or_def_3Y	NHSCN_street_connectivity_100m_1Y	1382	201	1382	201	0.97	0.74	1.28	0.839797	0.953611	FALSE
3 Years	asthma_possible_or_def_3Y	NHSCN_street_connectivity_100m_3M	1624	227	1624	227	0.96	0.74	1.25	0.773464	0.938666	FALSE
3 Years	asthma_possible_or_def_3Y	NHSCN_street_connectivity_100m_3Y	1390	187	1390	187	1.03	0.76	1.38	0.863142	0.96175	FALSE
3 Years	asthma_possible_or_def_3Y	NHSPW_median_18WK	2401	312	2401	312	0.93	0.74	1.15	0.492536	0.838174	FALSE
3 Years	asthma_possible_or_def_3Y	NHSPW_median_1Y	1943	257	1943	257	0.89	0.69	1.13	0.328819	0.764755	FALSE
3 Years	asthma_possible_or_def_3Y	NHSPW_median_3M	2331	308	2331	308	0.92	0.74	1.15	0.484721	0.836544	FALSE
3 Years	asthma_possible_or_def_3Y	NHSPW_median_3Y	2018	249	2018	249	0.93	0.72	1.2	0.577975	0.877987	FALSE
3 Years	asthma_possible_or_def_3Y	NHSPW_sprawl_18WK	2401	312	2401	312	0.93	0.74	1.15	0.492086	0.838174	FALSE
3 Years	asthma_possible_or_def_3Y	NHSPW_sprawl_1Y	1943	257	1943	257	0.89	0.69	1.13	0.328579	0.764755	FALSE
3 Years	asthma_possible_or_def_3Y	NHSPW_sprawl_3M	2331	308	2331	308	0.92	0.74	1.15	0.484092	0.836544	FALSE
3 Years	asthma_possible_or_def_3Y	NHSPW_sprawl_3Y	2018	249	2018	249	0.93	0.72	1.2	0.577508	0.877987	FALSE
3 Years	asthma_possible_or_def_3Y	NHTSP_public_transportation_1000m_18WK	2601	343	2268	300	1	0.99	1.01	0.8352	0.953611	FALSE
3 Years	asthma_possible_or_def_3Y	NHTSP_public_transportation_1000m_1Y	2152	287	1818	246	1	0.99	1.01	0.580727	0.877987	FALSE
3 Years	asthma_possible_or_def_3Y	NHTSP_public_transportation_1000m_3M	2544	337	2195	297	1	1	1.01	0.240524	0.698467	FALSE
3 Years	asthma_possible_or_def_3Y	NHTSP_public_transportation_1000m_3Y	2228	276	1872	235	1	0.99	1.01	0.657915	0.899308	FALSE
3 Years	asthma_possible_or_def_3Y	NO2_LUR_10m_post_birth	2157	287	2157	287	1	0.98	1.03	0.985036	0.995531	FALSE
3 Years	asthma_possible_or_def_3Y	NO2_LUR_11m_post_birth	2157	287	2157	287	1	0.98	1.03	0.805079	0.94267	FALSE
3 Years	asthma_possible_or_def_3Y	NO2_LUR_12m_post_birth	2157	287	2157	287	1	0.98	1.03	0.986243	0.995531	FALSE
3 Years	asthma_possible_or_def_3Y	NO2_LUR_1m_post_birth	2550	337	2550	337	1	0.97	1.02	0.926493	0.981433	FALSE
3 Years	asthma_possible_or_def_3Y	NO2_LUR_1m_pre_birth	2607	343	2607	343	0.99	0.97	1.02	0.450453	0.816347	FALSE
3 Years	asthma_possible_or_def_3Y	NO2_LUR_2m_post_birth	2550	337	2550	337	1	0.98	1.03	0.877166	0.965707	FALSE
3 Years	asthma_possible_or_def_3Y	NO2_LUR_2m_pre_birth	2607	343	2607	343	0.99	0.97	1.02	0.52227	0.84658	FALSE
3 Years	asthma_possible_or_def_3Y	NO2_LUR_3m_post_birth	2550	337	2550	337	1.01	0.98	1.04	0.485923	0.836544	FALSE
3 Years	asthma_possible_or_def_3Y	NO2_LUR_3m_pre_birth	2607	343	2607	343	0.99	0.97	1.02	0.545211	0.857071	FALSE
3 Years	asthma_possible_or_def_3Y	NO2_LUR_4m_post_birth	2134	287	2134	287	1.03	1	1.06	0.056684	0.432292	FALSE
3 Years	asthma_possible_or_def_3Y	NO2_LUR_4m_pre_birth	2607	343	2607	343	1	0.97	1.02	0.869131	0.963114	FALSE
3 Years	asthma_possible_or_def_3Y	NO2_LUR_5m_post_birth	2134	287	2134	287	1.03	1	1.06	0.0618498	0.449409	FALSE
3 Years	asthma_possible_or_def_3Y	NO2_LUR_5m_pre_birth	2607	343	2607	343	1	0.98	1.03	0.78933	0.940896	FALSE
3 Years	asthma_possible_or_def_3Y	NO2_LUR_6m_post_birth	2134	287	2134	287	1.02	0.99	1.05	0.20713	0.681774	FALSE
3 Years	asthma_possible_or_def_3Y	NO2_LUR_6m_pre_birth	2512	338	2512	338	1.01	0.99	1.04	0.360197	0.781366	FALSE
3 Years	asthma_possible_or_def_3Y	NO2_LUR_7m_post_birth	2157	287	2157	287	1.02	0.99	1.05	0.149124	0.626706	FALSE
3 Years	asthma_possible_or_def_3Y	NO2_LUR_7m_pre_birth	2511	338	2511	338	1.02	1	1.04	0.120357	0.572913	FALSE
3 Years	asthma_possible_or_def_3Y	NO2_LUR_8m_post_birth	2157	287	2157	287	1.01	0.99	1.04	0.348273	0.777679	FALSE
3 Years	asthma_possible_or_def_3Y	NO2_LUR_8m_pre_birth	2509	338	2509	338	1.02	1	1.04	0.119878	0.572913	FALSE
3 Years	asthma_possible_or_def_3Y	NO2_LUR_9m_post_birth	2157	287	2157	287	1.01	0.98	1.04	0.486761	0.836544	FALSE
3 Years	asthma_possible_or_def_3Y	NO2_LUR_9m_pre_birth	2507	338	2507	338	1.01	0.99	1.04	0.272884	0.721202	FALSE
3 Years	asthma_possible_or_def_3Y	NO2_annual_avg_18WK	2607	343	2607	343	1	0.97	1.03	0.970081	0.988954	FALSE
3 Years	asthma_possible_or_def_3Y	NO2_annual_avg_1Y	2157	287	2157	287	1.02	0.99	1.05	0.278885	0.725808	FALSE
3 Years	asthma_possible_or_def_3Y	NO2_annual_avg_3M	2550	337	2550	337	1	0.97	1.03	0.910638	0.975517	FALSE
3 Years	asthma_possible_or_def_3Y	NO2_annual_avg_3Y	2214	276	2214	276	0.98	0.95	1.02	0.285264	0.731941	FALSE
3 Years	asthma_possible_or_def_3Y	O3_8H_10m_post_birth	1438	195	1438	195	1.02	0.99	1.04	0.198068	0.671344	FALSE
3 Years	asthma_possible_or_def_3Y	O3_8H_11m_post_birth	1404	190	1404	190	1.01	0.99	1.04	0.311319	0.754151	FALSE
3 Years	asthma_possible_or_def_3Y	O3_8H_12m_post_birth	1410	198	1410	198	1.01	0.98	1.03	0.714774	0.917248	FALSE
3 Years	asthma_possible_or_def_3Y	O3_8H_1m_post_birth	2365	315	2365	315	1	0.98	1.02	0.935243	0.984073	FALSE
3 Years	asthma_possible_or_def_3Y	O3_8H_1m_pre_birth	2418	321	2418	321	0.99	0.97	1.01	0.46734	0.825545	FALSE
3 Years	asthma_possible_or_def_3Y	O3_8H_2m_post_birth	2363	313	2363	313	0.99	0.97	1.01	0.168326	0.642883	FALSE
3 Years	asthma_possible_or_def_3Y	O3_8H_2m_pre_birth	2411	321	2411	321	1.01	0.99	1.03	0.276011	0.724759	FALSE
3 Years	asthma_possible_or_def_3Y	O3_8H_3m_post_birth	2337	305	2337	305	0.99	0.97	1.01	0.257753	0.70848	FALSE
3 Years	asthma_possible_or_def_3Y	O3_8H_3m_pre_birth	2376	320	2376	320	1.01	0.99	1.03	0.252332	0.70848	FALSE
3 Years	asthma_possible_or_def_3Y	O3_8H_4m_post_birth	1901	251	1901	251	1	0.98	1.02	0.79772	0.940896	FALSE
3 Years	asthma_possible_or_def_3Y	O3_8H_4m_pre_birth	2347	310	2347	310	1.01	0.99	1.03	0.423832	0.805316	FALSE
3 Years	asthma_possible_or_def_3Y	O3_8H_5m_post_birth	1822	238	1822	238	1	0.98	1.02	0.992055	0.997555	FALSE
3 Years	asthma_possible_or_def_3Y	O3_8H_5m_pre_birth	2322	305	2322	305	1.01	0.99	1.03	0.525607	0.848048	FALSE
3 Years	asthma_possible_or_def_3Y	O3_8H_6m_post_birth	1717	225	1717	225	1.01	0.99	1.04	0.363313	0.782036	FALSE
3 Years	asthma_possible_or_def_3Y	O3_8H_6m_pre_birth	2218	302	2218	302	1.01	0.99	1.03	0.228955	0.6967	FALSE
3 Years	asthma_possible_or_def_3Y	O3_8H_7m_post_birth	1671	216	1671	216	1	0.97	1.02	0.682921	0.908652	FALSE
3 Years	asthma_possible_or_def_3Y	O3_8H_7m_pre_birth	2203	288	2203	288	1.03	1.01	1.05	0.00674324	0.191573	FALSE
3 Years	asthma_possible_or_def_3Y	O3_8H_8m_post_birth	1594	209	1594	209	1.01	0.99	1.04	0.321117	0.762766	FALSE
3 Years	asthma_possible_or_def_3Y	O3_8H_8m_pre_birth	2201	287	2201	287	1.02	1	1.04	0.0527573	0.425882	FALSE
3 Years	asthma_possible_or_def_3Y	O3_8H_9m_post_birth	1525	203	1525	203	1.01	0.99	1.04	0.247837	0.706727	FALSE
3 Years	asthma_possible_or_def_3Y	O3_8H_9m_pre_birth	2182	286	2182	286	1.01	0.99	1.03	0.415061	0.799603	FALSE
3 Years	asthma_possible_or_def_3Y	O3_MN_10m_post_birth	1400	191	1400	191	1.02	0.99	1.05	0.171924	0.6478	FALSE
3 Years	asthma_possible_or_def_3Y	O3_MN_11m_post_birth	1374	185	1374	185	1.01	0.98	1.04	0.537472	0.850852	FALSE
3 Years	asthma_possible_or_def_3Y	O3_MN_12m_post_birth	1392	196	1392	196	1.01	0.98	1.04	0.479566	0.831693	FALSE
3 Years	asthma_possible_or_def_3Y	O3_MN_1m_post_birth	2242	300	2242	300	1	0.98	1.02	0.967578	0.988954	FALSE
3 Years	asthma_possible_or_def_3Y	O3_MN_1m_pre_birth	2299	310	2299	310	1	0.97	1.02	0.703124	0.914929	FALSE
3 Years	asthma_possible_or_def_3Y	O3_MN_2m_post_birth	2289	302	2289	302	0.99	0.97	1.01	0.407566	0.79825	FALSE
3 Years	asthma_possible_or_def_3Y	O3_MN_2m_pre_birth	2266	304	2266	304	1.01	0.99	1.03	0.465616	0.825545	FALSE
3 Years	asthma_possible_or_def_3Y	O3_MN_3m_post_birth	2257	292	2257	292	0.98	0.96	1.01	0.237425	0.698467	FALSE
3 Years	asthma_possible_or_def_3Y	O3_MN_3m_pre_birth	2236	307	2236	307	1.01	0.99	1.04	0.225971	0.695612	FALSE
3 Years	asthma_possible_or_def_3Y	O3_MN_4m_post_birth	1836	242	1836	242	1.01	0.98	1.04	0.525412	0.848048	FALSE
3 Years	asthma_possible_or_def_3Y	O3_MN_4m_pre_birth	2224	298	2224	298	1.01	0.99	1.04	0.361206	0.782036	FALSE
3 Years	asthma_possible_or_def_3Y	O3_MN_5m_post_birth	1764	229	1764	229	1.01	0.98	1.04	0.606118	0.886617	FALSE
3 Years	asthma_possible_or_def_3Y	O3_MN_5m_pre_birth	2208	293	2208	293	1.01	0.99	1.04	0.371478	0.782862	FALSE
3 Years	asthma_possible_or_def_3Y	O3_MN_6m_post_birth	1683	211	1683	211	1	0.97	1.04	0.751212	0.927899	FALSE
3 Years	asthma_possible_or_def_3Y	O3_MN_6m_pre_birth	2101	284	2101	284	1.02	1	1.05	0.0827314	0.49279	FALSE
3 Years	asthma_possible_or_def_3Y	O3_MN_7m_post_birth	1634	212	1634	212	1	0.97	1.02	0.795358	0.940896	FALSE
3 Years	asthma_possible_or_def_3Y	O3_MN_7m_pre_birth	2071	270	2071	270	1.04	1.01	1.06	0.00382409	0.132576	FALSE
3 Years	asthma_possible_or_def_3Y	O3_MN_8m_post_birth	1555	202	1555	202	1.01	0.98	1.05	0.421666	0.802494	FALSE
3 Years	asthma_possible_or_def_3Y	O3_MN_8m_pre_birth	2100	272	2100	272	1.02	1	1.04	0.0884025	0.505578	FALSE
3 Years	asthma_possible_or_def_3Y	O3_MN_9m_post_birth	1497	194	1497	194	1	0.97	1.04	0.79557	0.940896	FALSE
3 Years	asthma_possible_or_def_3Y	O3_MN_9m_pre_birth	2070	272	2070	272	1.01	0.99	1.03	0.478212	0.831693	FALSE
3 Years	asthma_possible_or_def_3Y	O3_annual_avg_18WK	1385	174	1385	174	0.98	0.93	1.04	0.565089	0.870902	FALSE
3 Years	asthma_possible_or_def_3Y	O3_annual_avg_1Y	377	68	377	68	0.99	0.91	1.08	0.886973	0.968388	FALSE
3 Years	asthma_possible_or_def_3Y	O3_annual_avg_3M	1207	155	1207	155	1	0.94	1.05	0.874242	0.964652	FALSE
3 Years	asthma_possible_or_def_3Y	O3_annual_avg_3Y	1625	196	1625	196	1.03	0.95	1.1	0.497602	0.839325	FALSE
3 Years	asthma_possible_or_def_3Y	O3_annual_avg_highest_rolling_8h_avg_18WK	2607	343	2607	343	1.01	0.97	1.05	0.593206	0.880467	FALSE
3 Years	asthma_possible_or_def_3Y	O3_annual_avg_highest_rolling_8h_avg_1Y	2157	287	2157	287	1	0.96	1.04	0.880475	0.967456	FALSE
3 Years	asthma_possible_or_def_3Y	O3_annual_avg_highest_rolling_8h_avg_3M	2550	337	2550	337	1.01	0.97	1.04	0.648768	0.898412	FALSE
3 Years	asthma_possible_or_def_3Y	O3_annual_avg_highest_rolling_8h_avg_3Y	2230	276	2230	276	1	0.94	1.07	0.907309	0.974395	FALSE
3 Years	asthma_possible_or_def_3Y	O3_annual_warm_season_avg_18WK	2607	343	2607	343	1.02	0.98	1.05	0.373639	0.783147	FALSE
3 Years	asthma_possible_or_def_3Y	O3_annual_warm_season_avg_1Y	2157	287	2157	287	1	0.96	1.03	0.81248	0.943606	FALSE
3 Years	asthma_possible_or_def_3Y	O3_annual_warm_season_avg_3M	2550	337	2550	337	1.01	0.97	1.04	0.711883	0.916709	FALSE
3 Years	asthma_possible_or_def_3Y	O3_annual_warm_season_avg_3Y	2230	276	2230	276	1.01	0.95	1.08	0.667354	0.90472	FALSE
3 Years	asthma_possible_or_def_3Y	O3_annual_warm_season_avg_highest_rolling_8h_avg_18WK	2607	343	2607	343	1.01	0.97	1.04	0.735565	0.922591	FALSE
3 Years	asthma_possible_or_def_3Y	O3_annual_warm_season_avg_highest_rolling_8h_avg_1Y	2157	287	2157	287	0.99	0.96	1.02	0.530256	0.850142	FALSE
3 Years	asthma_possible_or_def_3Y	O3_annual_warm_season_avg_highest_rolling_8h_avg_3M	2550	337	2550	337	1	0.98	1.03	0.87917	0.966472	FALSE
3 Years	asthma_possible_or_def_3Y	O3_annual_warm_season_avg_highest_rolling_8h_avg_3Y	2230	276	2230	276	0.99	0.94	1.04	0.692224	0.91139	FALSE
3 Years	asthma_possible_or_def_3Y	PM25_PM_10m_post_birth	2157	287	2157	287	1.04	0.98	1.11	0.180662	0.661644	FALSE
3 Years	asthma_possible_or_def_3Y	PM25_PM_11m_post_birth	2157	287	2157	287	1.09	1.02	1.16	0.00815415	0.213639	FALSE
3 Years	asthma_possible_or_def_3Y	PM25_PM_12m_post_birth	2157	287	2157	287	1.02	0.95	1.08	0.615504	0.889512	FALSE
3 Years	asthma_possible_or_def_3Y	PM25_PM_1m_post_birth	2550	337	2549	337	1.01	0.96	1.07	0.626687	0.890933	FALSE
3 Years	asthma_possible_or_def_3Y	PM25_PM_1m_pre_birth	2607	343	2607	343	0.99	0.94	1.04	0.73124	0.922591	FALSE
3 Years	asthma_possible_or_def_3Y	PM25_PM_2m_post_birth	2550	337	2550	337	0.99	0.94	1.04	0.760917	0.933528	FALSE
3 Years	asthma_possible_or_def_3Y	PM25_PM_2m_pre_birth	2607	343	2607	343	1.01	0.97	1.06	0.59698	0.8809	FALSE
3 Years	asthma_possible_or_def_3Y	PM25_PM_3m_post_birth	2550	337	2550	337	1.03	0.98	1.08	0.279181	0.725808	FALSE
3 Years	asthma_possible_or_def_3Y	PM25_PM_3m_pre_birth	2607	343	2607	343	0.99	0.95	1.04	0.790696	0.940896	FALSE
3 Years	asthma_possible_or_def_3Y	PM25_PM_4m_post_birth	2134	287	2134	287	1.06	1	1.12	0.0545448	0.431599	FALSE
3 Years	asthma_possible_or_def_3Y	PM25_PM_4m_pre_birth	2607	343	2607	343	1	0.96	1.05	0.903832	0.973834	FALSE
3 Years	asthma_possible_or_def_3Y	PM25_PM_5m_post_birth	2134	287	2134	287	1.09	1.03	1.16	0.00308643	0.113716	FALSE
3 Years	asthma_possible_or_def_3Y	PM25_PM_5m_pre_birth	2607	343	2607	343	1	0.96	1.05	0.89088	0.968388	FALSE
3 Years	asthma_possible_or_def_3Y	PM25_PM_6m_post_birth	2134	287	2134	287	1.05	0.99	1.12	0.099896	0.532368	FALSE
3 Years	asthma_possible_or_def_3Y	PM25_PM_6m_pre_birth	2512	338	2512	338	0.98	0.94	1.03	0.393124	0.792974	FALSE
3 Years	asthma_possible_or_def_3Y	PM25_PM_7m_post_birth	2157	287	2157	287	1.07	1.01	1.13	0.032105	0.359605	FALSE
3 Years	asthma_possible_or_def_3Y	PM25_PM_7m_pre_birth	2511	338	2511	338	1.03	0.99	1.07	0.190105	0.664101	FALSE
3 Years	asthma_possible_or_def_3Y	PM25_PM_8m_post_birth	2157	287	2157	287	1.05	0.99	1.11	0.125442	0.578851	FALSE
3 Years	asthma_possible_or_def_3Y	PM25_PM_8m_pre_birth	2509	338	2509	338	0.99	0.95	1.04	0.787041	0.940896	FALSE
3 Years	asthma_possible_or_def_3Y	PM25_PM_9m_post_birth	2157	287	2157	287	1.05	0.99	1.12	0.0999686	0.532368	FALSE
3 Years	asthma_possible_or_def_3Y	PM25_PM_9m_pre_birth	2507	338	2507	338	1	0.96	1.04	0.933035	0.983943	FALSE
3 Years	asthma_possible_or_def_3Y	PM25_annual_avg_18WK	2607	343	2607	343	1	0.93	1.09	0.92077	0.979248	FALSE
3 Years	asthma_possible_or_def_3Y	PM25_annual_avg_1Y	2157	287	2157	287	0.92	0.81	1.06	0.250322	0.707746	FALSE
3 Years	asthma_possible_or_def_3Y	PM25_annual_avg_3M	2550	337	2550	337	1.05	0.96	1.14	0.294722	0.741457	FALSE
3 Years	asthma_possible_or_def_3Y	PM25_annual_avg_3Y	2230	276	2230	276	0.85	0.74	0.97	0.0167152	0.277128	FALSE
3 Years	asthma_possible_or_def_3Y	SO2_annual_avg_18WK	2300	284	2296	284	1.41	0.67	3	0.365149	0.782036	FALSE
3 Years	asthma_possible_or_def_3Y	SO2_annual_avg_1Y	1866	233	1852	232	0.99	0.36	2.72	0.991035	0.996954	FALSE
3 Years	asthma_possible_or_def_3Y	SO2_annual_avg_3M	2198	263	2192	261	0.6	0.25	1.46	0.261974	0.70848	FALSE
3 Years	asthma_possible_or_def_3Y	SO2_annual_avg_3Y	2125	257	2125	257	0.89	0.36	2.17	0.796706	0.940896	FALSE
3 Years	asthma_possible_or_def_3Y	UV_SEA_10m_post_birth	2159	288	2159	288	1	1	1	0.925489	0.981252	FALSE
3 Years	asthma_possible_or_def_3Y	UV_SEA_11m_post_birth	2159	288	2159	288	1	1	1	0.719957	0.919489	FALSE
3 Years	asthma_possible_or_def_3Y	UV_SEA_12m_post_birth	2159	288	2159	288	1	1	1	0.77316	0.938666	FALSE
3 Years	asthma_possible_or_def_3Y	UV_SEA_1m_post_birth	2550	337	2550	337	1	1	1	0.85322	0.959415	FALSE
3 Years	asthma_possible_or_def_3Y	UV_SEA_1m_pre_birth	2607	343	2607	343	1	1	1	0.837412	0.953611	FALSE
3 Years	asthma_possible_or_def_3Y	UV_SEA_2m_post_birth	2550	337	2550	337	1	1	1	0.782403	0.939963	FALSE
3 Years	asthma_possible_or_def_3Y	UV_SEA_2m_pre_birth	2607	343	2607	343	1	1	1	0.71368	0.917248	FALSE
3 Years	asthma_possible_or_def_3Y	UV_SEA_3m_post_birth	2550	337	2550	337	1	1	1	0.646791	0.897974	FALSE
3 Years	asthma_possible_or_def_3Y	UV_SEA_3m_pre_birth	2607	343	2607	343	1	1	1	0.782506	0.939963	FALSE
3 Years	asthma_possible_or_def_3Y	UV_SEA_4m_pre_birth	2607	343	2607	343	1	1	1	0.861046	0.961089	FALSE
3 Years	asthma_possible_or_def_3Y	UV_SEA_5m_pre_birth	2607	343	2607	343	1	1	1	0.947274	0.98541	FALSE
3 Years	asthma_possible_or_def_3Y	UV_SEA_7m_post_birth	2159	288	2159	288	1	1	1	0.712201	0.916709	FALSE
3 Years	asthma_possible_or_def_3Y	UV_SEA_8m_post_birth	2159	288	2159	288	1	1	1	0.758313	0.930818	FALSE
3 Years	asthma_possible_or_def_3Y	UV_SEA_9m_post_birth	2159	288	2159	288	1	1	1	0.910218	0.975517	FALSE
3 Years	asthma_possible_or_def_3Y	WBN_annual_max_monthly_highest_daily_Tmin_18WK	2607	343	2607	343	1.01	0.92	1.1	0.910979	0.975517	FALSE
3 Years	asthma_possible_or_def_3Y	WBN_annual_max_monthly_highest_daily_Tmin_1Y	2157	287	2157	287	0.93	0.82	1.05	0.212059	0.689186	FALSE
3 Years	asthma_possible_or_def_3Y	WBN_annual_max_monthly_highest_daily_Tmin_3M	2550	337	2550	337	0.89	0.81	0.98	0.021608	0.315143	FALSE
3 Years	asthma_possible_or_def_3Y	WBN_annual_max_monthly_highest_daily_Tmin_3Y	2230	276	2230	276	1.04	0.92	1.17	0.583434	0.877987	FALSE
3 Years	asthma_possible_or_def_3Y	WBN_annual_min_monthly_lowest_daily_Tmax_18WK	2607	343	2606	343	1.04	0.98	1.1	0.164173	0.642883	FALSE
3 Years	asthma_possible_or_def_3Y	WBN_annual_min_monthly_lowest_daily_Tmax_1Y	2157	287	2157	287	0.98	0.92	1.03	0.383052	0.789225	FALSE
3 Years	asthma_possible_or_def_3Y	WBN_annual_min_monthly_lowest_daily_Tmax_3M	2550	337	2549	337	1.03	0.98	1.08	0.314255	0.754597	FALSE
3 Years	asthma_possible_or_def_3Y	WBN_annual_min_monthly_lowest_daily_Tmax_3Y	2230	276	2229	275	0.95	0.9	1	0.0454651	0.41323	FALSE
3 Years	asthma_possible_or_def_3Y	WBN_annual_total_deficit_18WK	2607	343	2607	343	1	1	1	0.322398	0.764342	FALSE
3 Years	asthma_possible_or_def_3Y	WBN_annual_total_deficit_1Y	2157	287	2157	287	1	0.99	1	0.0217847	0.315143	FALSE
3 Years	asthma_possible_or_def_3Y	WBN_annual_total_deficit_3M	2550	337	2550	337	1	1	1.01	0.0104663	0.24037	FALSE
3 Years	asthma_possible_or_def_3Y	WBN_annual_total_deficit_3Y	2230	276	2230	276	1	1	1	0.500994	0.840756	FALSE
3 Years	asthma_possible_or_def_3Y	WBN_annual_total_precipitation_18WK	2607	343	2607	343	1	1	1	0.877373	0.965707	FALSE
3 Years	asthma_possible_or_def_3Y	WBN_annual_total_precipitation_1Y	2157	287	2157	287	1	1	1	0.946742	0.98541	FALSE
3 Years	asthma_possible_or_def_3Y	WBN_annual_total_precipitation_3M	2550	337	2550	337	1	1	1	0.384976	0.789369	FALSE
3 Years	asthma_possible_or_def_3Y	WBN_annual_total_precipitation_3Y	2230	276	2230	276	1	1	1	0.117814	0.571225	FALSE
3 Years	asthma_possible_or_def_3Y	WBN_annual_total_rainfall_18WK	2607	343	2607	343	1	1	1	0.57571	0.877987	FALSE
3 Years	asthma_possible_or_def_3Y	WBN_annual_total_rainfall_1Y	2157	287	2157	287	1	1	1	0.656474	0.898412	FALSE
3 Years	asthma_possible_or_def_3Y	WBN_annual_total_rainfall_3M	2550	337	2550	337	1	1	1	0.35028	0.778311	FALSE
3 Years	asthma_possible_or_def_3Y	WBN_annual_total_rainfall_3Y	2230	276	2230	276	1	1	1	0.0591978	0.441214	FALSE
3 Years	asthma_possible_or_def_3Y	WBN_annual_total_snowfall_18WK	2607	343	2607	343	0.99	0.99	1	0.0452042	0.41323	FALSE
3 Years	asthma_possible_or_def_3Y	WBN_annual_total_snowfall_1Y	2157	287	2157	287	1.01	1	1.01	0.02774	0.344489	FALSE
3 Years	asthma_possible_or_def_3Y	WBN_annual_total_snowfall_3M	2550	337	2550	337	1	0.99	1.01	0.999631	0.999998	FALSE
3 Years	asthma_possible_or_def_3Y	WBN_annual_total_snowfall_3Y	2230	276	2141	273	1.01	1	1.01	0.0888443	0.506026	FALSE
3 Years	asthma_possible_or_def_3Y	WBN_num_days_in_year_precipitation_18WK	2607	343	2607	343	1	0.99	1.01	0.728378	0.922591	FALSE
3 Years	asthma_possible_or_def_3Y	WBN_num_days_in_year_precipitation_1Y	2157	287	2157	287	1	0.99	1.01	0.639228	0.894054	FALSE
3 Years	asthma_possible_or_def_3Y	WBN_num_days_in_year_precipitation_3M	2550	337	2550	337	1.01	1	1.02	0.156141	0.635888	FALSE
3 Years	asthma_possible_or_def_3Y	WBN_num_days_in_year_precipitation_3Y	2230	276	2230	276	1.01	1	1.02	0.232896	0.698467	FALSE
3 Years	asthma_possible_or_def_3Y	WBN_num_days_in_year_snow_on_ground_18WK	2607	343	2607	343	1	1	1	0.126743	0.583712	FALSE
3 Years	asthma_possible_or_def_3Y	WBN_num_days_in_year_snow_on_ground_1Y	2157	287	2157	287	1	1	1	0.261166	0.70848	FALSE
3 Years	asthma_possible_or_def_3Y	WBN_num_days_in_year_snow_on_ground_3M	2550	337	2550	337	1	1	1	0.0249386	0.327124	FALSE
3 Years	asthma_possible_or_def_3Y	WBN_num_days_in_year_snow_on_ground_3Y	2230	276	2222	276	1	1	1	0.073509	0.473306	FALSE
3 Years	asthma_possible_or_def_3Y	WB_PRE_10m_post_birth	2159	288	2159	288	1	1	1	0.44489	0.815551	FALSE
3 Years	asthma_possible_or_def_3Y	WB_PRE_11m_post_birth	2159	288	2159	288	1	0.99	1	0.305309	0.748793	FALSE
3 Years	asthma_possible_or_def_3Y	WB_PRE_12m_post_birth	2159	288	2158	288	1	1	1	0.8045	0.94267	FALSE
3 Years	asthma_possible_or_def_3Y	WB_PRE_1m_post_birth	2550	337	2550	337	1	1	1	0.890496	0.968388	FALSE
3 Years	asthma_possible_or_def_3Y	WB_PRE_1m_pre_birth	2607	343	2607	343	1	1	1	0.364858	0.782036	FALSE
3 Years	asthma_possible_or_def_3Y	WB_PRE_2m_post_birth	2550	337	2550	337	1	1	1	0.750816	0.927899	FALSE
3 Years	asthma_possible_or_def_3Y	WB_PRE_2m_pre_birth	2607	343	2607	343	1	1	1	0.979435	0.992641	FALSE
3 Years	asthma_possible_or_def_3Y	WB_PRE_3m_post_birth	2550	337	2550	337	1	1	1	0.448885	0.815551	FALSE
3 Years	asthma_possible_or_def_3Y	WB_PRE_3m_pre_birth	2607	343	2607	343	1	1	1	0.411939	0.79921	FALSE
3 Years	asthma_possible_or_def_3Y	WB_PRE_4m_pre_birth	2607	343	2607	343	1	1	1	0.258009	0.70848	FALSE
3 Years	asthma_possible_or_def_3Y	WB_PRE_5m_pre_birth	2607	343	2607	343	1	1	1	0.49846	0.839325	FALSE
3 Years	asthma_possible_or_def_3Y	WB_PRE_7m_post_birth	2159	288	2159	288	1	1	1	0.356727	0.779756	FALSE
3 Years	asthma_possible_or_def_3Y	WB_PRE_8m_post_birth	2159	288	2159	288	1	1	1	0.537509	0.850852	FALSE
3 Years	asthma_possible_or_def_3Y	WB_PRE_9m_post_birth	2159	288	2158	288	1	0.99	1	0.314117	0.754597	FALSE
3 Years	asthma_possible_or_def_3Y	WB_TEM_10m_post_birth	2159	288	2159	288	0.98	0.96	1.01	0.174448	0.652148	FALSE
3 Years	asthma_possible_or_def_3Y	WB_TEM_11m_post_birth	2159	288	2159	288	0.98	0.96	1.01	0.18073	0.661644	FALSE
3 Years	asthma_possible_or_def_3Y	WB_TEM_12m_post_birth	2159	288	2158	288	0.98	0.96	1.01	0.1399	0.609767	FALSE
3 Years	asthma_possible_or_def_3Y	WB_TEM_1m_post_birth	2550	337	2547	337	1	0.98	1.02	0.82692	0.950696	FALSE
3 Years	asthma_possible_or_def_3Y	WB_TEM_1m_pre_birth	2607	343	2605	341	1	0.98	1.02	0.946573	0.98541	FALSE
3 Years	asthma_possible_or_def_3Y	WB_TEM_2m_post_birth	2550	337	2549	337	0.99	0.97	1.01	0.335027	0.769224	FALSE
3 Years	asthma_possible_or_def_3Y	WB_TEM_2m_pre_birth	2607	343	2605	343	1	0.98	1.03	0.647302	0.897974	FALSE
3 Years	asthma_possible_or_def_3Y	WB_TEM_3m_post_birth	2550	337	2549	337	1	0.98	1.03	0.772854	0.938666	FALSE
3 Years	asthma_possible_or_def_3Y	WB_TEM_3m_pre_birth	2607	343	2607	343	1.01	0.99	1.03	0.259598	0.70848	FALSE
3 Years	asthma_possible_or_def_3Y	WB_TEM_4m_pre_birth	2607	343	2607	343	1.01	0.99	1.03	0.367354	0.78254	FALSE
3 Years	asthma_possible_or_def_3Y	WB_TEM_5m_pre_birth	2607	343	2607	343	1.01	0.99	1.03	0.216803	0.693963	FALSE
3 Years	asthma_possible_or_def_3Y	WB_TEM_7m_post_birth	2159	288	2159	288	0.99	0.97	1.02	0.644361	0.896932	FALSE
3 Years	asthma_possible_or_def_3Y	WB_TEM_8m_post_birth	2159	288	2159	288	0.99	0.96	1.01	0.241978	0.7006	FALSE
3 Years	asthma_possible_or_def_3Y	WB_TEM_9m_post_birth	2159	288	2159	288	0.99	0.97	1.01	0.40283	0.796206	FALSE
3 Years	asthma_possible_or_def_3Y	WTH_annual_avg_length_cool_events_based_on_max_temp_18WK	2607	343	614	47	0.96	0.72	1.28	0.791792	0.940896	FALSE
3 Years	asthma_possible_or_def_3Y	msd_deprivation_index_mfs_18WK	2516	334	2288	302	11.1	0.81	152.45	0.0716843	0.473306	FALSE
3 Years	asthma_possible_or_def_3Y	msd_deprivation_index_mfs_1Y	2088	281	1882	249	9.16	0.46	184.02	0.147934	0.626264	FALSE
3 Years	asthma_possible_or_def_3Y	msd_deprivation_index_mfs_3M	2462	330	2229	295	20.13	1.38	292.86	0.0279489	0.345044	FALSE
3 Years	asthma_possible_or_def_3Y	msd_deprivation_index_mfs_3Y	2171	270	1952	240	4.1	0.2	85.76	0.36262	0.782036	FALSE
3 Years	asthma_possible_or_def_3Y	msd_deprivation_index_sfs_18WK	2516	334	2272	301	0.5	0.03	9.5	0.6439	0.896911	FALSE
3 Years	asthma_possible_or_def_3Y	msd_deprivation_index_sfs_1Y	2088	281	1888	263	0.57	0.02	14.6	0.734578	0.922591	FALSE
3 Years	asthma_possible_or_def_3Y	msd_deprivation_index_sfs_3M	2462	330	2233	302	1.67	0.08	33.54	0.737918	0.923573	FALSE
3 Years	asthma_possible_or_def_3Y	msd_deprivation_index_sfs_3Y	2171	270	1961	243	4.49	0.15	132.21	0.384571	0.789225	FALSE
3 Years	asthma_possible_or_def_3Y	AQSMK_PM25_annual_smoke_exposure_1Y_above_75_percentile	2156	287	563	59	0.6	0.44	0.84	0.00237468	0.0918994	FALSE
3 Years	asthma_possible_or_def_3Y	AQSMK_PM25_annual_smoke_exposure_3M_above_75_percentile	2549	337	646	91	1.33	0.98	1.79	0.0651022	0.455522	FALSE
3 Years	asthma_possible_or_def_3Y	AQSMK_PM25_annual_smoke_exposure_3Y_above_75_percentile	2229	275	559	77	0.86	0.61	1.2	0.370627	0.782862	FALSE
3 Years	asthma_possible_or_def_3Y	AQSMK_PM25_annual_smoke_exposure_18WK_above_75_percentile	2421	329	607	83	1.13	0.85	1.49	0.403744	0.796676	FALSE
3 Years	asthma_possible_or_def_3Y	AQSMK_PM25_10m_post_birth_above_75_percentile	2156	287	546	83	1	0.73	1.37	0.994415	0.998651	FALSE
3 Years	asthma_possible_or_def_3Y	AQSMK_PM25_11m_post_birth_above_75_percentile	2156	287	550	83	1.07	0.78	1.47	0.678303	0.905243	FALSE
3 Years	asthma_possible_or_def_3Y	AQSMK_PM25_12m_post_birth_above_75_percentile	2156	287	531	69	0.77	0.54	1.1	0.147868	0.626264	FALSE
3 Years	asthma_possible_or_def_3Y	AQSMK_PM25_7m_post_birth_above_75_percentile	2156	287	552	97	1.35	1	1.84	0.050997	0.42486	FALSE
3 Years	asthma_possible_or_def_3Y	AQSMK_PM25_8m_post_birth_above_75_percentile	2156	287	535	95	1.43	1.04	1.95	0.0256815	0.330661	FALSE
3 Years	asthma_possible_or_def_3Y	AQSMK_PM25_9m_post_birth_above_75_percentile	2156	287	539	86	1.1	0.8	1.51	0.548891	0.859371	FALSE
3 Years	asthma_possible_or_def_3Y	AQSMK_PM25_1m_post_birth_above_75_percentile	2521	337	620	90	1.01	0.74	1.36	0.968849	0.988954	FALSE
3 Years	asthma_possible_or_def_3Y	AQSMK_PM25_2m_post_birth_above_75_percentile	2543	337	640	89	0.87	0.63	1.19	0.368804	0.78254	FALSE
3 Years	asthma_possible_or_def_3Y	AQSMK_PM25_3m_post_birth_above_75_percentile	2549	337	639	99	1.04	0.77	1.4	0.811352	0.943606	FALSE
3 Years	asthma_possible_or_def_3Y	AQSMK_PM25_4m_post_birth_above_75_percentile	2133	287	548	93	1.24	0.91	1.7	0.174891	0.652148	FALSE
3 Years	asthma_possible_or_def_3Y	AQSMK_PM25_5m_post_birth_above_75_percentile	2133	287	530	97	1.5	1.09	2.08	0.0140375	0.257278	FALSE
3 Years	asthma_possible_or_def_3Y	AQSMK_PM25_6m_post_birth_above_75_percentile	2133	287	528	103	1.66	1.21	2.29	0.00170532	0.0784446	FALSE
3 Years	asthma_possible_or_def_3Y	AQSMK_PM25_1m_pre_birth_above_75_percentile	2530	339	595	82	0.95	0.7	1.29	0.730789	0.922591	FALSE
3 Years	asthma_possible_or_def_3Y	AQSMK_PM25_2m_pre_birth_above_75_percentile	2505	337	611	95	1.13	0.85	1.51	0.390339	0.791206	FALSE
3 Years	asthma_possible_or_def_3Y	AQSMK_PM25_3m_pre_birth_above_75_percentile	2466	334	616	94	1.04	0.78	1.39	0.77419	0.939064	FALSE
3 Years	asthma_possible_or_def_3Y	AQSMK_PM25_4m_pre_birth_above_75_percentile	2426	329	601	98	1.14	0.84	1.54	0.403452	0.796676	FALSE
3 Years	asthma_possible_or_def_3Y	AQSMK_PM25_5m_pre_birth_above_75_percentile	2373	323	578	87	1.02	0.76	1.37	0.90451	0.973898	FALSE
3 Years	asthma_possible_or_def_3Y	AQSMK_PM25_6m_pre_birth_above_75_percentile	2228	313	546	80	0.96	0.7	1.32	0.816528	0.943606	FALSE
3 Years	asthma_possible_or_def_3Y	AQSMK_PM25_7m_pre_birth_above_75_percentile	2169	301	515	71	0.82	0.57	1.18	0.283501	0.730595	FALSE
3 Years	asthma_possible_or_def_3Y	AQSMK_PM25_8m_pre_birth_above_75_percentile	2103	293	518	81	1.11	0.81	1.52	0.5294	0.850142	FALSE
3 Years	asthma_possible_or_def_3Y	AQSMK_PM25_9m_pre_birth_above_75_percentile	2044	288	496	68	0.79	0.55	1.12	0.184114	0.661644	FALSE
3 Years	asthma_possible_or_def_3Y	AQSMK_PM25_11m_and_12m_post_birth_above_75_percentile	2156	287	295	41	0.81	0.53	1.24	0.32611	0.764678	FALSE
3 Years	asthma_possible_or_def_3Y	AQSMK_PM25_2m_and_1m_pre_birth_above_75_percentile	2505	337	344	55	1.09	0.77	1.55	0.630236	0.890933	FALSE
3 Years	asthma_possible_or_def_3Y	AQSMK_PM25_3m_to_5m_post_birth_above_75_percentile	511	95	156	31	0.85	0.49	1.47	0.557799	0.865369	FALSE
3 Years	asthma_possible_or_def_3Y	AQSMK_PM25_5m_and_4m_pre_birth_above_75_percentile	2373	323	165	30	1.03	0.65	1.63	0.914207	0.976755	FALSE
3 Years	asthma_possible_or_def_3Y	PM25_PM_10m_post_birth_above_75_percentile	2157	287	553	93	1.06	0.79	1.43	0.688163	0.909578	FALSE
3 Years	asthma_possible_or_def_3Y	PM25_PM_11m_post_birth_above_75_percentile	2157	287	548	98	1.23	0.92	1.65	0.157638	0.639776	FALSE
3 Years	asthma_possible_or_def_3Y	PM25_PM_12m_post_birth_above_75_percentile	2157	287	548	96	1.14	0.84	1.54	0.400938	0.796206	FALSE
3 Years	asthma_possible_or_def_3Y	PM25_PM_1m_post_birth_above_75_percentile	2550	337	609	93	0.87	0.66	1.17	0.363841	0.782036	FALSE
3 Years	asthma_possible_or_def_3Y	PM25_PM_1m_pre_birth_above_75_percentile	2607	343	619	94	1.01	0.76	1.34	0.954866	0.987049	FALSE
3 Years	asthma_possible_or_def_3Y	PM25_PM_2m_post_birth_above_75_percentile	2550	337	641	96	0.82	0.61	1.1	0.18495	0.661644	FALSE
3 Years	asthma_possible_or_def_3Y	PM25_PM_2m_pre_birth_above_75_percentile	2607	343	631	104	1.09	0.83	1.43	0.544766	0.856943	FALSE
3 Years	asthma_possible_or_def_3Y	PM25_PM_3m_post_birth_above_75_percentile	2550	337	633	110	1.14	0.86	1.51	0.359124	0.779756	FALSE
3 Years	asthma_possible_or_def_3Y	PM25_PM_3m_pre_birth_above_75_percentile	2607	343	640	95	0.98	0.74	1.29	0.870355	0.96352	FALSE
3 Years	asthma_possible_or_def_3Y	PM25_PM_4m_pre_birth_above_75_percentile	2607	343	645	101	1.1	0.83	1.46	0.501119	0.840756	FALSE
3 Years	asthma_possible_or_def_3Y	PM25_PM_4m_post_birth_above_75_percentile	2134	287	542	93	1.08	0.79	1.47	0.619769	0.890316	FALSE
3 Years	asthma_possible_or_def_3Y	PM25_PM_5m_pre_birth_above_75_percentile	2607	343	626	84	0.85	0.64	1.13	0.258785	0.70848	FALSE
3 Years	asthma_possible_or_def_3Y	PM25_PM_5m_post_birth_above_75_percentile	2134	287	538	98	1.25	0.91	1.72	0.176061	0.653037	FALSE
3 Years	asthma_possible_or_def_3Y	PM25_PM_6m_pre_birth_above_75_percentile	2512	338	605	83	0.87	0.65	1.16	0.340714	0.770504	FALSE
3 Years	asthma_possible_or_def_3Y	PM25_PM_7m_pre_birth_above_75_percentile	2511	338	596	97	1.19	0.9	1.59	0.219304	0.695051	FALSE
3 Years	asthma_possible_or_def_3Y	PM25_PM_8m_pre_birth_above_75_percentile	2509	338	610	98	1.18	0.9	1.56	0.234538	0.698467	FALSE
3 Years	asthma_possible_or_def_3Y	PM25_PM_9m_pre_birth_above_75_percentile	2507	338	604	80	0.83	0.62	1.12	0.228983	0.6967	FALSE
3 Years	asthma_possible_or_def_3Y	PM25_PM_9m_post_birth_above_75_percentile	2157	287	547	100	1.26	0.93	1.7	0.134531	0.604863	FALSE
3 Years	asthma_possible_or_def_3Y	PM25_PM_6m_post_birth_above_75_percentile	2134	287	524	98	1.24	0.9	1.7	0.189467	0.662852	FALSE
3 Years	asthma_possible_or_def_3Y	PM25_PM_7m_post_birth_above_75_percentile	2157	287	539	90	1.03	0.76	1.39	0.855697	0.959953	FALSE
3 Years	asthma_possible_or_def_3Y	PM25_PM_8m_post_birth_above_75_percentile	2157	287	558	102	1.28	0.95	1.73	0.0981423	0.527152	FALSE
3 Years	asthma_possible_or_def_3Y	PM25_annual_avg_18WK_above_75_percentile	2607	343	636	70	0.81	0.59	1.1	0.168024	0.642883	FALSE
3 Years	asthma_possible_or_def_3Y	PM25_annual_avg_1Y_above_75_percentile	2157	287	548	79	0.83	0.61	1.12	0.224236	0.695612	FALSE
3 Years	asthma_possible_or_def_3Y	PM25_annual_avg_3M_above_75_percentile	2550	337	650	102	1.1	0.83	1.45	0.497417	0.839325	FALSE
3 Years	asthma_possible_or_def_3Y	PM25_annual_avg_3Y_above_75_percentile	2230	276	572	96	0.55	0.36	0.85	0.00667072	0.191573	FALSE
3 Years	asthma_possible_or_def_3Y	SO2_annual_avg_18WK_above_75_percentile	2300	284	579	76	1.25	0.91	1.72	0.159924	0.642883	FALSE
3 Years	asthma_possible_or_def_3Y	SO2_annual_avg_1Y_above_75_percentile	1866	233	557	55	1.05	0.72	1.55	0.798594	0.940896	FALSE
3 Years	asthma_possible_or_def_3Y	SO2_annual_avg_3M_above_75_percentile	2198	263	597	56	0.93	0.65	1.32	0.685003	0.908968	FALSE
3 Years	asthma_possible_or_def_3Y	SO2_annual_avg_3Y_above_75_percentile	2125	257	568	50	0.83	0.59	1.19	0.315876	0.756891	FALSE
3 Years	asthma_possible_or_def_3Y	PM25_PM_1m_to_3m_post_birth_above_75_percentile	2550	337	143	26	1.01	0.63	1.62	0.974183	0.990994	FALSE
3 Years	asthma_possible_or_def_3Y	PM25_PM_3m_to_1m_pre_birth_above_75_percentile	2607	343	122	15	0.94	0.53	1.7	0.849337	0.958706	FALSE
3 Years	asthma_possible_or_def_3Y	PM25_PM_5m_to_3m_pre_birth_above_75_percentile	2607	343	133	19	1.21	0.7	2.07	0.495758	0.839325	FALSE
3 Years	asthma_possible_or_def_3Y	PM25_PM_10m_to_12m_post_birth_above_75_percentile	2157	287	91	18	1.23	0.69	2.19	0.478378	0.831693	FALSE
3 Years	asthma_possible_or_def_3Y	PM25_PM_3m_to_5m_post_birth_above_75_percentile	2081	278	103	20	0.99	0.58	1.71	0.978802	0.992641	FALSE
3 Years	asthma_possible_or_def_3Y	UV_SEA_10m_post_birth_above_90_percentile	2159	288	242	27	0.69	0.42	1.14	0.146809	0.625997	FALSE
3 Years	asthma_possible_or_def_3Y	UV_SEA_11m_post_birth_above_90_percentile	2159	288	223	26	0.55	0.31	0.96	0.0359855	0.373458	FALSE
3 Years	asthma_possible_or_def_3Y	UV_SEA_12m_post_birth_above_90_percentile	2159	288	220	32	0.96	0.61	1.53	0.873707	0.964652	FALSE
3 Years	asthma_possible_or_def_3Y	UV_SEA_1m_post_birth_above_90_percentile	2550	337	263	35	0.81	0.53	1.24	0.332988	0.76776	FALSE
3 Years	asthma_possible_or_def_3Y	UV_SEA_1m_pre_birth_above_90_percentile	2607	343	274	31	0.61	0.36	1.03	0.0627402	0.44967	FALSE
3 Years	asthma_possible_or_def_3Y	UV_SEA_2m_post_birth_above_90_percentile	2550	337	317	52	1.03	0.64	1.64	0.904008	0.973834	FALSE
3 Years	asthma_possible_or_def_3Y	UV_SEA_2m_pre_birth_above_90_percentile	2607	343	264	31	0.75	0.47	1.19	0.222528	0.695612	FALSE
3 Years	asthma_possible_or_def_3Y	UV_SEA_3m_post_birth_above_90_percentile	2550	337	312	53	1.1	0.76	1.61	0.604873	0.886377	FALSE
3 Years	asthma_possible_or_def_3Y	UV_SEA_3m_pre_birth_above_90_percentile	2607	343	306	49	1.18	0.8	1.74	0.401728	0.796206	FALSE
3 Years	asthma_possible_or_def_3Y	UV_SEA_4m_pre_birth_above_90_percentile	2607	343	298	53	1.27	0.79	2.06	0.321216	0.762766	FALSE
3 Years	asthma_possible_or_def_3Y	UV_SEA_5m_pre_birth_above_90_percentile	2607	343	276	46	1.04	0.69	1.58	0.842839	0.954759	FALSE
3 Years	asthma_possible_or_def_3Y	UV_SEA_7m_post_birth_above_90_percentile	2159	288	221	38	1.15	0.73	1.81	0.55667	0.864709	FALSE
3 Years	asthma_possible_or_def_3Y	UV_SEA_8m_post_birth_above_90_percentile	2159	288	228	40	1.28	0.75	2.18	0.364539	0.782036	FALSE
3 Years	asthma_possible_or_def_3Y	UV_SEA_9m_post_birth_above_90_percentile	2159	288	241	39	1.24	0.8	1.9	0.33838	0.770504	FALSE
3 Years	asthma_possible_or_def_3Y	WB_PRE_11m_post_birth_above_90_percentile	2159	288	222	20	0.96	0.56	1.67	0.8912	0.968388	FALSE
3 Years	asthma_possible_or_def_3Y	WB_PRE_12m_post_birth_above_90_percentile	2159	288	221	15	0.66	0.35	1.22	0.18271	0.661644	FALSE
3 Years	asthma_possible_or_def_3Y	WB_PRE_1m_post_birth_above_90_percentile	2550	337	257	17	0.69	0.4	1.22	0.202869	0.678531	FALSE
3 Years	asthma_possible_or_def_3Y	WB_PRE_1m_pre_birth_above_90_percentile	2607	343	259	20	0.89	0.53	1.5	0.662584	0.901542	FALSE
3 Years	asthma_possible_or_def_3Y	WB_PRE_2m_post_birth_above_90_percentile	2550	337	252	18	0.72	0.42	1.23	0.230177	0.697473	FALSE
3 Years	asthma_possible_or_def_3Y	WB_PRE_2m_pre_birth_above_90_percentile	2607	343	265	31	1.54	0.98	2.43	0.0618167	0.449409	FALSE
3 Years	asthma_possible_or_def_3Y	WB_PRE_3m_post_birth_above_90_percentile	2550	337	259	21	0.93	0.55	1.57	0.777833	0.939963	FALSE
3 Years	asthma_possible_or_def_3Y	WB_PRE_3m_pre_birth_above_90_percentile	2607	343	259	18	0.81	0.47	1.4	0.446917	0.815551	FALSE
3 Years	asthma_possible_or_def_3Y	WB_PRE_4m_pre_birth_above_90_percentile	2607	343	268	32	1.49	0.96	2.32	0.0767662	0.477612	FALSE
3 Years	asthma_possible_or_def_3Y	WB_PRE_5m_pre_birth_above_90_percentile	2607	343	262	21	0.91	0.54	1.51	0.704954	0.914929	FALSE
3 Years	asthma_possible_or_def_3Y	WB_PRE_7m_post_birth_above_90_percentile	2159	288	218	13	0.64	0.33	1.23	0.179359	0.661644	FALSE
3 Years	asthma_possible_or_def_3Y	WB_PRE_8m_post_birth_above_90_percentile	2159	288	217	23	1.47	0.85	2.52	0.165955	0.642883	FALSE
3 Years	asthma_possible_or_def_3Y	WB_PRE_9m_post_birth_above_90_percentile	2159	288	215	12	0.52	0.27	1.01	0.0529184	0.425882	FALSE
3 Years	asthma_possible_or_def_3Y	WB_TEM_10m_post_birth_above_90_percentile	2159	288	221	41	1.18	0.77	1.8	0.448108	0.815551	FALSE
3 Years	asthma_possible_or_def_3Y	WB_TEM_11m_post_birth_above_90_percentile	2159	288	216	34	0.9	0.55	1.47	0.664278	0.902805	FALSE
3 Years	asthma_possible_or_def_3Y	WB_TEM_12m_post_birth_above_90_percentile	2159	288	225	29	0.6	0.35	1.01	0.0554408	0.432292	FALSE
3 Years	asthma_possible_or_def_3Y	WB_TEM_1m_post_birth_above_90_percentile	2550	337	268	41	0.83	0.55	1.24	0.362359	0.782036	FALSE
3 Years	asthma_possible_or_def_3Y	WB_TEM_1m_pre_birth_above_90_percentile	2607	343	263	37	0.75	0.47	1.21	0.238618	0.698467	FALSE
3 Years	asthma_possible_or_def_3Y	WB_TEM_2m_post_birth_above_90_percentile	2550	337	270	42	0.74	0.48	1.14	0.176671	0.653987	FALSE
3 Years	asthma_possible_or_def_3Y	WB_TEM_2m_pre_birth_above_90_percentile	2607	343	263	53	1.27	0.86	1.87	0.224909	0.695612	FALSE
3 Years	asthma_possible_or_def_3Y	WB_TEM_3m_post_birth_above_90_percentile	2550	337	267	50	1	0.64	1.56	0.997409	0.999998	FALSE
3 Years	asthma_possible_or_def_3Y	WB_TEM_3m_pre_birth_above_90_percentile	2607	343	269	58	1.4	0.89	2.19	0.141567	0.614651	FALSE
3 Years	asthma_possible_or_def_3Y	WB_TEM_4m_pre_birth_above_90_percentile	2607	343	268	60	1.49	0.97	2.29	0.0677625	0.463142	FALSE
3 Years	asthma_possible_or_def_3Y	WB_TEM_5m_pre_birth_above_90_percentile	2607	343	270	45	0.85	0.58	1.26	0.428556	0.806326	FALSE
3 Years	asthma_possible_or_def_3Y	WB_TEM_7m_post_birth_above_90_percentile	2159	288	223	38	0.89	0.58	1.36	0.587542	0.878776	FALSE
3 Years	asthma_possible_or_def_3Y	WB_TEM_8m_post_birth_above_90_percentile	2159	288	228	43	1.18	0.74	1.88	0.487097	0.836544	FALSE
3 Years	asthma_possible_or_def_3Y	WB_TEM_9m_post_birth_above_90_percentile	2159	288	226	44	1.34	0.8	2.24	0.264415	0.710355	FALSE
3 Years	asthma_possible_or_def_3Y	WBN_annual_max_monthly_highest_daily_Tmin_18WK_above_90_percentile	2607	343	258	59	0.96	0.65	1.4	0.817552	0.943606	FALSE
3 Years	asthma_possible_or_def_3Y	WBN_annual_max_monthly_highest_daily_Tmin_1Y_above_90_percentile	2157	287	221	48	0.97	0.62	1.51	0.883241	0.96824	FALSE
3 Years	asthma_possible_or_def_3Y	WBN_annual_max_monthly_highest_daily_Tmin_3M_above_90_percentile	2550	337	256	69	1.35	0.92	1.97	0.123329	0.57877	FALSE
3 Years	asthma_possible_or_def_3Y	WBN_annual_max_monthly_highest_daily_Tmin_3Y_above_90_percentile	2230	276	222	51	1.12	0.73	1.73	0.591117	0.879958	FALSE
3 Years	asthma_possible_or_def_3Y	WBN_annual_min_monthly_lowest_daily_Tmax_18WK_above_90_percentile	2607	343	276	15	0.58	0.31	1.1	0.0979458	0.527152	FALSE
3 Years	asthma_possible_or_def_3Y	WBN_annual_min_monthly_lowest_daily_Tmax_1Y_above_90_percentile	2157	287	223	17	1.07	0.56	2.05	0.835829	0.953611	FALSE
3 Years	asthma_possible_or_def_3Y	WBN_annual_min_monthly_lowest_daily_Tmax_3M_above_90_percentile	2550	337	256	25	1.94	1.05	3.56	0.0330338	0.36181	FALSE
3 Years	asthma_possible_or_def_3Y	WBN_annual_min_monthly_lowest_daily_Tmax_3Y_above_90_percentile	2230	276	225	13	0.86	0.42	1.75	0.673883	0.905243	FALSE
3 Years	asthma_possible_or_def_3Y	WBN_annual_total_deficit_18WK_above_90_percentile	2607	343	278	41	1.32	0.89	1.97	0.171977	0.6478	FALSE
3 Years	asthma_possible_or_def_3Y	WBN_annual_total_deficit_1Y_above_90_percentile	2157	287	232	31	0.91	0.57	1.46	0.706412	0.914929	FALSE
3 Years	asthma_possible_or_def_3Y	WBN_annual_total_deficit_3M_above_90_percentile	2550	337	278	35	0.97	0.63	1.5	0.89423	0.969023	FALSE
3 Years	asthma_possible_or_def_3Y	WBN_annual_total_deficit_3Y_above_90_percentile	2230	276	220	14	0.81	0.44	1.51	0.515018	0.842757	FALSE
3 Years	asthma_possible_or_def_3Y	WBN_annual_total_precipitation_18WK_above_90_percentile	2607	343	256	25	1.92	1.05	3.53	0.0343369	0.363078	FALSE
3 Years	asthma_possible_or_def_3Y	WBN_annual_total_precipitation_1Y_above_90_percentile	2157	287	216	18	1.26	0.65	2.41	0.493699	0.83851	FALSE
3 Years	asthma_possible_or_def_3Y	WBN_annual_total_precipitation_3M_above_90_percentile	2550	337	265	18	0.84	0.45	1.55	0.573613	0.877159	FALSE
3 Years	asthma_possible_or_def_3Y	WBN_annual_total_precipitation_3Y_above_90_percentile	2230	276	220	14	1.05	0.52	2.13	0.897781	0.970528	FALSE
3 Years	asthma_possible_or_def_3Y	WBN_annual_total_rainfall_18WK_above_90_percentile	2607	343	256	25	1.92	1.05	3.52	0.0345331	0.363522	FALSE
3 Years	asthma_possible_or_def_3Y	WBN_annual_total_rainfall_1Y_above_90_percentile	2157	287	217	18	1.24	0.65	2.39	0.512221	0.842395	FALSE
3 Years	asthma_possible_or_def_3Y	WBN_annual_total_rainfall_3M_above_90_percentile	2550	337	260	17	0.79	0.43	1.46	0.450757	0.816347	FALSE
3 Years	asthma_possible_or_def_3Y	WBN_annual_total_rainfall_3Y_above_90_percentile	2230	276	220	14	1.05	0.52	2.13	0.893975	0.969023	FALSE
3 Years	asthma_possible_or_def_3Y	WBN_annual_total_snowfall_18WK_above_90_percentile	2607	343	254	49	0.75	0.51	1.09	0.132557	0.59879	FALSE
3 Years	asthma_possible_or_def_3Y	WBN_annual_total_snowfall_1Y_above_90_percentile	2157	287	213	45	1.38	0.93	2.05	0.115004	0.566447	FALSE
3 Years	asthma_possible_or_def_3Y	WBN_annual_total_snowfall_3M_above_90_percentile	2550	337	252	63	1.15	0.79	1.68	0.46929	0.82581	FALSE
3 Years	asthma_possible_or_def_3Y	WBN_annual_total_snowfall_3Y_above_90_percentile	2230	276	222	48	1.06	0.71	1.59	0.762772	0.934038	FALSE
3 Years	asthma_possible_or_def_3Y	WBN_num_days_in_year_precipitation_18WK_above_90_percentile	2607	343	327	30	1.83	0.99	3.4	0.0535717	0.425882	FALSE
3 Years	asthma_possible_or_def_3Y	WBN_num_days_in_year_precipitation_1Y_above_90_percentile	2157	287	282	21	0.97	0.51	1.85	0.937379	0.984073	FALSE
3 Years	asthma_possible_or_def_3Y	WBN_num_days_in_year_precipitation_3M_above_90_percentile	2550	337	295	20	0.8	0.44	1.44	0.452674	0.817936	FALSE
3 Years	asthma_possible_or_def_3Y	WBN_num_days_in_year_precipitation_3Y_above_90_percentile	2230	276	225	17	0.52	0.31	0.9	0.0196394	0.296856	FALSE
3 Years	asthma_possible_or_def_3Y	WBN_num_days_in_year_snow_on_ground_18WK_above_90_percentile	2607	343	1790	240	1.2	0.93	1.55	0.162944	0.642883	FALSE
3 Years	asthma_possible_or_def_3Y	WBN_num_days_in_year_snow_on_ground_1Y_above_90_percentile	2157	287	1485	200	1.23	0.93	1.62	0.149562	0.626706	FALSE
3 Years	asthma_possible_or_def_3Y	WBN_num_days_in_year_snow_on_ground_3M_above_90_percentile	2550	337	1744	236	1.29	1	1.68	0.0506564	0.42486	FALSE
3 Years	asthma_possible_or_def_3Y	WBN_num_days_in_year_snow_on_ground_3Y_above_90_percentile	2230	276	1553	197	1.54	1.15	2.07	0.00407823	0.133562	FALSE
3 Years	asthma_possible_or_def_3Y	WTH_annual_avg_length_cool_events_based_on_max_temp_1Y_above_90_percentile	2157	287	273	15	0.56	0.29	1.1	0.0917226	0.515982	FALSE
3 Years	asthma_possible_or_def_3Y	WTH_annual_avg_length_cool_events_based_on_max_temp_3M_above_90_percentile	2550	337	343	26	1.14	0.61	2.12	0.676407	0.905243	FALSE
3 Years	asthma_possible_or_def_3Y	WTH_annual_avg_length_cool_events_based_on_max_temp_3Y_above_90_percentile	2230	276	413	29	1.86	0.74	4.7	0.18896	0.662062	FALSE
3 Years	asthma_possible_or_def_3Y	WTH_annual_avg_length_cool_events_based_on_min_temp_18WK_above_90_percentile	2607	343	392	21	0.47	0.26	0.85	0.0131084	0.24927	FALSE
3 Years	asthma_possible_or_def_3Y	WTH_annual_avg_length_cool_events_based_on_min_temp_1Y_above_90_percentile	2157	287	273	15	0.56	0.29	1.1	0.0917226	0.515982	FALSE
3 Years	asthma_possible_or_def_3Y	WTH_annual_avg_length_cool_events_based_on_min_temp_3M_above_90_percentile	2550	337	343	26	1.14	0.61	2.12	0.676407	0.905243	FALSE
3 Years	asthma_possible_or_def_3Y	WTH_annual_avg_length_cool_events_based_on_min_temp_3Y_above_90_percentile	2230	276	413	29	1.86	0.74	4.7	0.18896	0.662062	FALSE
3 Years	asthma_possible_or_def_3Y	WTH_annual_avg_length_heat_events_based_on_max_temp_18WK_above_90_percentile	2607	343	356	47	0.84	0.6	1.18	0.31508	0.755806	FALSE
3 Years	asthma_possible_or_def_3Y	WTH_annual_avg_length_heat_events_based_on_max_temp_1Y_above_90_percentile	2157	287	484	64	0.79	0.56	1.13	0.192936	0.667585	FALSE
3 Years	asthma_possible_or_def_3Y	WTH_annual_avg_length_heat_events_based_on_max_temp_3M_above_90_percentile	2550	337	398	69	1.34	0.99	1.81	0.059829	0.441214	FALSE
3 Years	asthma_possible_or_def_3Y	WTH_annual_avg_length_heat_events_based_on_max_temp_3Y_above_90_percentile	2230	276	235	14	0.93	0.46	1.89	0.839559	0.953611	FALSE
3 Years	asthma_possible_or_def_3Y	WTH_annual_avg_length_of_rain_events_18WK_above_90_percentile	2607	343	310	24	1.17	0.64	2.13	0.608875	0.887397	FALSE
3 Years	asthma_possible_or_def_3Y	WTH_annual_avg_length_of_rain_events_1Y_above_90_percentile	2157	287	227	15	0.8	0.41	1.56	0.51444	0.842395	FALSE
3 Years	asthma_possible_or_def_3Y	WTH_annual_avg_length_of_rain_events_3M_above_90_percentile	2550	337	333	22	0.74	0.41	1.33	0.310101	0.753756	FALSE
3 Years	asthma_possible_or_def_3Y	WTH_annual_avg_length_of_rain_events_3Y_above_90_percentile	2230	276	244	19	1.56	0.78	3.09	0.206636	0.681774	FALSE
3 Years	asthma_possible_or_def_3Y	WTH_annual_avg_snow_per_event_18WK_above_90_percentile	2607	343	262	53	0.91	0.63	1.33	0.62889	0.890933	FALSE
3 Years	asthma_possible_or_def_3Y	WTH_annual_avg_snow_per_event_1Y_above_90_percentile	2157	287	213	40	1.23	0.81	1.86	0.340636	0.770504	FALSE
3 Years	asthma_possible_or_def_3Y	WTH_annual_avg_snow_per_event_3M_above_90_percentile	2550	337	285	58	1.28	0.9	1.81	0.174812	0.652148	FALSE
3 Years	asthma_possible_or_def_3Y	WTH_annual_avg_snow_per_event_3Y_above_90_percentile	2230	276	221	41	1.47	0.98	2.19	0.0613308	0.449409	FALSE
3 Years	asthma_possible_or_def_3Y	WTH_annual_avg_temp_18WK_above_90_percentile	2607	343	258	30	1.51	0.93	2.43	0.0958525	0.523688	FALSE
3 Years	asthma_possible_or_def_3Y	WTH_annual_avg_temp_1Y_above_90_percentile	2157	287	223	23	0.61	0.38	0.99	0.0458223	0.41323	FALSE
3 Years	asthma_possible_or_def_3Y	WTH_annual_avg_temp_3M_above_90_percentile	2550	337	249	30	0.77	0.5	1.18	0.225404	0.695612	FALSE
3 Years	asthma_possible_or_def_3Y	WTH_annual_avg_temp_3Y_above_90_percentile	2230	276	241	10	0.5	0.23	1.07	0.0756824	0.474626	FALSE
3 Years	asthma_possible_or_def_3Y	WTH_annual_num_days_with_rain_18WK_above_90_percentile	2607	343	317	29	1.82	0.99	3.38	0.0557504	0.432292	FALSE
3 Years	asthma_possible_or_def_3Y	WTH_annual_num_days_with_rain_1Y_above_90_percentile	2157	287	229	13	0.62	0.31	1.24	0.174976	0.652148	FALSE
3 Years	asthma_possible_or_def_3Y	WTH_annual_num_days_with_rain_3M_above_90_percentile	2550	337	284	19	0.79	0.43	1.44	0.445313	0.815551	FALSE
3 Years	asthma_possible_or_def_3Y	WTH_annual_num_days_with_rain_3Y_above_90_percentile	2230	276	237	18	1.45	0.73	2.89	0.288209	0.736595	FALSE
3 Years	asthma_possible_or_def_3Y	WTH_annual_total_precip_rain_18WK_above_90_percentile	2607	343	256	25	1.93	1.05	3.53	0.0337443	0.36181	FALSE
3 Years	asthma_possible_or_def_3Y	WTH_annual_total_precip_rain_1Y_above_90_percentile	2157	287	216	17	1.13	0.58	2.18	0.718526	0.919308	FALSE
3 Years	asthma_possible_or_def_3Y	WTH_annual_total_precip_rain_3M_above_90_percentile	2550	337	262	17	0.77	0.41	1.41	0.391541	0.791812	FALSE
3 Years	asthma_possible_or_def_3Y	WTH_annual_total_precip_rain_3Y_above_90_percentile	2230	276	220	14	1.05	0.52	2.15	0.885424	0.968388	FALSE
3 Years	asthma_possible_or_def_3Y	NO2_LUR_10m_post_birth_above_75_percentile	2157	287	544	73	0.89	0.62	1.28	0.532911	0.850384	FALSE
3 Years	asthma_possible_or_def_3Y	NO2_LUR_11m_post_birth_above_75_percentile	2157	287	536	78	1.09	0.77	1.54	0.618501	0.890316	FALSE
3 Years	asthma_possible_or_def_3Y	NO2_LUR_12m_post_birth_above_75_percentile	2157	287	539	74	0.94	0.66	1.34	0.7237	0.919489	FALSE
3 Years	asthma_possible_or_def_3Y	NO2_LUR_1m_post_birth_above_75_percentile	2550	337	630	96	1.1	0.79	1.53	0.567058	0.872366	FALSE
3 Years	asthma_possible_or_def_3Y	NO2_LUR_1m_pre_birth_above_75_percentile	2607	343	640	93	0.92	0.67	1.27	0.625543	0.890933	FALSE
3 Years	asthma_possible_or_def_3Y	NO2_LUR_2m_post_birth_above_75_percentile	2550	337	629	91	1.03	0.74	1.44	0.858943	0.960886	FALSE
3 Years	asthma_possible_or_def_3Y	NO2_LUR_2m_pre_birth_above_75_percentile	2607	343	656	92	0.9	0.65	1.24	0.509658	0.842168	FALSE
3 Years	asthma_possible_or_def_3Y	NO2_LUR_3m_post_birth_above_75_percentile	2550	337	624	92	1.17	0.83	1.65	0.358932	0.779756	FALSE
3 Years	asthma_possible_or_def_3Y	NO2_LUR_4m_post_birth_above_75_percentile	2134	287	528	79	1.2	0.83	1.73	0.327233	0.764755	FALSE
3 Years	asthma_possible_or_def_3Y	NO2_LUR_5m_post_birth_above_75_percentile	2134	287	530	79	1.29	0.9	1.83	0.165284	0.642883	FALSE
3 Years	asthma_possible_or_def_3Y	NO2_LUR_6m_post_birth_above_75_percentile	2134	287	533	73	1.05	0.73	1.51	0.805983	0.942713	FALSE
3 Years	asthma_possible_or_def_3Y	NO2_LUR_3m_pre_birth_above_75_percentile	2607	343	649	93	1.02	0.73	1.42	0.912088	0.975681	FALSE
3 Years	asthma_possible_or_def_3Y	NO2_LUR_4m_pre_birth_above_75_percentile	2607	343	649	87	0.95	0.68	1.34	0.778214	0.939963	FALSE
3 Years	asthma_possible_or_def_3Y	NO2_LUR_5m_pre_birth_above_75_percentile	2607	343	647	92	1.2	0.86	1.69	0.289835	0.738845	FALSE
3 Years	asthma_possible_or_def_3Y	NO2_LUR_6m_pre_birth_above_75_percentile	2512	338	605	86	1.18	0.85	1.64	0.329513	0.764755	FALSE
3 Years	asthma_possible_or_def_3Y	NO2_LUR_7m_post_birth_above_75_percentile	2157	287	550	78	1.21	0.84	1.75	0.305459	0.748793	FALSE
3 Years	asthma_possible_or_def_3Y	NO2_LUR_7m_pre_birth_above_75_percentile	2511	338	615	93	1.34	0.97	1.85	0.0727494	0.473306	FALSE
3 Years	asthma_possible_or_def_3Y	NO2_LUR_8m_post_birth_above_75_percentile	2157	287	549	77	1.15	0.8	1.65	0.458109	0.81959	FALSE
3 Years	asthma_possible_or_def_3Y	NO2_LUR_8m_pre_birth_above_75_percentile	2509	338	615	95	1.38	0.99	1.94	0.0595862	0.441214	FALSE
3 Years	asthma_possible_or_def_3Y	NO2_LUR_9m_post_birth_above_75_percentile	2157	287	547	77	1.12	0.78	1.6	0.533687	0.850384	FALSE
3 Years	asthma_possible_or_def_3Y	NO2_LUR_9m_pre_birth_above_75_percentile	2507	338	608	92	1.12	0.8	1.57	0.506989	0.842103	FALSE
3 Years	asthma_possible_or_def_3Y	DTR_distance_to_expressways_18WK_above_90_percentile	2596	339	272	30	0.87	0.56	1.34	0.523724	0.84701	FALSE
3 Years	asthma_possible_or_def_3Y	DTR_distance_to_expressways_1Y_above_90_percentile	2142	281	218	26	0.84	0.53	1.35	0.477197	0.831693	FALSE
3 Years	asthma_possible_or_def_3Y	DTR_distance_to_expressways_3M_above_90_percentile	2534	333	266	29	0.83	0.53	1.29	0.402812	0.796206	FALSE
3 Years	asthma_possible_or_def_3Y	DTR_distance_to_expressways_3Y_above_90_percentile	2202	269	218	21	0.8	0.48	1.32	0.379608	0.789225	FALSE
3 Years	asthma_possible_or_def_3Y	DTR_distance_to_local_roads_18WK_above_90_percentile	2607	343	265	33	0.89	0.6	1.32	0.571185	0.874581	FALSE
3 Years	asthma_possible_or_def_3Y	DTR_distance_to_local_roads_1Y_above_90_percentile	2157	287	216	28	0.95	0.62	1.46	0.830619	0.951825	FALSE
3 Years	asthma_possible_or_def_3Y	DTR_distance_to_local_roads_3M_above_90_percentile	2550	337	250	31	0.87	0.58	1.31	0.514176	0.842395	FALSE
3 Years	asthma_possible_or_def_3Y	DTR_distance_to_local_roads_3Y_above_90_percentile	2230	276	225	25	0.9	0.58	1.41	0.651802	0.898412	FALSE
3 Years	asthma_possible_or_def_3Y	DTR_distance_to_major_roads_18WK_above_90_percentile	2605	343	277	33	1.04	0.69	1.56	0.85997	0.960886	FALSE
3 Years	asthma_possible_or_def_3Y	DTR_distance_to_major_roads_1Y_above_90_percentile	2154	287	214	25	0.86	0.54	1.36	0.507833	0.842103	FALSE
3 Years	asthma_possible_or_def_3Y	DTR_distance_to_major_roads_3M_above_90_percentile	2548	337	266	30	0.95	0.62	1.46	0.816979	0.943606	FALSE
3 Years	asthma_possible_or_def_3Y	DTR_distance_to_major_roads_3Y_above_90_percentile	2222	275	218	24	0.98	0.61	1.58	0.949754	0.986782	FALSE
3 Years	asthma_possible_or_def_3Y	DTR_distance_to_primary_highways_18WK_above_90_percentile	2606	343	255	59	0.96	0.66	1.41	0.844076	0.955054	FALSE
3 Years	asthma_possible_or_def_3Y	DTR_distance_to_primary_highways_1Y_above_90_percentile	2156	287	223	40	0.66	0.42	1.02	0.06215	0.449409	FALSE
3 Years	asthma_possible_or_def_3Y	DTR_distance_to_primary_highways_3M_above_90_percentile	2549	337	253	55	0.8	0.54	1.18	0.262684	0.70848	FALSE
3 Years	asthma_possible_or_def_3Y	DTR_distance_to_primary_highways_3Y_above_90_percentile	2228	275	227	46	0.83	0.54	1.28	0.402763	0.796206	FALSE
3 Years	asthma_possible_or_def_3Y	DTR_distance_to_secondary_highways_18WK_above_90_percentile	2018	206	207	18	1.31	0.71	2.42	0.395156	0.794355	FALSE
3 Years	asthma_possible_or_def_3Y	DTR_distance_to_secondary_highways_1Y_above_90_percentile	1676	183	168	13	1.08	0.54	2.17	0.82272	0.947252	FALSE
3 Years	asthma_possible_or_def_3Y	DTR_distance_to_secondary_highways_3M_above_90_percentile	1967	199	195	17	1.35	0.72	2.53	0.354048	0.779756	FALSE
3 Years	asthma_possible_or_def_3Y	DTR_distance_to_secondary_highways_3Y_above_90_percentile	1724	165	168	8	0.67	0.29	1.51	0.330916	0.765751	FALSE
3 Years	asthma_possible_or_def_3Y	NAE_C30_18WK_above_90_percentile	2400	312	227	59	1.22	0.83	1.8	0.312321	0.754563	FALSE
3 Years	asthma_possible_or_def_3Y	NAE_C30_1Y_above_90_percentile	1936	257	197	43	0.99	0.63	1.54	0.956991	0.987564	FALSE
3 Years	asthma_possible_or_def_3Y	NAE_C30_3M_above_90_percentile	2327	308	224	58	1.16	0.79	1.71	0.449006	0.815551	FALSE
3 Years	asthma_possible_or_def_3Y	NAE_C30_3Y_above_90_percentile	2005	248	203	44	0.94	0.61	1.45	0.77171	0.938666	FALSE
3 Years	asthma_possible_or_def_3Y	NAE_CCAR_18WK_above_90_percentile	2400	312	233	48	0.75	0.5	1.11	0.151605	0.628268	FALSE
3 Years	asthma_possible_or_def_3Y	NAE_CCAR_1Y_above_90_percentile	1936	257	197	40	0.84	0.54	1.32	0.456318	0.818317	FALSE
3 Years	asthma_possible_or_def_3Y	NAE_CCAR_3M_above_90_percentile	2327	308	227	51	0.85	0.57	1.26	0.42595	0.806091	FALSE
3 Years	asthma_possible_or_def_3Y	NAE_CCAR_3Y_above_90_percentile	2005	248	202	39	0.75	0.48	1.17	0.202113	0.677925	FALSE
3 Years	asthma_possible_or_def_3Y	NAE_CTRAN_18WK_above_90_percentile	2400	312	249	35	0.78	0.52	1.18	0.24215	0.7006	FALSE
3 Years	asthma_possible_or_def_3Y	NAE_CTRAN_1Y_above_90_percentile	1936	257	197	26	0.87	0.55	1.39	0.55885	0.865369	FALSE
3 Years	asthma_possible_or_def_3Y	NAE_CTRAN_3M_above_90_percentile	2327	308	234	32	0.76	0.5	1.16	0.210473	0.687685	FALSE
3 Years	asthma_possible_or_def_3Y	NAE_CTRAN_3Y_above_90_percentile	2005	248	202	25	0.91	0.57	1.47	0.708131	0.915445	FALSE
3 Years	asthma_possible_or_def_3Y	NAE_CTRAN_CCAR_18WK_above_90_percentile	2400	312	252	23	0.84	0.52	1.35	0.461112	0.822248	FALSE
3 Years	asthma_possible_or_def_3Y	NAE_CTRAN_CCAR_1Y_above_90_percentile	1936	257	199	21	1.01	0.61	1.68	0.96732	0.988954	FALSE
3 Years	asthma_possible_or_def_3Y	NAE_CTRAN_CCAR_3M_above_90_percentile	2327	308	243	20	0.74	0.45	1.22	0.23491	0.698467	FALSE
3 Years	asthma_possible_or_def_3Y	NAE_CTRAN_CCAR_3Y_above_90_percentile	2005	248	200	17	0.92	0.52	1.6	0.756816	0.930434	FALSE
3 Years	asthma_possible_or_def_3Y	NAE_CTRAN2_CCAR2_18WK_above_90_percentile	2400	312	251	27	0.91	0.58	1.44	0.696703	0.91139	FALSE
3 Years	asthma_possible_or_def_3Y	NAE_CTRAN2_CCAR2_1Y_above_90_percentile	1936	257	199	17	0.72	0.41	1.25	0.237761	0.698467	FALSE
3 Years	asthma_possible_or_def_3Y	NAE_CTRAN2_CCAR2_3M_above_90_percentile	2327	308	238	23	0.81	0.5	1.32	0.397836	0.796206	FALSE
3 Years	asthma_possible_or_def_3Y	NAE_CTRAN2_CCAR2_3Y_above_90_percentile	2005	248	201	20	1.03	0.6	1.75	0.92376	0.980242	FALSE
3 Years	asthma_possible_or_def_3Y	NAE_GTRAN_GCAR_18WK_above_90_percentile	2400	312	253	24	1.16	0.71	1.9	0.550793	0.860531	FALSE
3 Years	asthma_possible_or_def_3Y	NAE_GTRAN_GCAR_1Y_above_90_percentile	1936	257	196	21	1.33	0.78	2.28	0.292154	0.739179	FALSE
3 Years	asthma_possible_or_def_3Y	NAE_GTRAN_GCAR_3M_above_90_percentile	2327	308	244	20	0.94	0.55	1.58	0.809157	0.943606	FALSE
3 Years	asthma_possible_or_def_3Y	NAE_GTRAN_GCAR_3Y_above_90_percentile	2005	248	199	21	1.72	0.99	2.99	0.0533378	0.425882	FALSE
3 Years	asthma_possible_or_def_3Y	NAE_population_density_18WK_above_90_percentile	2400	312	234	32	0.89	0.59	1.35	0.584077	0.877987	FALSE
3 Years	asthma_possible_or_def_3Y	NAE_population_density_1Y_above_90_percentile	1936	257	199	23	0.77	0.47	1.24	0.276874	0.724899	FALSE
3 Years	asthma_possible_or_def_3Y	NAE_population_density_3M_above_90_percentile	2327	308	227	35	1.02	0.68	1.53	0.937655	0.984073	FALSE
3 Years	asthma_possible_or_def_3Y	NAE_population_density_3Y_above_90_percentile	2005	248	202	27	0.9	0.57	1.42	0.63832	0.894054	FALSE
3 Years	asthma_possible_or_def_3Y	NAE_T30_18WK_above_90_percentile	2400	312	249	32	0.77	0.5	1.17	0.2177	0.693963	FALSE
3 Years	asthma_possible_or_def_3Y	NAE_T30_1Y_above_90_percentile	1936	257	198	20	0.7	0.42	1.16	0.167337	0.642883	FALSE
3 Years	asthma_possible_or_def_3Y	NAE_T30_3M_above_90_percentile	2327	308	240	28	0.72	0.47	1.12	0.149036	0.626706	FALSE
3 Years	asthma_possible_or_def_3Y	NAE_T30_3Y_above_90_percentile	2005	248	200	22	1.06	0.64	1.76	0.833224	0.953295	FALSE
3 Years	asthma_possible_or_def_3Y	LCZ_residential_category_18WK_above_90_percentile	2607	343	261	23	0.63	0.4	0.99	0.0467098	0.41323	FALSE
3 Years	asthma_possible_or_def_3Y	LCZ_residential_category_1Y_above_90_percentile	2153	287	215	15	0.49	0.28	0.86	0.0128807	0.24927	FALSE
3 Years	asthma_possible_or_def_3Y	LCZ_residential_category_3M_above_90_percentile	2549	337	263	23	0.63	0.4	1	0.0480174	0.41323	FALSE
3 Years	asthma_possible_or_def_3Y	LCZ_residential_category_3Y_above_90_percentile	2228	275	234	21	0.81	0.49	1.33	0.39996	0.796206	FALSE
3 Years	asthma_possible_or_def_3Y	LCZY_urban_sum_18WK_above_90_percentile	2607	343	263	31	0.85	0.56	1.31	0.470779	0.826181	FALSE
3 Years	asthma_possible_or_def_3Y	LCZY_urban_sum_1Y_above_90_percentile	2153	287	228	24	0.77	0.48	1.24	0.284643	0.73122	FALSE
3 Years	asthma_possible_or_def_3Y	LCZY_urban_sum_3M_above_90_percentile	2549	337	264	30	0.77	0.5	1.18	0.22766	0.696301	FALSE
3 Years	asthma_possible_or_def_3Y	LCZY_urban_sum_3Y_above_90_percentile	2228	275	223	23	1.22	0.74	2.01	0.433861	0.810658	FALSE
3 Years	asthma_possible_or_def_3Y	NHPMD_proximity_childcare_facility_18WK_above_90_percentile	2430	317	241	36	1.08	0.72	1.62	0.696065	0.91139	FALSE
3 Years	asthma_possible_or_def_3Y	NHPMD_proximity_childcare_facility_1Y_above_90_percentile	1991	263	200	31	1.16	0.74	1.79	0.519712	0.84516	FALSE
3 Years	asthma_possible_or_def_3Y	NHPMD_proximity_childcare_facility_3M_above_90_percentile	2366	310	235	34	1	0.66	1.5	0.985835	0.995531	FALSE
3 Years	asthma_possible_or_def_3Y	NHPMD_proximity_childcare_facility_3Y_above_90_percentile	2023	251	204	30	1.17	0.75	1.82	0.493931	0.83851	FALSE
3 Years	asthma_possible_or_def_3Y	NHPMD_proximity_employment_18WK_above_90_percentile	2595	342	259	39	0.79	0.53	1.18	0.249064	0.706727	FALSE
3 Years	asthma_possible_or_def_3Y	NHPMD_proximity_employment_1Y_above_90_percentile	2148	286	215	26	0.66	0.41	1.05	0.0781915	0.483925	FALSE
3 Years	asthma_possible_or_def_3Y	NHPMD_proximity_employment_3M_above_90_percentile	2536	336	254	35	0.7	0.46	1.05	0.0834595	0.495712	FALSE
3 Years	asthma_possible_or_def_3Y	NHPMD_proximity_employment_3Y_above_90_percentile	2220	274	222	29	0.72	0.46	1.13	0.154965	0.634072	FALSE
3 Years	asthma_possible_or_def_3Y	NHPMD_proximity_grocery_store_18WK_above_90_percentile	1738	238	171	21	1.04	0.63	1.73	0.877034	0.965707	FALSE
3 Years	asthma_possible_or_def_3Y	NHPMD_proximity_grocery_store_1Y_above_90_percentile	1397	187	138	19	1.31	0.76	2.26	0.332052	0.767625	FALSE
3 Years	asthma_possible_or_def_3Y	NHPMD_proximity_grocery_store_3M_above_90_percentile	1690	232	166	22	1.18	0.71	1.95	0.521099	0.846228	FALSE
3 Years	asthma_possible_or_def_3Y	NHPMD_proximity_grocery_store_3Y_above_90_percentile	1365	169	136	20	1.62	0.94	2.79	0.0814598	0.491259	FALSE
3 Years	asthma_possible_or_def_3Y	NHPMD_proximity_health_facility_18WK_above_90_percentile	2539	338	255	36	0.99	0.66	1.48	0.966554	0.988954	FALSE
3 Years	asthma_possible_or_def_3Y	NHPMD_proximity_health_facility_1Y_above_90_percentile	2087	280	211	27	0.96	0.61	1.52	0.864962	0.962114	FALSE
3 Years	asthma_possible_or_def_3Y	NHPMD_proximity_health_facility_3M_above_90_percentile	2476	332	244	33	0.94	0.62	1.43	0.789137	0.940896	FALSE
3 Years	asthma_possible_or_def_3Y	NHPMD_proximity_health_facility_3Y_above_90_percentile	2151	266	216	29	1.02	0.65	1.59	0.938606	0.984073	FALSE
3 Years	asthma_possible_or_def_3Y	NHPMD_proximity_library_18WK_above_90_percentile	1300	169	131	16	0.76	0.43	1.34	0.347061	0.776442	FALSE
3 Years	asthma_possible_or_def_3Y	NHPMD_proximity_library_1Y_above_90_percentile	1008	119	96	11	0.84	0.43	1.65	0.609895	0.887785	FALSE
3 Years	asthma_possible_or_def_3Y	NHPMD_proximity_library_3M_above_90_percentile	1265	165	124	14	0.69	0.38	1.26	0.22542	0.695612	FALSE
3 Years	asthma_possible_or_def_3Y	NHPMD_proximity_library_3Y_above_90_percentile	961	114	99	13	0.99	0.52	1.87	0.972342	0.990369	FALSE
3 Years	asthma_possible_or_def_3Y	NHPMD_proximity_park_18WK_above_90_percentile	2396	317	240	36	0.87	0.59	1.29	0.501878	0.840756	FALSE
3 Years	asthma_possible_or_def_3Y	NHPMD_proximity_park_1Y_above_90_percentile	1952	268	197	30	0.93	0.61	1.42	0.721556	0.919489	FALSE
3 Years	asthma_possible_or_def_3Y	NHPMD_proximity_park_3M_above_90_percentile	2331	315	237	35	0.87	0.59	1.3	0.502749	0.840756	FALSE
3 Years	asthma_possible_or_def_3Y	NHPMD_proximity_park_3Y_above_90_percentile	1996	253	200	30	1.01	0.66	1.55	0.952043	0.986782	FALSE
3 Years	asthma_possible_or_def_3Y	NHPMD_proximity_pharmacy_18WK_above_90_percentile	2112	297	213	26	0.94	0.59	1.49	0.790628	0.940896	FALSE
3 Years	asthma_possible_or_def_3Y	NHPMD_proximity_pharmacy_1Y_above_90_percentile	1691	240	172	21	1	0.6	1.67	0.999612	0.999998	FALSE
3 Years	asthma_possible_or_def_3Y	NHPMD_proximity_pharmacy_3M_above_90_percentile	2055	293	207	28	1.04	0.66	1.64	0.8503	0.958875	FALSE
3 Years	asthma_possible_or_def_3Y	NHPMD_proximity_pharmacy_3Y_above_90_percentile	1695	218	170	21	1.15	0.68	1.94	0.604219	0.886038	FALSE
3 Years	asthma_possible_or_def_3Y	NHPMD_proximity_primary_education_facility_18WK_above_90_percentile	2347	313	240	49	1.25	0.87	1.78	0.22361	0.695612	FALSE
3 Years	asthma_possible_or_def_3Y	NHPMD_proximity_primary_education_facility_1Y_above_90_percentile	1916	261	195	41	1.42	0.96	2.09	0.0794047	0.487172	FALSE
3 Years	asthma_possible_or_def_3Y	NHPMD_proximity_primary_education_facility_3M_above_90_percentile	2282	308	232	52	1.44	1.01	2.05	0.0414614	0.402854	FALSE
3 Years	asthma_possible_or_def_3Y	NHPMD_proximity_primary_education_facility_3Y_above_90_percentile	1950	242	199	44	1.63	1.11	2.4	0.0134858	0.25039	FALSE
3 Years	asthma_possible_or_def_3Y	NHPMD_proximity_secondary_education_facility_18WK_above_90_percentile	1999	256	205	23	0.9	0.56	1.43	0.651473	0.898412	FALSE
3 Years	asthma_possible_or_def_3Y	NHPMD_proximity_secondary_education_facility_1Y_above_90_percentile	1617	201	164	23	1.35	0.83	2.18	0.225026	0.695612	FALSE
3 Years	asthma_possible_or_def_3Y	NHPMD_proximity_secondary_education_facility_3M_above_90_percentile	1947	250	200	29	1.28	0.83	1.97	0.258003	0.70848	FALSE
3 Years	asthma_possible_or_def_3Y	NHPMD_proximity_secondary_education_facility_3Y_above_90_percentile	1623	181	164	19	1.2	0.71	2.01	0.492667	0.838174	FALSE
3 Years	asthma_possible_or_def_3Y	NHPMD_proximity_transit_stop_18WK_above_90_percentile	2288	304	229	29	0.75	0.49	1.16	0.191502	0.666591	FALSE
3 Years	asthma_possible_or_def_3Y	NHPMD_proximity_transit_stop_1Y_above_90_percentile	1840	248	188	25	0.88	0.55	1.4	0.577342	0.877987	FALSE
3 Years	asthma_possible_or_def_3Y	NHPMD_proximity_transit_stop_3M_above_90_percentile	2218	301	222	29	0.78	0.51	1.21	0.267885	0.715068	FALSE
3 Years	asthma_possible_or_def_3Y	NHPMD_proximity_transit_stop_3Y_above_90_percentile	1881	235	188	23	0.83	0.51	1.34	0.444986	0.815551	FALSE
3 Years	asthma_possible_or_def_3Y	CMG_pc_score_dependency_18WK_above_90_percentile	2419	312	254	42	1.32	0.92	1.91	0.135203	0.604863	FALSE
3 Years	asthma_possible_or_def_3Y	CMG_pc_score_dependency_1Y_above_90_percentile	1959	255	210	34	1.2	0.8	1.8	0.379099	0.789225	FALSE
3 Years	asthma_possible_or_def_3Y	CMG_pc_score_dependency_3M_above_90_percentile	2359	310	240	38	1.2	0.82	1.77	0.342311	0.772651	FALSE
3 Years	asthma_possible_or_def_3Y	CMG_pc_score_dependency_3Y_above_90_percentile	2008	246	200	24	0.91	0.57	1.43	0.670974	0.905243	FALSE
3 Years	asthma_possible_or_def_3Y	CMG_pc_score_deprivation_18WK_above_90_percentile	2419	312	245	45	1.56	1.09	2.24	0.0157297	0.270735	FALSE
3 Years	asthma_possible_or_def_3Y	CMG_pc_score_deprivation_1Y_above_90_percentile	1959	255	200	36	1.48	1	2.21	0.0523155	0.425882	FALSE
3 Years	asthma_possible_or_def_3Y	CMG_pc_score_deprivation_3M_above_90_percentile	2359	310	238	44	1.6	1.11	2.31	0.0126095	0.24927	FALSE
3 Years	asthma_possible_or_def_3Y	CMG_pc_score_deprivation_3Y_above_90_percentile	2008	246	204	34	1.51	1.01	2.27	0.0469223	0.41323	FALSE
3 Years	asthma_possible_or_def_3Y	CMG_pc_score_ethnic_concentration_18WK_above_90_percentile	2419	312	239	30	0.99	0.65	1.5	0.962758	0.988954	FALSE
3 Years	asthma_possible_or_def_3Y	CMG_pc_score_ethnic_concentration_1Y_above_90_percentile	1959	255	194	23	0.96	0.6	1.54	0.866716	0.962655	FALSE
3 Years	asthma_possible_or_def_3Y	CMG_pc_score_ethnic_concentration_3M_above_90_percentile	2359	310	233	32	1.06	0.7	1.6	0.777409	0.939963	FALSE
3 Years	asthma_possible_or_def_3Y	CMG_pc_score_ethnic_concentration_3Y_above_90_percentile	2008	246	203	18	0.71	0.42	1.2	0.202665	0.678531	FALSE
3 Years	asthma_possible_or_def_3Y	CMG_pc_score_instability_18WK_above_90_percentile	2419	312	233	33	1.2	0.8	1.8	0.377436	0.788303	FALSE
3 Years	asthma_possible_or_def_3Y	CMG_pc_score_instability_1Y_above_90_percentile	1959	255	201	24	1.01	0.64	1.61	0.95415	0.987049	FALSE
3 Years	asthma_possible_or_def_3Y	CMG_pc_score_instability_3M_above_90_percentile	2359	310	235	31	1.08	0.71	1.63	0.712218	0.916709	FALSE
3 Years	asthma_possible_or_def_3Y	CMG_pc_score_instability_3Y_above_90_percentile	2008	246	204	26	1.15	0.73	1.81	0.536437	0.850652	FALSE
3 Years	asthma_possible_or_def_3Y	NHGRD_avg_500m_1Y_above_90_percentile	2078	278	216	34	1.21	0.81	1.8	0.358659	0.779756	FALSE
3 Years	asthma_possible_or_def_3Y	NHGRD_avg_500m_3M_above_90_percentile	2461	329	288	48	1.34	0.95	1.89	0.0978867	0.527152	FALSE
3 Years	asthma_possible_or_def_3Y	NHGRD_avg_500m_3Y_above_90_percentile	2144	266	247	38	1.29	0.88	1.9	0.188407	0.662062	FALSE
3 Years	asthma_possible_or_def_3Y	NHGRD_avg_500m_18WK_above_90_percentile	2530	335	292	48	1.32	0.94	1.87	0.11255	0.561085	FALSE
3 Years	asthma_possible_or_def_3Y	landsat_amn_ann_mean_ndvi_100m_1Y_above_90_percentile	866	142	97	18	1.01	0.58	1.78	0.963971	0.988954	FALSE
3 Years	asthma_possible_or_def_3Y	landsat_amn_max_ann_mean_ndvi_100m_1Y_above_90_percentile	866	142	84	13	0.84	0.44	1.6	0.594841	0.880467	FALSE
3 Years	asthma_possible_or_def_3Y	landsat_amn_ann_mean_ndvi_100m_3M_above_90_percentile	1650	204	147	13	0.56	0.31	1.03	0.062474	0.449409	FALSE
3 Years	asthma_possible_or_def_3Y	landsat_amn_max_ann_mean_ndvi_100m_3M_above_90_percentile	1650	204	180	19	0.67	0.4	1.13	0.131469	0.596446	FALSE
3 Years	asthma_possible_or_def_3Y	landsat_amn_ann_mean_ndvi_100m_3Y_above_90_percentile	2192	278	247	32	0.93	0.62	1.39	0.709642	0.916395	FALSE
3 Years	asthma_possible_or_def_3Y	landsat_amn_max_ann_mean_ndvi_100m_3Y_above_90_percentile	2192	278	227	31	0.99	0.66	1.49	0.958923	0.987898	FALSE
3 Years	asthma_possible_or_def_3Y	landsat_amn_ann_mean_ndvi_100m_18WK_above_90_percentile	2491	323	262	38	1	0.69	1.46	0.980012	0.992641	FALSE
3 Years	asthma_possible_or_def_3Y	landsat_amn_max_ann_mean_ndvi_100m_18WK_above_90_percentile	2491	323	281	36	0.86	0.59	1.26	0.447182	0.815551	FALSE
3 Years	asthma_possible_or_def_3Y	landsat_gp_mean_of_max_ann_ndvi_100m_1Y_above_90_percentile	866	142	104	18	0.98	0.56	1.71	0.936618	0.984073	FALSE
3 Years	asthma_possible_or_def_3Y	landsat_gp_max_of_max_ann_ndvi_100m_1Y_above_90_percentile	866	142	89	12	0.75	0.39	1.45	0.39812	0.796206	FALSE
3 Years	asthma_possible_or_def_3Y	landsat_gp_mean_of_max_ann_ndvi_100m_3M_above_90_percentile	1650	204	184	20	0.72	0.43	1.18	0.190711	0.665233	FALSE
3 Years	asthma_possible_or_def_3Y	landsat_gp_max_of_max_ann_ndvi_100m_3M_above_90_percentile	1650	204	203	23	0.84	0.52	1.34	0.455697	0.818317	FALSE
3 Years	asthma_possible_or_def_3Y	landsat_gp_mean_of_max_ann_ndvi_100m_3Y_above_90_percentile	2192	278	255	38	1.13	0.77	1.65	0.530347	0.850142	FALSE
3 Years	asthma_possible_or_def_3Y	landsat_gp_max_of_max_ann_ndvi_100m_3Y_above_90_percentile	2192	278	216	35	1.29	0.87	1.92	0.20921	0.685161	FALSE
3 Years	asthma_possible_or_def_3Y	landsat_gp_mean_of_max_ann_ndvi_100m_18WK_above_90_percentile	2491	323	294	35	0.77	0.53	1.13	0.185755	0.662062	FALSE
3 Years	asthma_possible_or_def_3Y	landsat_gp_max_of_max_ann_ndvi_100m_18WK_above_90_percentile	2491	323	268	38	1.04	0.71	1.51	0.843411	0.954759	FALSE
3 Years	asthma_possible_or_def_3Y	landsat_gmn_mean_grow_season_mean_ndvi_100m_1Y_above_90_percentile	866	142	89	17	1.15	0.64	2.06	0.635714	0.893866	FALSE
3 Years	asthma_possible_or_def_3Y	landsat_gmn_max_grow_season_mean_ndvi_100m_1Y_above_90_percentile	866	142	91	13	0.76	0.4	1.44	0.400551	0.796206	FALSE
3 Years	asthma_possible_or_def_3Y	landsat_gmn_mean_grow_season_mean_ndvi_100m_3M_above_90_percentile	1650	204	184	22	0.78	0.48	1.26	0.307878	0.75075	FALSE
3 Years	asthma_possible_or_def_3Y	landsat_gmn_max_grow_season_mean_ndvi_100m_3M_above_90_percentile	1650	204	181	17	0.57	0.34	0.98	0.043531	0.412077	FALSE
3 Years	asthma_possible_or_def_3Y	landsat_gmn_mean_grow_season_mean_ndvi_100m_3Y_above_90_percentile	2192	278	217	31	1.04	0.69	1.56	0.868632	0.963114	FALSE
3 Years	asthma_possible_or_def_3Y	landsat_gmn_max_grow_season_mean_ndvi_100m_3Y_above_90_percentile	2192	278	255	38	1.13	0.77	1.65	0.533814	0.850384	FALSE
3 Years	asthma_possible_or_def_3Y	landsat_gmn_mean_grow_season_mean_ndvi_100m_18WK_above_90_percentile	2491	323	300	39	0.84	0.58	1.22	0.365952	0.782334	FALSE
3 Years	asthma_possible_or_def_3Y	landsat_gmn_max_grow_season_mean_ndvi_100m_18WK_above_90_percentile	2491	323	286	35	0.79	0.54	1.17	0.237215	0.698467	FALSE
3 Years	asthma_possible_or_def_3Y	multivitamin_intake_frequency_prenatal	2657	354	1911	262	1.04	0.98	1.1	0.188895	0.662062	FALSE
3 Years	asthma_possible_or_def_3Y	supplemental_iron_intake_frequency_prenatal	2655	353	372	51	1	0.92	1.08	0.945024	0.985131	FALSE
3 Years	asthma_possible_or_def_3Y	supplemental_iron_intake_per_day_prenatal	2652	353	368	51	0.99	0.94	1.05	0.742347	0.924698	FALSE
3 Years	asthma_possible_or_def_3Y	folate_folic_acid_intake_frequency_prenatal	2655	354	977	131	1.01	0.96	1.06	0.772108	0.938666	FALSE
3 Years	asthma_possible_or_def_3Y	cod_liver_oil_intake_frequency_prenatal	2655	354	87	9	0.99	0.8	1.22	0.945018	0.985131	FALSE
3 Years	asthma_possible_or_def_3Y	cod_liver_oil_intake_per_day_prenatal	2654	354	86	9	0.97	0.89	1.06	0.531264	0.850384	FALSE
3 Years	asthma_possible_or_def_3Y	fish_oil_intake_frequency_prenatal	2656	354	465	43	0.89	0.82	0.98	0.0161673	0.276251	FALSE
3 Years	asthma_possible_or_def_3Y	fish_oil_intake_per_day_prenatal	2653	354	459	43	0.95	0.9	1	0.0471492	0.41323	FALSE
3 Years	asthma_possible_or_def_3Y	supplemental_calcium_intake_frequency_prenatal	2656	354	634	78	0.98	0.91	1.06	0.650112	0.898412	FALSE
3 Years	asthma_possible_or_def_3Y	supplemental_calcium_intake_per_day_prenatal	2650	353	621	75	1	0.95	1.04	0.908665	0.97481	FALSE
3 Years	asthma_possible_or_def_3Y	vitamin_d_intake_frequency_prenatal	2657	354	799	98	0.96	0.9	1.02	0.164051	0.642883	FALSE
3 Years	asthma_possible_or_def_3Y	vitamin_d_intake_per_day_prenatal	2654	354	791	98	0.97	0.93	1.02	0.20057	0.675636	FALSE
3 Years	asthma_possible_or_def_3Y	non_pregnancy_multivitamin_intake_frequency_prenatal	2654	354	418	54	0.99	0.92	1.07	0.850984	0.959188	FALSE
3 Years	asthma_possible_or_def_3Y	pregnancy_multivitamin_intake_frequency_prenatal	2652	353	2443	327	1.01	0.94	1.1	0.739089	0.923915	FALSE
3 Years	asthma_possible_or_def_3Y	psyllium_prior_prenatal	2659	354	148	19	1.01	0.61	1.67	0.969952	0.988954	FALSE
3 Years	asthma_possible_or_def_3Y	psyllium_preg_prenatal	2659	354	173	28	1.25	0.81	1.93	0.312075	0.754563	FALSE
3 Years	asthma_possible_or_def_3Y	pysllium_never_prenatal	2659	354	2395	317	0.94	0.64	1.36	0.734601	0.922591	FALSE
3 Years	asthma_possible_or_def_3Y	bran_prior_prenatal	2659	354	458	58	0.95	0.7	1.29	0.740475	0.924225	FALSE
3 Years	asthma_possible_or_def_3Y	bran_preg_prenatal	2659	354	523	65	0.96	0.72	1.29	0.791694	0.940896	FALSE
3 Years	asthma_possible_or_def_3Y	bran_never_prenatal	2659	354	1986	267	1.03	0.79	1.34	0.815958	0.943606	FALSE
3 Years	asthma_possible_or_def_3Y	niacin_never_prenatal	2659	354	2623	348	0.74	0.3	1.83	0.517268	0.843511	FALSE
3 Years	asthma_possible_or_def_3Y	selenium_never_prenatal	2659	354	2622	349	0.87	0.33	2.3	0.780076	0.939963	FALSE
3 Years	asthma_possible_or_def_3Y	zinc_never_prenatal	2659	354	2553	344	1.35	0.69	2.65	0.383539	0.789225	FALSE
3 Years	asthma_possible_or_def_3Y	zinc_prior_prenatal	2659	354	79	7	0.7	0.31	1.54	0.371795	0.782862	FALSE
3 Years	asthma_possible_or_def_3Y	zinc_preg_prenatal	2659	354	44	5	0.92	0.35	2.39	0.860233	0.960886	FALSE
3 Years	asthma_possible_or_def_3Y	brewers_yeast_never_prenatal	2659	354	2628	352	1.83	0.43	7.86	0.414312	0.799603	FALSE
3 Years	asthma_possible_or_def_3Y	probiotics_never_prenatal	2659	354	1092	167	1.23	0.97	1.54	0.0840065	0.495927	FALSE
3 Years	asthma_possible_or_def_3Y	probiotics_prior_prenatal	2659	354	1355	160	0.82	0.65	1.03	0.0841267	0.495927	FALSE
3 Years	asthma_possible_or_def_3Y	probiotics_preg_prenatal	2659	354	1311	147	0.75	0.59	0.95	0.0157089	0.270735	FALSE
3 Years	asthma_possible_or_def_3Y	probiotics_inc_prenatal	2659	354	297	33	0.88	0.59	1.3	0.5116	0.842395	FALSE
3 Years	asthma_possible_or_def_3Y	probiotics_same_prenatal	2659	354	964	106	0.76	0.59	0.97	0.0262879	0.333263	FALSE
3 Years	asthma_possible_or_def_3Y	probiotics_dec_prenatal	2659	354	58	6	0.74	0.31	1.75	0.491173	0.838174	FALSE
3 Years	asthma_possible_or_def_3Y	calcium_containing_antacids_never_prenatal	2659	354	2047	289	1.29	0.96	1.72	0.0885512	0.505578	FALSE
3 Years	asthma_possible_or_def_3Y	calcium_containing_antacids_prior_prenatal	2659	354	291	36	0.96	0.66	1.4	0.830054	0.951825	FALSE
3 Years	asthma_possible_or_def_3Y	calcium_containing_antacids_preg_prenatal	2659	354	528	55	0.78	0.57	1.06	0.109297	0.55305	FALSE
3 Years	asthma_possible_or_def_3Y	calcium_containing_antacids_inc_prenatal	2659	354	209	28	1.1	0.72	1.68	0.656368	0.898412	FALSE
3 Years	asthma_possible_or_def_3Y	calcium_containing_antacids_same_prenatal	2659	354	65	4	0.43	0.15	1.21	0.111711	0.559241	FALSE
3 Years	asthma_possible_or_def_3Y	beta_carotene_never_prenatal	2659	354	2619	349	1.07	0.41	2.82	0.884244	0.968388	FALSE
3 Years	asthma_possible_or_def_3Y	vitamin_a_never_prenatal	2659	354	2589	344	1.01	0.5	2.02	0.981925	0.993777	FALSE
3 Years	asthma_possible_or_def_3Y	vitamin_a_prior_prenatal	2659	354	48	6	0.82	0.34	1.97	0.654285	0.898412	FALSE
3 Years	asthma_possible_or_def_3Y	vitamin_c_never_prenatal	2659	354	2018	272	1.09	0.83	1.43	0.541065	0.852258	FALSE
3 Years	asthma_possible_or_def_3Y	vitamin_c_prior_prenatal	2659	354	574	75	0.95	0.71	1.25	0.694958	0.91139	FALSE
3 Years	asthma_possible_or_def_3Y	vitamin_c_preg_prenatal	2659	354	323	36	0.81	0.56	1.18	0.281828	0.729474	FALSE
3 Years	asthma_possible_or_def_3Y	vitamin_c_inc_prenatal	2659	354	48	5	0.61	0.24	1.59	0.313383	0.754597	FALSE
3 Years	asthma_possible_or_def_3Y	vitamin_c_same_prenatal	2659	354	192	20	0.79	0.49	1.28	0.34042	0.770504	FALSE
3 Years	asthma_possible_or_def_3Y	vitamin_c_dec_prenatal	2659	354	69	8	0.87	0.41	1.86	0.720956	0.919489	FALSE
3 Years	asthma_possible_or_def_3Y	vitamin_e_never_prenatal	2659	354	2504	338	1.46	0.85	2.51	0.166735	0.642883	FALSE
3 Years	asthma_possible_or_def_3Y	vitamin_e_prior_prenatal	2659	354	124	11	0.56	0.29	1.06	0.0745627	0.473306	FALSE
3 Years	asthma_possible_or_def_3Y	vitamin_e_preg_prenatal	2659	354	51	5	0.68	0.26	1.75	0.424396	0.805737	FALSE
3 Years	asthma_possible_or_def_3Y	vitamin_b6_never_prenatal	2659	354	2425	327	1.21	0.79	1.86	0.372143	0.782862	FALSE
3 Years	asthma_possible_or_def_3Y	vitamin_b6_prior_prenatal	2659	354	171	17	0.69	0.41	1.17	0.16783	0.642883	FALSE
3 Years	asthma_possible_or_def_3Y	vitamin_b6_preg_prenatal	2659	354	112	12	0.8	0.43	1.5	0.49034	0.838174	FALSE
3 Years	asthma_possible_or_def_3Y	vitamin_bcomplex _never_prenatal	2659	354	2297	318	1.51	1.04	2.19	0.0283912	0.346272	FALSE
3 Years	asthma_possible_or_def_3Y	vitamin_bcomplex_prior_prenatal	2659	354	316	30	0.63	0.42	0.95	0.0259424	0.330661	FALSE
3 Years	asthma_possible_or_def_3Y	vitamin_bcomplex_preg_prenatal	2659	354	158	14	0.6	0.34	1.07	0.0826001	0.49279	FALSE
3 Years	asthma_possible_or_def_3Y	vitamin_bcomplex_same_prenatal	2659	354	78	4	0.32	0.11	0.89	0.028505	0.346272	FALSE
3 Years	asthma_possible_or_def_3Y	vitamin_bcomplex_dec_prenatal	2659	354	39	5	1.11	0.42	2.91	0.8343	0.953611	FALSE
3 Years	asthma_possible_or_def_3Y	glucosamine_never_prenatal	2659	354	2582	346	1.23	0.58	2.63	0.585585	0.878158	FALSE
3 Years	asthma_possible_or_def_3Y	glucosamine_prior_prenatal	2659	354	66	7	0.8	0.36	1.8	0.597437	0.881023	FALSE
3 Years	asthma_possible_or_def_3Y	evening_primrose_oil_never_prenatal	2659	354	2572	345	1.42	0.7	2.9	0.332671	0.76776	FALSE
3 Years	asthma_possible_or_def_3Y	evening_primrose_oil_prior_prenatal	2659	354	73	7	0.64	0.29	1.43	0.275724	0.724759	FALSE
3 Years	asthma_possible_or_def_3Y	garlic_never_prenatal	2659	354	2421	331	1.52	0.96	2.38	0.0715388	0.473306	FALSE
3 Years	asthma_possible_or_def_3Y	garlic_prior_prenatal	2659	354	198	19	0.65	0.39	1.06	0.0840128	0.495927	FALSE
3 Years	asthma_possible_or_def_3Y	garlic_preg_prenatal	2659	354	148	16	0.78	0.45	1.33	0.36156	0.782036	FALSE
3 Years	asthma_possible_or_def_3Y	garlic_same_prenatal	2659	354	138	15	0.76	0.43	1.32	0.324164	0.764555	FALSE
3 Years	asthma_possible_or_def_3Y	ginger_never_prenatal	2659	354	2437	333	1.59	0.99	2.54	0.0561979	0.432292	FALSE
3 Years	asthma_possible_or_def_3Y	ginger_prior_prenatal	2659	354	156	13	0.5	0.28	0.91	0.0231034	0.315264	FALSE
3 Years	asthma_possible_or_def_3Y	ginger_preg_prenatal	2659	354	155	16	0.75	0.44	1.28	0.292012	0.739179	FALSE
3 Years	asthma_possible_or_def_3Y	ginger_same_prenatal	2659	354	109	9	0.54	0.27	1.09	0.0846086	0.496286	FALSE
3 Years	asthma_possible_or_def_3Y	ginkgo_biloba_never_prenatal	2659	354	2613	348	1.06	0.44	2.56	0.89589	0.969486	FALSE
3 Years	asthma_possible_or_def_3Y	ginkgo_biloba_prior_prenatal	2659	354	39	5	0.89	0.34	2.34	0.814764	0.943606	FALSE
3 Years	asthma_possible_or_def_3Y	ginseng_never_prenatal	2659	354	2559	341	1.04	0.57	1.92	0.88872	0.968388	FALSE
3 Years	asthma_possible_or_def_3Y	ginseng_prior_prenatal	2659	354	90	11	0.9	0.47	1.73	0.745106	0.92569	FALSE
3 Years	asthma_possible_or_def_3Y	grapeseed_extract_never_prenatal	2659	354	2613	353	6.9	0.94	50.51	0.0573823	0.432292	FALSE
3 Years	asthma_possible_or_def_3Y	milk_thistle_never_prenatal	2659	354	2622	351	1.59	0.48	5.3	0.447237	0.815551	FALSE
3 Years	asthma_possible_or_def_3Y	milk_thistle_prior_prenatal	2659	354	30	2	0.48	0.11	2.06	0.324282	0.764555	FALSE
3 Years	asthma_possible_or_def_3Y	aloe_vera_never_prenatal	2659	354	2569	344	1.21	0.61	2.38	0.585811	0.878158	FALSE
3 Years	asthma_possible_or_def_3Y	aloe_vera_prior_prenatal	2659	354	77	8	0.76	0.36	1.61	0.468709	0.825545	FALSE
3 Years	asthma_possible_or_def_3Y	aloe_vera_preg_prenatal	2659	354	30	3	0.8	0.24	2.69	0.716241	0.917248	FALSE
3 Years	asthma_possible_or_def_3Y	valerian_never_prenatal	2659	354	2621	351	1.93	0.58	6.4	0.282289	0.729866	FALSE
3 Years	asthma_possible_or_def_3Y	valerian_prior_prenatal	2659	354	30	2	0.45	0.1	1.92	0.278319	0.725808	FALSE
3 Years	asthma_possible_or_def_3Y	other_herbal_botanical_supplements_taken_prenatal	2654	353	290	32	0.8	0.54	1.18	0.262056	0.70848	FALSE
3 Years	asthma_possible_or_def_3Y	other_herbal_botanical_supplements_taken_prior_prenatal	2654	353	222	26	0.83	0.54	1.29	0.406485	0.798077	FALSE
3 Years	asthma_possible_or_def_3Y	other_herbal_botanical_supplements_taken_preg_prenatal	2654	353	144	14	0.74	0.42	1.32	0.307501	0.750607	FALSE
3 Years	asthma_possible_or_def_3Y	other_herbal_botanical_supplements_taken_same_prenatal	2654	353	46	4	0.59	0.21	1.69	0.326237	0.764678	FALSE
3 Years	asthma_possible_or_def_3Y	cayenne_never_prenatal	2659	354	2589	344	0.93	0.46	1.87	0.840853	0.954153	FALSE
3 Years	asthma_possible_or_def_3Y	cayenne_prior_prenatal	2659	354	59	8	1.02	0.47	2.21	0.952093	0.986782	FALSE
3 Years	asthma_possible_or_def_3Y	cayenne_preg_prenatal	2659	354	31	3	0.61	0.18	2.07	0.430321	0.807407	FALSE
3 Years	asthma_possible_or_def_3Y	cranberry_never_prenatal	2659	354	2406	328	1.4	0.91	2.16	0.122242	0.577714	FALSE
3 Years	asthma_possible_or_def_3Y	cranberry_prior_prenatal	2659	354	203	20	0.66	0.41	1.07	0.0928853	0.519013	FALSE
3 Years	asthma_possible_or_def_3Y	cranberry_preg_prenatal	2659	354	130	14	0.8	0.45	1.42	0.439035	0.815551	FALSE
3 Years	asthma_possible_or_def_3Y	cranberry_same_prenatal	2659	354	92	12	0.96	0.51	1.81	0.906776	0.974395	FALSE
3 Years	asthma_possible_or_def_3Y	dong_quai_never_prenatal	2659	354	2612	349	1.23	0.47	3.19	0.66968	0.905243	FALSE
3 Years	asthma_possible_or_def_3Y	dong_quai_prior_prenatal	2659	354	38	4	0.79	0.27	2.29	0.662306	0.901542	FALSE
3 Years	asthma_possible_or_def_3Y	echinacea_never_prenatal	2659	354	2353	323	1.31	0.88	1.94	0.183692	0.661644	FALSE
3 Years	asthma_possible_or_def_3Y	echinacea_prior_prenatal	2659	354	290	29	0.75	0.5	1.12	0.162826	0.642883	FALSE
3 Years	asthma_possible_or_def_3Y	echinacea_preg_prenatal	2659	354	40	5	1.16	0.45	3.04	0.756212	0.930176	FALSE
3 Years	asthma_possible_or_def_3Y	echinacea_dec_prenatal	2659	354	32	4	1.23	0.42	3.6	0.705366	0.914929	FALSE
3 Years	asthma_possible_or_def_3Y	eliminated_food_beverage_during_pregnancy_prenatal	2655	353	2099	270	0.86	0.65	1.12	0.259798	0.70848	FALSE
3 Years	asthma_possible_or_def_3Y	decreased_food_beverage_during_pregnancy_prenatal	2653	353	1925	244	0.84	0.65	1.08	0.16953	0.644521	FALSE
3 Years	asthma_possible_or_def_3Y	new_food_beverage_during pregnancy_prenatal	2650	353	518	70	1.05	0.79	1.4	0.73231	0.922591	FALSE
3 Years	asthma_possible_or_def_3Y	increased_food_beverage_during_pregnancy_prenatal	2651	352	1825	233	0.87	0.68	1.11	0.262784	0.70848	FALSE
3 Years	asthma_possible_or_def_3Y	pregnancy_multivitamin_intake_frequency_3m	2624	349	2354	312	1	0.93	1.08	0.994323	0.998651	FALSE
3 Years	asthma_possible_or_def_3Y	bran_3m	2620	347	462	65	1.15	0.85	1.55	0.364468	0.782036	FALSE
3 Years	asthma_possible_or_def_3Y	calcium_containing_antacids_3m	2623	349	545	70	1.04	0.78	1.39	0.795522	0.940896	FALSE
3 Years	asthma_possible_or_def_3Y	vitamin_c_3m	2624	349	245	25	0.74	0.48	1.15	0.184556	0.661644	FALSE
3 Years	asthma_possible_or_def_3Y	vitamin_e_3m	2623	349	39	5	0.95	0.36	2.48	0.910938	0.975517	FALSE
3 Years	asthma_possible_or_def_3Y	vitamin_b6_3m	2622	349	39	4	0.75	0.26	2.16	0.594335	0.880467	FALSE
3 Years	asthma_possible_or_def_3Y	vitamin_bcomplex_3m	2624	349	104	12	0.79	0.42	1.47	0.452352	0.817936	FALSE
3 Years	asthma_possible_or_def_3Y	non_pregnancy_multivitamin_intake_frequency_3m	2604	345	193	28	1.04	0.94	1.15	0.418452	0.800424	FALSE
3 Years	asthma_possible_or_def_3Y	zinc_3m	2624	349	35	3	0.73	0.22	2.45	0.61218	0.888548	FALSE
3 Years	asthma_possible_or_def_3Y	probiotics_3m	2623	349	1221	165	1.07	0.85	1.35	0.539494	0.852258	FALSE
3 Years	asthma_possible_or_def_3Y	supplemental_iron_intake_frequency_3m	2622	349	597	62	0.97	0.91	1.04	0.350123	0.778311	FALSE
3 Years	asthma_possible_or_def_3Y	cranberry_3m	2622	349	64	7	0.93	0.42	2.09	0.865918	0.962655	FALSE
3 Years	asthma_possible_or_def_3Y	echinacea_3m	2622	349	30	3	0.86	0.26	2.91	0.814665	0.943606	FALSE
3 Years	asthma_possible_or_def_3Y	evening_primrose_oil_3m	2623	349	77	6	0.74	0.31	1.73	0.485284	0.836544	FALSE
3 Years	asthma_possible_or_def_3Y	garlic_3m	2621	349	99	7	0.55	0.25	1.21	0.138548	0.608537	FALSE
3 Years	asthma_possible_or_def_3Y	ginger_3m	2620	349	75	8	0.84	0.4	1.78	0.647394	0.897974	FALSE
3 Years	asthma_possible_or_def_3Y	supplemental_iron_intake_per_day_3m	2616	349	586	62	0.98	0.93	1.04	0.535242	0.850384	FALSE
3 Years	asthma_possible_or_def_3Y	folate_folic_acid_intake_frequency_3m	2623	348	448	63	1.06	0.99	1.13	0.0825098	0.49279	FALSE
3 Years	asthma_possible_or_def_3Y	other_herbal_botanical_supplements_taken_3m	2617	348	248	26	0.87	0.56	1.33	0.512302	0.842395	FALSE
3 Years	asthma_possible_or_def_3Y	cod_liver_oil_intake_frequency_3m	2623	349	43	5	0.94	0.72	1.24	0.677182	0.905243	FALSE
3 Years	asthma_possible_or_def_3Y	cod_liver_oil_intake_per_day_3m	2623	349	42	4	0.88	0.72	1.07	0.206882	0.681774	FALSE
3 Years	asthma_possible_or_def_3Y	fish_oil_intake_frequency_3m	2624	349	524	52	0.93	0.87	1	0.0668107	0.460642	FALSE
3 Years	asthma_possible_or_def_3Y	fish_oil_intake_per_day_3m	2616	348	513	51	0.98	0.92	1.05	0.582705	0.877987	FALSE
3 Years	asthma_possible_or_def_3Y	supplemental_calcium_intake_frequency_3m	2622	349	547	66	0.99	0.92	1.06	0.755405	0.929767	FALSE
3 Years	asthma_possible_or_def_3Y	supplemental_calcium_intake_per_day_3m	2621	349	542	66	1.01	0.95	1.08	0.735569	0.922591	FALSE
3 Years	asthma_possible_or_def_3Y	vitamin_d_intake_frequency_3m	2620	349	703	85	0.97	0.91	1.03	0.353495	0.779739	FALSE
3 Years	asthma_possible_or_def_3Y	vitamin_d_intake_per_day_3m	2617	349	696	85	0.97	0.92	1.03	0.292161	0.739179	FALSE
3 Years	asthma_possible_or_def_3Y	psyllium_3m	2623	349	143	24	1.41	0.88	2.25	0.151274	0.628247	FALSE
3 Years	asthma_possible_or_def_3Y	breastfeed_currently_18m	2152	272	428	43	0.86	0.6	1.22	0.388827	0.791206	FALSE
3 Years	asthma_possible_or_def_3Y	food_age_baby_food_commercial_18m	2150	272	1339	189	1.13	1	1.26	0.0465182	0.41323	FALSE
3 Years	asthma_possible_or_def_3Y	food_age_fish_18m	2151	272	1909	238	0.99	0.89	1.1	0.842757	0.954759	FALSE
3 Years	asthma_possible_or_def_3Y	food_age_shellfish_18m	2148	272	889	103	0.97	0.9	1.05	0.454675	0.818317	FALSE
3 Years	asthma_possible_or_def_3Y	food_age_nuts_no_peanuts_18m	2151	272	1456	182	1	0.93	1.08	0.964173	0.988954	FALSE
3 Years	asthma_possible_or_def_3Y	food_age_peanuts_peanut_butter_18m	2149	272	1783	211	0.92	0.84	1.01	0.0659636	0.458339	FALSE
3 Years	asthma_possible_or_def_3Y	food_age_infant_cereals_18m	2150	272	1650	222	1	0.87	1.16	0.951262	0.986782	FALSE
3 Years	asthma_possible_or_def_3Y	food_age_commercial_cereals_18m	2152	272	2016	256	0.95	0.84	1.07	0.405173	0.797001	FALSE
3 Years	asthma_possible_or_def_3Y	food_age_grains_18m	2152	272	2149	272	1.02	0.86	1.22	0.820018	0.945989	FALSE
3 Years	asthma_possible_or_def_3Y	food_age_dairy_18m	2149	272	2110	264	0.96	0.82	1.12	0.596081	0.880677	FALSE
3 Years	asthma_possible_or_def_3Y	food_age_vegetables_18m	2151	272	2148	271	0.94	0.77	1.15	0.551061	0.860531	FALSE
3 Years	asthma_possible_or_def_3Y	food_age_fruit_18m	2151	272	2150	272	1.04	0.86	1.27	0.671366	0.905243	FALSE
3 Years	asthma_possible_or_def_3Y	food_age_meat_18m	2151	272	2095	266	1.13	0.97	1.33	0.125213	0.578851	FALSE
3 Years	asthma_possible_or_def_3Y	food_age_egg_18m	2151	272	2079	254	0.9	0.79	1.03	0.123952	0.57877	FALSE
3 Years	asthma_possible_or_def_3Y	breastfeed_age_stop_18m	2146	272	2064	261	1	0.99	1	0.330298	0.765071	FALSE
3 Years	asthma_possible_or_def_3Y	infant_formula_18m	2151	272	199	25	1.05	0.67	1.65	0.816379	0.943606	FALSE
3 Years	asthma_possible_or_def_3Y	infant_formula_age_stop_18m	2130	270	1349	184	1	1	1.01	0.540703	0.852258	FALSE
3 Years	asthma_possible_or_def_3Y	vitamins_supplements_18m	2151	272	964	113	0.89	0.68	1.16	0.380856	0.789225	FALSE
3 Years	asthma_possible_or_def_3Y	vitamins_supplements_D-Vi-Sol_D-drops_vitamin_D_18m	2152	272	717	82	0.91	0.68	1.21	0.512839	0.842395	FALSE
3 Years	asthma_possible_or_def_3Y	vitamins_supplements_Tri-Vi-Sol_vitamins_A_C_D_18m	2152	272	68	8	0.83	0.39	1.76	0.621318	0.890316	FALSE
3 Years	asthma_possible_or_def_3Y	vitamins_supplements_Poly-Vi-Sol_vitamins_A_C_D_B1_B2_B3_B6_18m	2152	272	87	13	1.13	0.61	2.1	0.690616	0.91139	FALSE
3 Years	asthma_possible_or_def_3Y	vitamins_supplements_other_18m	2152	272	199	27	1.11	0.72	1.71	0.650473	0.898412	FALSE
3 Years	asthma_possible_or_def_3Y	milk_cow_18m	2151	272	1869	240	1.05	0.7	1.56	0.828662	0.95177	FALSE
3 Years	asthma_possible_or_def_3Y	milk_cow_pasteurized_18m	2152	272	1818	231	0.95	0.66	1.36	0.780469	0.939963	FALSE
3 Years	asthma_possible_or_def_3Y	milk_cow_unpasteurized_18m	2152	272	42	8	1.71	0.77	3.79	0.184835	0.661644	FALSE
3 Years	asthma_possible_or_def_3Y	milk_cow_fat_content_18m	2152	272	1860	238	1.01	0.89	1.14	0.923046	0.980242	FALSE
3 Years	asthma_possible_or_def_3Y	milk_soy_18m	2151	272	174	24	1.17	0.74	1.85	0.513181	0.842395	FALSE
3 Years	asthma_possible_or_def_3Y	milk_other_18m	2151	272	281	44	1.36	0.95	1.95	0.0941423	0.519877	FALSE
3 Years	asthma_possible_or_def_3Y	milk_rice_18m	2152	272	46	12	2.34	1.17	4.68	0.0168179	0.277128	FALSE
3 Years	asthma_possible_or_def_3Y	milk_almond_18m	2152	272	174	21	0.97	0.6	1.58	0.914699	0.976838	FALSE
3 Years	asthma_possible_or_def_3Y	milk_goat_18m	2152	272	67	9	1.01	0.49	2.11	0.9761	0.992337	FALSE
3 Years	asthma_possible_or_def_3Y	milk_other_again_18m	2152	272	60	12	1.85	0.95	3.59	0.0683879	0.465575	FALSE
3 Years	asthma_possible_or_def_3Y	fed_juice_18m	2149	271	1162	156	1.17	0.9	1.52	0.249258	0.706727	FALSE
3 Years	asthma_possible_or_def_3Y	breastfeed_currently_1Y	2360	298	1093	111	0.72	0.56	0.93	0.0122114	0.24927	FALSE
3 Years	asthma_possible_or_def_3Y	milk_other_1Y	2349	296	160	22	1.12	0.69	1.81	0.641728	0.895381	FALSE
3 Years	asthma_possible_or_def_3Y	milk_rice_1Y	2360	298	33	7	2.09	0.88	4.97	0.0937225	0.519024	FALSE
3 Years	asthma_possible_or_def_3Y	milk_almond_1Y	2360	298	60	6	0.92	0.39	2.19	0.855734	0.959953	FALSE
3 Years	asthma_possible_or_def_3Y	milk_goat_1Y	2360	298	51	7	1	0.44	2.29	0.996648	0.999998	FALSE
3 Years	asthma_possible_or_def_3Y	milk_other_again_1Y	2360	298	38	5	0.96	0.37	2.51	0.930903	0.983232	FALSE
3 Years	asthma_possible_or_def_3Y	fed_juice_1Y	2353	297	697	95	1.1	0.84	1.43	0.498672	0.839325	FALSE
3 Years	asthma_possible_or_def_3Y	feeding_method_glass_bottle_1Y	2350	297	698	90	1.02	0.91	1.14	0.741183	0.924225	FALSE
3 Years	asthma_possible_or_def_3Y	feeding_method_hard_plastic_bottle_sippy_cup_1Y	2353	297	2250	284	0.88	0.76	1.02	0.0795425	0.487172	FALSE
3 Years	asthma_possible_or_def_3Y	feeding_method_bottle_with_soft_plastic_bottle_liner_1Y	2349	297	443	59	1.03	0.91	1.17	0.627055	0.890933	FALSE
3 Years	asthma_possible_or_def_3Y	feeding_method_nursing_with_nipple_shields_1Y	2345	296	87	14	1.17	0.91	1.5	0.215709	0.693963	FALSE
3 Years	asthma_possible_or_def_3Y	feeding_method_other_1Y	2337	294	417	53	1.03	0.89	1.18	0.715671	0.917248	FALSE
3 Years	asthma_possible_or_def_3Y	food_age_baby_food_commercial_1Y	2352	296	1771	235	1.08	0.94	1.24	0.263182	0.70848	FALSE
3 Years	asthma_possible_or_def_3Y	food_age_fish_1Y	2353	297	1716	211	0.96	0.87	1.06	0.369035	0.78254	FALSE
3 Years	asthma_possible_or_def_3Y	food_age_shellfish_1Y	2350	296	520	76	1.08	0.98	1.19	0.120511	0.572913	FALSE
3 Years	asthma_possible_or_def_3Y	food_age_nuts_no_peanuts_1Y	2352	297	730	101	1.04	0.95	1.13	0.402799	0.796206	FALSE
3 Years	asthma_possible_or_def_3Y	food_age_peanuts_peanut_butter_1Y	2349	296	1085	131	0.96	0.88	1.04	0.299604	0.746598	FALSE
3 Years	asthma_possible_or_def_3Y	food_age_infant_cereals_1Y	2353	297	2192	283	0.98	0.81	1.19	0.855518	0.959953	FALSE
3 Years	asthma_possible_or_def_3Y	food_age_commercial_cereals_1Y	2305	293	1904	245	0.97	0.87	1.09	0.601417	0.883028	FALSE
3 Years	asthma_possible_or_def_3Y	food_age_grains_1Y	2352	297	2316	294	1.04	0.86	1.25	0.705263	0.914929	FALSE
3 Years	asthma_possible_or_def_3Y	food_age_dairy_1Y	2353	297	2227	284	0.98	0.85	1.14	0.802844	0.94267	FALSE
3 Years	asthma_possible_or_def_3Y	food_age_vegetables_1Y	2352	297	2342	297	0.95	0.77	1.17	0.611171	0.888496	FALSE
3 Years	asthma_possible_or_def_3Y	food_age_fruit_1Y	2353	297	2347	296	0.88	0.71	1.09	0.251339	0.708472	FALSE
3 Years	asthma_possible_or_def_3Y	food_age_meat_1Y	2353	297	2256	287	0.96	0.81	1.14	0.65263	0.898412	FALSE
3 Years	asthma_possible_or_def_3Y	food_age_egg_1Y	2352	296	2010	245	0.89	0.8	1	0.0423733	0.40652	FALSE
3 Years	asthma_possible_or_def_3Y	feeding_method_plastic_bowls_plates_cups_1Y	2352	295	2276	288	1.05	0.93	1.2	0.427453	0.806326	FALSE
3 Years	asthma_possible_or_def_3Y	feeding_method_plastic_utensils_1Y	2352	296	2149	267	0.95	0.86	1.05	0.320223	0.761943	FALSE
3 Years	asthma_possible_or_def_3Y	food_containers_storage_soft_plastic_1Y	2360	298	596	81	1.09	0.82	1.44	0.559328	0.865369	FALSE
3 Years	asthma_possible_or_def_3Y	food_containers_storage_hard_plastic_tupperware_1Y	2360	298	1035	109	0.75	0.58	0.96	0.0248775	0.327124	FALSE
3 Years	asthma_possible_or_def_3Y	food_containers_storage_glass_ceramic_1Y	2360	298	1164	122	0.69	0.53	0.89	0.00393566	0.132576	FALSE
3 Years	asthma_possible_or_def_3Y	food_containers_storage_hard_plastic_BPA-free_1Y	2360	298	1573	207	1.14	0.87	1.49	0.337863	0.770504	FALSE
3 Years	asthma_possible_or_def_3Y	food_containers_storage_milk_or_juice_boxes_cartons_1Y	2360	298	620	77	0.97	0.73	1.3	0.859422	0.960886	FALSE
3 Years	asthma_possible_or_def_3Y	food_containers_storage_other_1Y	2360	298	136	11	0.64	0.34	1.22	0.175068	0.652148	FALSE
3 Years	asthma_possible_or_def_3Y	food_containers_heating_soft_plastic_1Y	2360	298	106	11	0.8	0.42	1.53	0.506427	0.842103	FALSE
3 Years	asthma_possible_or_def_3Y	food_containers_heating_hard_plastic_tupperware_1Y	2360	298	444	59	1.13	0.82	1.54	0.457413	0.818967	FALSE
3 Years	asthma_possible_or_def_3Y	food_containers_heating_glass_ceramic_1Y	2360	298	1570	173	0.67	0.52	0.86	0.00195263	0.083106	FALSE
3 Years	asthma_possible_or_def_3Y	food_containers_heating_hard_plastic_BPA-free_1Y	2360	298	942	143	1.4	1.09	1.8	0.00765604	0.207505	FALSE
3 Years	asthma_possible_or_def_3Y	food_containers_heating_other_1Y	2360	298	275	31	0.94	0.63	1.4	0.746072	0.926402	FALSE
3 Years	asthma_possible_or_def_3Y	breastfeed_pump_1Y	2357	297	1340	188	1.01	0.98	1.05	0.527231	0.848492	FALSE
3 Years	asthma_possible_or_def_3Y	breastfeed_servings_pump_1Y	2357	298	478	68	1.01	1	1.02	0.0931782	0.519024	FALSE
3 Years	asthma_possible_or_def_3Y	breastfeed_age_stop_1Y	2358	298	2266	284	1	0.99	1	0.00965232	0.237085	FALSE
3 Years	asthma_possible_or_def_3Y	infant_formula_1Y	2359	298	969	131	1.13	0.88	1.45	0.329026	0.764755	FALSE
3 Years	asthma_possible_or_def_3Y	infant_formula_age_start_1Y	2344	294	711	93	1	0.96	1.04	0.968511	0.988954	FALSE
3 Years	asthma_possible_or_def_3Y	infant_formula_age_stop_1Y	2330	296	1490	205	1	1	1	0.278825	0.725808	FALSE
3 Years	asthma_possible_or_def_3Y	vitamins_supplements_1Y	2345	295	1211	154	1.07	0.84	1.38	0.581045	0.877987	FALSE
3 Years	asthma_possible_or_def_3Y	vitamins_supplements_D-Vi-Sol_D-drops_vitamin_D_1Y	2360	298	1100	139	1.07	0.84	1.38	0.578571	0.877987	FALSE
3 Years	asthma_possible_or_def_3Y	vitamins_supplements_Tri-Vi-Sol_vitamins_A_C_D_1Y	2360	298	57	8	1.07	0.5	2.29	0.871263	0.96362	FALSE
3 Years	asthma_possible_or_def_3Y	vitamins_supplements_Poly-Vi-Sol_vitamins_A_C_D_B1_B2_B3_B6_1Y	2360	298	49	9	1.35	0.64	2.86	0.427935	0.806326	FALSE
3 Years	asthma_possible_or_def_3Y	vitamins_supplements_other_1Y	2360	298	89	14	1.23	0.67	2.23	0.504781	0.842103	FALSE
3 Years	asthma_possible_or_def_3Y	milk_cow_1Y	2355	297	1325	178	1.1	0.86	1.42	0.448095	0.815551	FALSE
3 Years	asthma_possible_or_def_3Y	milk_cow_pasteurized_1Y	2360	298	1283	171	1.06	0.83	1.37	0.641105	0.895171	FALSE
3 Years	asthma_possible_or_def_3Y	milk_cow_fat_content_1Y	2358	298	1319	177	1.03	0.95	1.13	0.442431	0.815551	FALSE
3 Years	asthma_possible_or_def_3Y	milk_soy_1Y	2353	297	79	10	1.04	0.52	2.06	0.912787	0.975681	FALSE
3 Years	asthma_possible_or_def_3Y	infant_formula_30m	2081	249	38	6	1.2	0.48	2.98	0.6909	0.91139	FALSE
3 Years	asthma_possible_or_def_3Y	feeding_method_plastic_bowls_plates_cups_30m	2080	249	2058	247	1.03	0.87	1.22	0.739759	0.923915	FALSE
3 Years	asthma_possible_or_def_3Y	feeding_method_plastic_utensils_30m	2080	249	1679	197	1	0.9	1.12	0.959765	0.988211	FALSE
3 Years	asthma_possible_or_def_3Y	food_containers_storage_soft_plastic_30m	2081	249	503	69	0.98	0.72	1.34	0.908171	0.974723	FALSE
3 Years	asthma_possible_or_def_3Y	food_containers_storage_hard_plastic_tupperware_30m	2081	249	1057	111	0.8	0.61	1.05	0.10282	0.538621	FALSE
3 Years	asthma_possible_or_def_3Y	food_containers_storage_glass_ceramic_30m	2081	249	1136	120	0.76	0.58	1.01	0.0557151	0.432292	FALSE
3 Years	asthma_possible_or_def_3Y	food_containers_storage_hard_plastic_BPA-free_30m	2081	249	1237	144	0.93	0.7	1.22	0.576244	0.877987	FALSE
3 Years	asthma_possible_or_def_3Y	food_containers_storage_milk_or_juice_boxes_cartons_30m	2081	249	1195	148	1.2	0.91	1.58	0.207099	0.681774	FALSE
3 Years	asthma_possible_or_def_3Y	food_containers_storage_other_30m	2081	249	129	12	0.82	0.44	1.53	0.535267	0.850384	FALSE
3 Years	asthma_possible_or_def_3Y	food_containers_heating_hard_plastic_tupperware_30m	2081	249	465	62	1.22	0.89	1.68	0.220652	0.695205	FALSE
3 Years	asthma_possible_or_def_3Y	food_containers_heating_glass_ceramic_30m	2081	249	1609	193	1.05	0.76	1.45	0.777872	0.939963	FALSE
3 Years	asthma_possible_or_def_3Y	food_containers_heating_hard_plastic_BPA-free_30m	2081	249	482	64	1.16	0.85	1.59	0.337202	0.770504	FALSE
3 Years	asthma_possible_or_def_3Y	food_containers_heating_other_30m	2081	249	296	32	0.88	0.59	1.32	0.536317	0.850652	FALSE
3 Years	asthma_possible_or_def_3Y	infant_formula_ever_30m	2072	248	1321	178	1.47	1.09	1.98	0.01175	0.246136	FALSE
3 Years	asthma_possible_or_def_3Y	infant_formula_age_stop_30m	2055	247	1300	177	1.01	1	1.02	0.0472284	0.41323	FALSE
3 Years	asthma_possible_or_def_3Y	vitamins_supplements_30m	2081	249	1245	151	1.05	0.8	1.39	0.704641	0.914929	FALSE
3 Years	asthma_possible_or_def_3Y	vitamins_supplements_D-Vi-Sol_D-drops_vitamin_D_30m	2081	249	563	63	0.94	0.69	1.28	0.678014	0.905243	FALSE
3 Years	asthma_possible_or_def_3Y	vitamins_supplements_Tri-Vi-Sol_vitamins_A_C_D_30m	2081	249	42	6	1.13	0.46	2.75	0.787572	0.940896	FALSE
3 Years	asthma_possible_or_def_3Y	vitamins_supplements_Poly-Vi-Sol_vitamins_A_C_D_B1_B2_B3_B6_30m	2081	249	101	18	1.62	0.94	2.78	0.0808535	0.489172	FALSE
3 Years	asthma_possible_or_def_3Y	vitamins_supplements_other_30m	2081	249	764	88	0.94	0.71	1.24	0.655624	0.898412	FALSE
3 Years	asthma_possible_or_def_3Y	milk_cow_30m	2080	249	1894	227	0.93	0.57	1.49	0.750143	0.927899	FALSE
3 Years	asthma_possible_or_def_3Y	milk_cow_pasteurized_30m	2080	249	1848	220	0.87	0.57	1.33	0.518467	0.844651	FALSE
3 Years	asthma_possible_or_def_3Y	milk_cow_unpasteurized_30m	2080	249	30	3	0.84	0.25	2.85	0.785403	0.940896	FALSE
3 Years	asthma_possible_or_def_3Y	milk_cow_fat_content_30m	2080	249	1834	221	1.01	0.87	1.16	0.944113	0.985131	FALSE
3 Years	asthma_possible_or_def_3Y	milk_soy_30m	2080	249	230	26	1.01	0.65	1.57	0.956073	0.987049	FALSE
3 Years	asthma_possible_or_def_3Y	milk_other_30m	2081	249	391	49	1.15	0.81	1.61	0.436767	0.814791	FALSE
3 Years	asthma_possible_or_def_3Y	milk_rice_30m	2081	249	61	12	1.91	0.98	3.71	0.0572901	0.432292	FALSE
3 Years	asthma_possible_or_def_3Y	milk_almond_30m	2081	249	289	33	1.02	0.68	1.52	0.919217	0.979248	FALSE
3 Years	asthma_possible_or_def_3Y	milk_goat_30m	2081	249	33	3	0.72	0.21	2.42	0.590819	0.879958	FALSE
3 Years	asthma_possible_or_def_3Y	milk_other_again_30m	2081	249	114	12	0.93	0.5	1.73	0.812482	0.943606	FALSE
3 Years	asthma_possible_or_def_3Y	fed_juice_30m	2079	249	1698	212	1.39	0.96	2.03	0.084995	0.49728	FALSE
3 Years	asthma_possible_or_def_3Y	feeding_method_glass_ceramic_bottle_cup_plates_30m	2079	249	1759	214	0.98	0.87	1.11	0.748787	0.927757	FALSE
3 Years	asthma_possible_or_def_3Y	feeding_method_hard_plastic_bottle_cup_plates_cutlery_30m	2078	249	2035	244	1.01	0.82	1.26	0.8985	0.970528	FALSE
3 Years	asthma_possible_or_def_3Y	feeding_method_bottle_with_soft_plastic_bottle_liner_30m	2078	249	174	25	1.07	0.88	1.31	0.483767	0.836544	FALSE
3 Years	asthma_possible_or_def_3Y	feeding_method_other_30m	2074	249	534	61	0.96	0.84	1.11	0.613981	0.88943	FALSE
3 Years	asthma_possible_or_def_3Y	food_solid_baby_food_commercial_30m	2081	249	150	25	1.39	0.87	2.22	0.16264	0.642883	FALSE
3 Years	asthma_possible_or_def_3Y	food_solid_vegetables_30m	2081	249	2019	239	0.67	0.33	1.35	0.261865	0.70848	FALSE
3 Years	asthma_possible_or_def_3Y	food_solid_cereals_30m	2081	249	141	19	1.1	0.65	1.84	0.72812	0.922591	FALSE
3 Years	asthma_possible_or_def_3Y	food_solid_fruit_30m	2081	249	2032	244	1.26	0.49	3.25	0.633745	0.892694	FALSE
3 Years	asthma_possible_or_def_3Y	food_solid_commercial_cereals_30m	2081	249	1824	222	1.07	0.69	1.64	0.763873	0.934723	FALSE
3 Years	asthma_possible_or_def_3Y	food_solid_egg_30m	2081	249	1864	210	0.58	0.4	0.85	0.00574436	0.173656	FALSE
3 Years	asthma_possible_or_def_3Y	food_solid_grains_30m	2081	249	2032	237	0.4	0.2	0.8	0.00906879	0.229938	FALSE
3 Years	asthma_possible_or_def_3Y	food_solid_meats_30m	2081	249	1970	238	1.13	0.59	2.16	0.711083	0.916709	FALSE
3 Years	asthma_possible_or_def_3Y	food_solid_meat_substitutes_30m	2081	249	1434	155	0.74	0.56	0.98	0.0371609	0.373458	FALSE
3 Years	asthma_possible_or_def_3Y	food_solid_fish_30m	2081	249	1690	200	0.91	0.65	1.28	0.585394	0.878158	FALSE
3 Years	asthma_possible_or_def_3Y	food_solid_dairy_30m	2081	249	2027	237	0.43	0.22	0.84	0.0130972	0.24927	FALSE
3 Years	asthma_possible_or_def_3Y	food_solid_shellfish_30m	2081	249	845	83	0.75	0.56	1	0.0478366	0.41323	FALSE
3 Years	asthma_possible_or_def_3Y	food_solid_peanuts_peanut_butter_30m	2081	249	1725	194	0.72	0.52	1.01	0.0576671	0.433054	FALSE
3 Years	asthma_possible_or_def_3Y	food_solid_nuts_no_peanuts_30m	2081	249	1562	175	0.81	0.6	1.09	0.160023	0.642883	FALSE
3 Years	asthma_possible_or_def_3Y	breastfeed_currently_2Y	2158	268	212	19	0.77	0.47	1.27	0.302387	0.746626	FALSE
3 Years	asthma_possible_or_def_3Y	feeding_method_glass_bottle_2Y	2150	267	748	91	1.03	0.92	1.15	0.580101	0.877987	FALSE
3 Years	asthma_possible_or_def_3Y	feeding_method_hard_plastic_bottle_sippy_cup_2Y	2152	267	2079	257	0.93	0.78	1.13	0.474925	0.830767	FALSE
3 Years	asthma_possible_or_def_3Y	feeding_method_bottle_with_soft_plastic_bottle_liner_2Y	2151	267	188	36	1.23	1.05	1.44	0.00987184	0.237429	FALSE
3 Years	asthma_possible_or_def_3Y	feeding_method_other_2Y	2148	265	694	87	1.06	0.95	1.18	0.294415	0.741457	FALSE
3 Years	asthma_possible_or_def_3Y	food_solid_baby_food_commercial_2Y	2159	269	261	44	1.49	1.04	2.15	0.0315056	0.359605	FALSE
3 Years	asthma_possible_or_def_3Y	food_solid_vegetables_2Y	2159	269	2104	263	1.1	0.46	2.63	0.821839	0.946701	FALSE
3 Years	asthma_possible_or_def_3Y	food_solid_cereals_2Y	2159	269	267	29	0.8	0.53	1.21	0.292953	0.739185	FALSE
3 Years	asthma_possible_or_def_3Y	food_solid_fruit_2Y	2159	269	2116	265	1.28	0.45	3.66	0.63926	0.894054	FALSE
3 Years	asthma_possible_or_def_3Y	food_solid_commercial_cereals_2Y	2159	269	1881	235	1	0.67	1.48	0.990273	0.996735	FALSE
3 Years	asthma_possible_or_def_3Y	food_solid_egg_2Y	2159	269	1919	220	0.51	0.36	0.72	0.000178187	0.0210082	TRUE
3 Years	asthma_possible_or_def_3Y	food_solid_grains_2Y	2159	269	2103	262	1.04	0.46	2.35	0.926468	0.981433	FALSE
3 Years	asthma_possible_or_def_3Y	food_solid_meats_2Y	2159	269	2038	259	1.51	0.77	2.95	0.228778	0.6967	FALSE
3 Years	asthma_possible_or_def_3Y	food_solid_meat_substitutes_2Y	2159	269	1446	175	0.98	0.75	1.29	0.889187	0.968388	FALSE
3 Years	asthma_possible_or_def_3Y	food_solid_fish_2Y	2159	269	1770	221	1.01	0.72	1.43	0.933833	0.984073	FALSE
3 Years	asthma_possible_or_def_3Y	food_solid_dairy_2Y	2159	269	2102	257	0.51	0.26	0.99	0.0477157	0.41323	FALSE
3 Years	asthma_possible_or_def_3Y	food_solid_shellfish_2Y	2159	269	799	78	0.7	0.53	0.93	0.0145446	0.259819	FALSE
3 Years	asthma_possible_or_def_3Y	food_solid_peanuts_peanut_butter_2Y	2159	269	1721	196	0.65	0.48	0.88	0.00495223	0.155698	FALSE
3 Years	asthma_possible_or_def_3Y	food_solid_nuts_no_peanuts_2Y	2159	269	1430	156	0.73	0.56	0.95	0.0186306	0.290933	FALSE
3 Years	asthma_possible_or_def_3Y	feeding_method_plastic_bowls_plates_cups_2Y	2154	268	2132	267	1.05	0.9	1.23	0.540794	0.852258	FALSE
3 Years	asthma_possible_or_def_3Y	feeding_method_plastic_utensils_2Y	2155	268	1821	228	1	0.9	1.11	0.97759	0.992641	FALSE
3 Years	asthma_possible_or_def_3Y	food_containers_storage_soft_plastic_2Y	2159	269	527	73	0.96	0.71	1.3	0.802868	0.94267	FALSE
3 Years	asthma_possible_or_def_3Y	food_containers_storage_hard_plastic_tupperware_2Y	2159	269	1092	123	0.84	0.65	1.1	0.203459	0.678665	FALSE
3 Years	asthma_possible_or_def_3Y	food_containers_storage_glass_ceramic_2Y	2159	269	1084	118	0.78	0.6	1.01	0.0636652	0.451118	FALSE
3 Years	asthma_possible_or_def_3Y	food_containers_storage_hard_plastic_BPA-free_2Y	2159	269	1290	165	1.16	0.89	1.51	0.285953	0.73291	FALSE
3 Years	asthma_possible_or_def_3Y	food_containers_storage_milk_or_juice_boxes_cartons_2Y	2159	269	1242	160	1.14	0.88	1.49	0.325539	0.764678	FALSE
3 Years	asthma_possible_or_def_3Y	food_containers_storage_other_2Y	2159	269	115	16	1.45	0.83	2.55	0.195403	0.669689	FALSE
3 Years	asthma_possible_or_def_3Y	food_containers_heating_hard_plastic_tupperware_2Y	2159	269	480	63	1.12	0.82	1.54	0.470861	0.826181	FALSE
3 Years	asthma_possible_or_def_3Y	food_containers_heating_glass_ceramic_2Y	2159	269	1600	202	1.1	0.81	1.48	0.55291	0.861927	FALSE
3 Years	asthma_possible_or_def_3Y	food_containers_heating_hard_plastic_BPA-free_2Y	2159	269	597	92	1.34	1.02	1.77	0.038531	0.383359	FALSE
3 Years	asthma_possible_or_def_3Y	food_containers_heating_other_2Y	2159	269	313	41	1.08	0.75	1.56	0.659654	0.900675	FALSE
3 Years	asthma_possible_or_def_3Y	breastfeed_age_stop_2Y	2148	265	2068	254	1	0.99	1	0.28109	0.728363	FALSE
3 Years	asthma_possible_or_def_3Y	infant_formula_2Y	2158	268	86	13	1.28	0.69	2.38	0.431886	0.808244	FALSE
3 Years	asthma_possible_or_def_3Y	infant_formula_age_stop_2Y	2124	265	1346	184	1.01	1	1.01	0.145898	0.625374	FALSE
3 Years	asthma_possible_or_def_3Y	vitamins_supplements_2Y	2153	267	1097	140	1.08	0.83	1.41	0.548016	0.85862	FALSE
3 Years	asthma_possible_or_def_3Y	vitamins_supplements_D-Vi-Sol_D-drops_vitamin_D_2Y	2153	267	654	73	0.87	0.65	1.17	0.366738	0.78254	FALSE
3 Years	asthma_possible_or_def_3Y	vitamins_supplements_Tri-Vi-Sol_vitamins_A_C_D_2Y	2153	267	55	7	0.97	0.43	2.18	0.934741	0.984073	FALSE
3 Years	asthma_possible_or_def_3Y	vitamins_supplements_Poly-Vi-Sol_vitamins_A_C_D_B1_B2_B3_B6_2Y	2153	267	82	16	1.58	0.89	2.82	0.11931	0.572433	FALSE
3 Years	asthma_possible_or_def_3Y	vitamins_supplements_other_2Y	2153	267	496	68	1.16	0.85	1.56	0.347543	0.776782	FALSE
3 Years	asthma_possible_or_def_3Y	milk_cow_2Y	2154	267	1953	238	0.77	0.5	1.17	0.223045	0.695612	FALSE
3 Years	asthma_possible_or_def_3Y	milk_cow_pasteurized_2Y	2154	267	1900	233	0.85	0.57	1.26	0.410227	0.798773	FALSE
3 Years	asthma_possible_or_def_3Y	milk_cow_unpasteurized_2Y	2154	267	45	2	0.34	0.08	1.42	0.137625	0.608526	FALSE
3 Years	asthma_possible_or_def_3Y	milk_cow_fat_content_2Y	2153	267	1930	237	0.98	0.86	1.12	0.796264	0.940896	FALSE
3 Years	asthma_possible_or_def_3Y	milk_soy_2Y	2154	267	222	30	1.19	0.78	1.81	0.412571	0.79921	FALSE
3 Years	asthma_possible_or_def_3Y	milk_other_2Y	2152	267	318	34	0.85	0.58	1.26	0.425284	0.805832	FALSE
3 Years	asthma_possible_or_def_3Y	milk_rice_2Y	2152	267	52	9	1.42	0.67	3	0.362285	0.782036	FALSE
3 Years	asthma_possible_or_def_3Y	milk_almond_2Y	2152	267	212	18	0.7	0.42	1.16	0.166951	0.642883	FALSE
3 Years	asthma_possible_or_def_3Y	milk_goat_2Y	2152	267	46	7	1.03	0.45	2.39	0.938891	0.984073	FALSE
3 Years	asthma_possible_or_def_3Y	milk_other_again_2Y	2152	267	74	10	1.1	0.55	2.19	0.785955	0.940896	FALSE
3 Years	asthma_possible_or_def_3Y	fed_juice_2Y	2152	267	1594	207	1.28	0.94	1.75	0.122256	0.577714	FALSE
3 Years	asthma_possible_or_def_3Y	breastfeed_3m	2622	348	2527	334	0.9	0.5	1.63	0.732189	0.922591	FALSE
3 Years	asthma_possible_or_def_3Y	fed_juice_3m	2615	348	38	7	1.48	0.63	3.44	0.367452	0.78254	FALSE
3 Years	asthma_possible_or_def_3Y	feeding_method_glass_bottle_3m	2616	346	644	78	0.97	0.86	1.1	0.679124	0.905243	FALSE
3 Years	asthma_possible_or_def_3Y	feeding_method_hard_plastic_bottle_sippy_cup_3m	2617	346	1703	246	1.12	1.02	1.24	0.017841	0.285396	FALSE
3 Years	asthma_possible_or_def_3Y	feeding_method_bottle_with_soft_plastic_bottle_liner_3m	2613	345	463	53	0.99	0.85	1.14	0.852897	0.959415	FALSE
3 Years	asthma_possible_or_def_3Y	feeding_method_nursing_with_nipple_shields_3m	2619	346	354	45	1.01	0.85	1.19	0.931682	0.983396	FALSE
3 Years	asthma_possible_or_def_3Y	feeding_method_other_3m	2608	346	124	15	0.89	0.65	1.22	0.468331	0.825545	FALSE
3 Years	asthma_possible_or_def_3Y	food_solid_3m	2617	346	200	27	1.04	0.67	1.6	0.869171	0.963114	FALSE
3 Years	asthma_possible_or_def_3Y	food_solid_age_start_3m	329	37	23	5	1.03	0.94	1.12	0.561145	0.866522	FALSE
3 Years	asthma_possible_or_def_3Y	percentage_feedings_solid_food_3m	329	37	23	5	1.02	0.99	1.05	0.18447	0.661644	FALSE
3 Years	asthma_possible_or_def_3Y	given_solid_food_commercial_3m	2597	345	53	8	1.19	0.55	2.6	0.6557	0.898412	FALSE
3 Years	asthma_possible_or_def_3Y	food_age_baby_food_commercial_3m	2268	308	50	7	1.01	0.8	1.27	0.940636	0.984871	FALSE
3 Years	asthma_possible_or_def_3Y	given_solid_food_home_made_3m	2599	345	159	21	1.03	0.63	1.69	0.89658	0.969787	FALSE
3 Years	asthma_possible_or_def_3Y	food_age_baby_food_home_made_3m	2270	308	138	16	0.98	0.84	1.14	0.791721	0.940896	FALSE
3 Years	asthma_possible_or_def_3Y	given_infant_cereals_3m	2597	345	58	6	0.78	0.33	1.87	0.583168	0.877987	FALSE
3 Years	asthma_possible_or_def_3Y	food_age_infant_cereals_3m	2268	308	54	6	1	0.8	1.25	0.969017	0.988954	FALSE
3 Years	asthma_possible_or_def_3Y	food_age_probiotics_3m	2596	345	17	3	0.95	0.6	1.5	0.823607	0.947811	FALSE
3 Years	asthma_possible_or_def_3Y	feeding_method_plastic_bowls_plates_cups_3m	2575	348	427	69	1.05	0.94	1.16	0.408321	0.798468	FALSE
3 Years	asthma_possible_or_def_3Y	feeding_method_plastic_utensils_3m	2572	348	194	25	1.01	0.88	1.18	0.846868	0.957141	FALSE
3 Years	asthma_possible_or_def_3Y	food_containers_storage_soft_plastic_3m	2622	348	898	121	1.05	0.83	1.34	0.675188	0.905243	FALSE
3 Years	asthma_possible_or_def_3Y	food_containers_storage_hard_plastic_tupperware_3m	2622	348	285	48	1.52	1.08	2.15	0.0163011	0.276532	FALSE
3 Years	asthma_possible_or_def_3Y	food_containers_storage_glass_ceramic_3m	2622	348	405	50	0.97	0.7	1.35	0.849229	0.958706	FALSE
3 Years	asthma_possible_or_def_3Y	food_containers_storage_hard_plastic_BPA-free_3m	2294	311	1011	150	1.19	0.93	1.53	0.175586	0.653037	FALSE
3 Years	asthma_possible_or_def_3Y	food_and_drink_storage_container_store_no_storage_done_3m	2622	348	513	56	0.72	0.53	0.99	0.0402814	0.395765	FALSE
3 Years	asthma_possible_or_def_3Y	food_containers_storage_other_3m	2622	348	299	34	0.92	0.62	1.36	0.673052	0.905243	FALSE
3 Years	asthma_possible_or_def_3Y	food_containers_heating_soft_plastic_3m	2622	348	509	61	0.89	0.66	1.2	0.441491	0.815551	FALSE
3 Years	asthma_possible_or_def_3Y	food_containers_heating_hard_plastic_tupperware_3m	2622	348	248	35	1.16	0.79	1.71	0.443965	0.815551	FALSE
3 Years	asthma_possible_or_def_3Y	food_containers_heating_glass_ceramic_3m	2622	348	562	64	0.85	0.63	1.14	0.277117	0.724899	FALSE
3 Years	asthma_possible_or_def_3Y	food_containers_heating_hard_plastic_BPA-free_3m	2294	312	909	132	1.11	0.86	1.43	0.416896	0.800322	FALSE
3 Years	asthma_possible_or_def_3Y	food_containers_heating_do_not_heat_3m	2622	348	627	84	0.96	0.73	1.25	0.753696	0.929547	FALSE
3 Years	asthma_possible_or_def_3Y	food_containers_heating_other_3m	2622	348	295	35	1.02	0.69	1.52	0.907452	0.974395	FALSE
3 Years	asthma_possible_or_def_3Y	breastfeed_currently_3m	2622	348	2228	288	0.86	0.63	1.17	0.340186	0.770504	FALSE
3 Years	asthma_possible_or_def_3Y	interviewer_3m	2622	348	2622	348	1	1	1	0.853202	0.959415	FALSE
3 Years	asthma_possible_or_def_3Y	breastfeed_servings_pump_3m	2594	343	1278	186	1	0.99	1	0.584557	0.877987	FALSE
3 Years	asthma_possible_or_def_3Y	breastfeed_age_stop_3m	2622	348	2520	334	1	0.99	1	0.476694	0.831693	FALSE
3 Years	asthma_possible_or_def_3Y	infant_formula_3m	2622	348	1013	157	1.28	1.02	1.62	0.0363524	0.373458	FALSE
3 Years	asthma_possible_or_def_3Y	infant_formula_age_start_3m	2618	347	724	108	1	0.96	1.04	0.96378	0.988954	FALSE
3 Years	asthma_possible_or_def_3Y	infant_formula_servings_day_3m	327	37	114	12	0.98	0.94	1.03	0.405803	0.797403	FALSE
3 Years	asthma_possible_or_def_3Y	formula_type_cow_3m	329	37	111	12	0.96	0.45	2.07	0.924121	0.980242	FALSE
3 Years	asthma_possible_or_def_3Y	infant_formule_age_stop_3m	2179	308	943	148	1	1	1.01	0.102416	0.538621	FALSE
3 Years	asthma_possible_or_def_3Y	vitamins_supplements_3m	2235	302	1603	227	1.28	0.95	1.74	0.108025	0.551	FALSE
3 Years	asthma_possible_or_def_3Y	vitamins_supplements_D-Vi-Sol_D-drops_vitamin_D_3m	2293	311	1554	218	1.14	0.86	1.52	0.355203	0.779756	FALSE
3 Years	asthma_possible_or_def_3Y	vitamins_supplements_other_3m	2293	311	112	18	1.29	0.76	2.2	0.345313	0.774644	FALSE
3 Years	asthma_possible_or_def_3Y	breastfeed_currently_6m	2317	292	1762	213	0.87	0.65	1.16	0.337791	0.770504	FALSE
3 Years	asthma_possible_or_def_3Y	fed_juice_6m	2315	292	155	24	1.27	0.8	2.02	0.311469	0.754151	FALSE
3 Years	asthma_possible_or_def_3Y	feeding_method_glass_bottle_6m	2313	291	595	72	0.96	0.84	1.09	0.54095	0.852258	FALSE
3 Years	asthma_possible_or_def_3Y	feeding_method_hard_plastic_bottle_sippy_cup_6m	2314	292	1637	220	1.1	0.99	1.23	0.0621085	0.449409	FALSE
3 Years	asthma_possible_or_def_3Y	feeding_method_bottle_with_soft_plastic_bottle_liner_6m	2312	292	411	49	0.98	0.85	1.14	0.83684	0.953611	FALSE
3 Years	asthma_possible_or_def_3Y	feeding_method_nursing_with_nipple_shields_6m	2314	292	83	14	1.21	0.94	1.55	0.132179	0.59823	FALSE
3 Years	asthma_possible_or_def_3Y	feeding_method_other_6m	2308	291	144	19	1.01	0.8	1.28	0.937549	0.984073	FALSE
3 Years	asthma_possible_or_def_3Y	food_solid_6m	2318	292	1833	238	1.08	0.78	1.49	0.631497	0.891125	FALSE
3 Years	asthma_possible_or_def_3Y	given_solid_food_fish_6m	2103	261	131	18	1.11	0.66	1.89	0.686468	0.909113	FALSE
3 Years	asthma_possible_or_def_3Y	food_age_fish_6m	2001	256	125	18	1.04	0.9	1.21	0.588832	0.878776	FALSE
3 Years	asthma_possible_or_def_3Y	food_age_shellfish_6m	2001	256	10	3	1.34	0.93	1.93	0.114085	0.564638	FALSE
3 Years	asthma_possible_or_def_3Y	given_solid_food_nuts_peanuts_6m	2103	261	55	10	1.47	0.72	3	0.294948	0.741457	FALSE
3 Years	asthma_possible_or_def_3Y	food_age_nuts_no_peanuts_6m	2001	256	25	6	1.17	0.89	1.52	0.260294	0.70848	FALSE
3 Years	asthma_possible_or_def_3Y	food_solid_peanuts_peanut_butter_6m	2001	256	39	7	1.1	0.87	1.4	0.418004	0.800424	FALSE
3 Years	asthma_possible_or_def_3Y	food_age_other_6m	2309	290	61	10	1.54	0.76	3.11	0.233952	0.698467	FALSE
3 Years	asthma_possible_or_def_3Y	given_solid_food_commercial_6m	2104	261	760	115	1.36	1.04	1.78	0.0252487	0.327124	FALSE
3 Years	asthma_possible_or_def_3Y	food_age_baby_food_commercial_6m	2002	256	722	114	1.08	0.99	1.18	0.0802928	0.489172	FALSE
3 Years	asthma_possible_or_def_3Y	given_solid_food_home_made_6m	2104	261	1033	129	0.98	0.75	1.27	0.86123	0.961089	FALSE
3 Years	asthma_possible_or_def_3Y	food_age_baby_food_home_made_6m	2002	256	983	127	0.98	0.9	1.07	0.696431	0.91139	FALSE
3 Years	asthma_possible_or_def_3Y	given_infant_cereals_6m	2106	261	1503	202	1.29	0.94	1.76	0.117555	0.571225	FALSE
3 Years	asthma_possible_or_def_3Y	food_age_infant_cereals_6m	2004	256	1420	199	1.01	0.92	1.12	0.772395	0.938666	FALSE
3 Years	asthma_possible_or_def_3Y	given_solid_food_grains_6m	2103	260	472	69	1.25	0.92	1.69	0.149251	0.626706	FALSE
3 Years	asthma_possible_or_def_3Y	food_age_grains_6m	2001	255	455	68	1.06	0.97	1.16	0.220167	0.695205	FALSE
3 Years	asthma_possible_or_def_3Y	given_solid_food_dairy_6m	2103	261	265	39	1.12	0.77	1.64	0.540431	0.852258	FALSE
3 Years	asthma_possible_or_def_3Y	food_age_dairy_6m	2001	256	256	38	1.02	0.91	1.14	0.699196	0.91139	FALSE
3 Years	asthma_possible_or_def_3Y	given_solid_food_vegetables_6m	2103	261	1102	138	0.97	0.74	1.26	0.817528	0.943606	FALSE
3 Years	asthma_possible_or_def_3Y	food_age_vegetables_6m	2001	256	1034	136	0.99	0.91	1.08	0.776231	0.939963	FALSE
3 Years	asthma_possible_or_def_3Y	given_solid_food_fruits_6m	2103	261	1085	141	1.08	0.83	1.41	0.568538	0.872794	FALSE
3 Years	asthma_possible_or_def_3Y	food_age_fruit_6m	2001	256	1024	140	1.02	0.93	1.11	0.674968	0.905243	FALSE
3 Years	asthma_possible_or_def_3Y	given_solid_food_meats_6m	2103	261	437	60	1.12	0.81	1.53	0.498972	0.839325	FALSE
3 Years	asthma_possible_or_def_3Y	food_age_meat_6m	2001	256	416	59	1.02	0.92	1.12	0.75082	0.927899	FALSE
3 Years	asthma_possible_or_def_3Y	given_solid_food_egg_6m	2102	261	170	25	1.11	0.7	1.75	0.667887	0.90472	FALSE
3 Years	asthma_possible_or_def_3Y	food_age_egg_6m	2000	256	164	24	1.03	0.9	1.17	0.664838	0.903045	FALSE
3 Years	asthma_possible_or_def_3Y	feeding_method_plastic_bowls_plates_cups_6m	2311	292	1654	228	1.13	1.04	1.23	0.00413795	0.133661	FALSE
3 Years	asthma_possible_or_def_3Y	feeding_method_plastic_utensils_6m	2308	292	1683	223	1.05	0.97	1.14	0.213443	0.689449	FALSE
3 Years	asthma_possible_or_def_3Y	food_containers_storage_soft_plastic_6m	2318	292	625	86	1.13	0.86	1.49	0.385776	0.789635	FALSE
3 Years	asthma_possible_or_def_3Y	food_containers_storage_hard_plastic_tupperware_6m	2318	292	485	69	1.27	0.94	1.72	0.117113	0.570565	FALSE
3 Years	asthma_possible_or_def_3Y	food_containers_storage_glass_ceramic_6m	2318	292	804	96	0.9	0.69	1.18	0.455578	0.818317	FALSE
3 Years	asthma_possible_or_def_3Y	food_containers_storage_hard_plastic_BPA-free_6m	2216	287	1119	151	1.03	0.8	1.33	0.832982	0.953295	FALSE
3 Years	asthma_possible_or_def_3Y	food_containers_storage_other_6m	2318	292	175	21	1.09	0.67	1.77	0.725402	0.920612	FALSE
3 Years	asthma_possible_or_def_3Y	food_containers_heating_soft_plastic_6m	2318	292	258	30	0.98	0.65	1.49	0.941233	0.984871	FALSE
3 Years	asthma_possible_or_def_3Y	food_containers_heating_hard_plastic_tupperware_6m	2318	292	285	32	0.91	0.61	1.36	0.66147	0.901542	FALSE
3 Years	asthma_possible_or_def_3Y	food_containers_heating_glass_ceramic_6m	2318	292	965	112	0.83	0.64	1.07	0.153377	0.631175	FALSE
3 Years	asthma_possible_or_def_3Y	food_containers_heating_hard_plastic_BPA-free_6m	2216	287	816	113	1.09	0.84	1.41	0.533642	0.850384	FALSE
3 Years	asthma_possible_or_def_3Y	food_containers_heating_other_6m	2318	292	183	18	0.79	0.48	1.33	0.379661	0.789225	FALSE
3 Years	asthma_possible_or_def_3Y	interviewer_6m	2318	292	167	23	1	1	1	0.317163	0.757721	FALSE
3 Years	asthma_possible_or_def_3Y	breastfeed_servings_pump_6m	2310	291	851	117	1	0.99	1.02	0.622995	0.890316	FALSE
3 Years	asthma_possible_or_def_3Y	breastfeed_age_stop_6m	2311	291	2188	279	1	1	1	0.652481	0.898412	FALSE
3 Years	asthma_possible_or_def_3Y	infant_formula_6m	2316	292	1075	141	1.03	0.8	1.33	0.7924	0.940896	FALSE
3 Years	asthma_possible_or_def_3Y	infant_formula_age_start_6m	2313	291	793	98	0.98	0.96	1	0.0851998	0.49728	FALSE
3 Years	asthma_possible_or_def_3Y	formula_type_cow_6m	102	5	46	2	1.26	0.14	11.45	0.838119	0.953611	FALSE
3 Years	asthma_possible_or_def_3Y	infant_formule_age_stop_6m	2111	272	1088	150	1	1	1	0.507273	0.842103	FALSE
3 Years	asthma_possible_or_def_3Y	vitamins_supplements_6m	2183	282	1345	180	1.14	0.88	1.49	0.323178	0.764555	FALSE
3 Years	asthma_possible_or_def_3Y	vitamins_supplements_D-Vi-Sol_D-drops_vitamin_D_6m	2216	287	1307	175	1.12	0.86	1.46	0.386998	0.791206	FALSE
3 Years	asthma_possible_or_def_3Y	vitamins_supplements_Tri-Vi-Sol_vitamins_A_C_D_6m	2216	287	31	4	0.93	0.32	2.71	0.889706	0.968388	FALSE
3 Years	asthma_possible_or_def_3Y	vitamins_supplements_other_6m	2216	287	57	9	1.21	0.58	2.54	0.608787	0.887397	FALSE
3 Years	asthma_possible_or_def_3Y	milk_cow_fat_content_6m	2318	292	17	4	1.2	0.8	1.82	0.380065	0.789225	FALSE
3 Years	asthma_possible_or_def_3Y	bbq_food_3Y	2255	283	2255	283	0.99	0.79	1.24	0.919322	0.979248	FALSE
3 Years	asthma_possible_or_def_3Y	bbq_food_4Y	1740	208	1740	208	0.98	0.75	1.29	0.91172	0.975681	FALSE
3 Years	asthma_possible_or_def_3Y	boxed_food_3Y	2259	283	2259	283	0.94	0.79	1.13	0.527519	0.848492	FALSE
3 Years	asthma_possible_or_def_3Y	boxed_food_4Y	1740	208	1740	208	1.04	0.85	1.27	0.706336	0.914929	FALSE
3 Years	asthma_possible_or_def_3Y	cafeteria_3Y	2254	282	2254	282	1.38	0.81	2.37	0.240302	0.698467	FALSE
3 Years	asthma_possible_or_def_3Y	cafeteria_4Y	1739	207	1739	207	0.65	0.26	1.66	0.370949	0.782862	FALSE
3 Years	asthma_possible_or_def_3Y	canned_food_3Y	2260	283	2260	283	0.96	0.78	1.19	0.724127	0.919489	FALSE
3 Years	asthma_possible_or_def_3Y	canned_food_4Y	1740	208	1740	208	1.12	0.89	1.41	0.3282	0.764755	FALSE
3 Years	asthma_possible_or_def_3Y	cardboard_container_3Y	2259	283	2259	283	0.88	0.76	1.02	0.0959428	0.523688	FALSE
3 Years	asthma_possible_or_def_3Y	cardboard_container_4Y	1741	208	1741	208	0.87	0.74	1.03	0.111943	0.559241	FALSE
3 Years	asthma_possible_or_def_3Y	farmers_market_3Y	2258	283	2258	283	0.93	0.79	1.1	0.390392	0.791206	FALSE
3 Years	asthma_possible_or_def_3Y	farmers_market_4Y	1738	208	1738	208	0.97	0.8	1.19	0.780377	0.939963	FALSE
3 Years	asthma_possible_or_def_3Y	fresh_food_3Y	2260	283	2260	283	0.86	0.74	0.99	0.0364415	0.373458	FALSE
3 Years	asthma_possible_or_def_3Y	fresh_food_4Y	1741	208	1741	208	0.98	0.82	1.17	0.809571	0.943606	FALSE
3 Years	asthma_possible_or_def_3Y	frozen_food_3Y	2259	283	2259	283	0.9	0.76	1.07	0.235882	0.698467	FALSE
3 Years	asthma_possible_or_def_3Y	frozen_food_4Y	1743	208	1743	208	1.15	0.96	1.39	0.138067	0.608526	FALSE
3 Years	asthma_possible_or_def_3Y	glass_ceramic_container_3Y	2260	283	2260	283	0.98	0.87	1.1	0.73	0.922591	FALSE
3 Years	asthma_possible_or_def_3Y	glass_ceramic_container_4Y	1740	208	1740	208	1.07	0.94	1.21	0.304173	0.748793	FALSE
3 Years	asthma_possible_or_def_3Y	grocery_store_3Y	2259	283	2259	283	0.92	0.82	1.03	0.152265	0.628863	FALSE
3 Years	asthma_possible_or_def_3Y	grocery_store_4Y	1741	208	1741	208	0.95	0.82	1.09	0.445366	0.815551	FALSE
3 Years	asthma_possible_or_def_3Y	microwaved_food_3Y	2256	283	2256	283	1.1	0.95	1.27	0.212644	0.689186	FALSE
3 Years	asthma_possible_or_def_3Y	microwaved_food_4Y	1740	208	1740	208	1.27	1.07	1.5	0.00653995	0.190385	FALSE
3 Years	asthma_possible_or_def_3Y	plastic_container_3Y	2260	283	2260	283	1.03	0.91	1.16	0.691262	0.91139	FALSE
3 Years	asthma_possible_or_def_3Y	plastic_container_4Y	1740	208	1740	208	1.09	0.94	1.25	0.246295	0.706727	FALSE
3 Years	asthma_possible_or_def_3Y	restaurant_eat_in_3Y	2258	283	2258	283	1.31	0.81	2.11	0.271216	0.718959	FALSE
3 Years	asthma_possible_or_def_3Y	restaurant_eat_in_4Y	1742	208	1742	208	0.61	0.21	1.8	0.371886	0.782862	FALSE
3 Years	asthma_possible_or_def_3Y	restaurant_take_out_3Y	2255	282	2255	282	0.92	0.49	1.72	0.798643	0.940896	FALSE
3 Years	asthma_possible_or_def_3Y	restaurant_take_out_4Y	1741	207	1741	207	0.59	0.22	1.57	0.290803	0.739179	FALSE
3 Years	asthma_possible_or_def_3Y	stove_oven_food_3Y	2260	283	2260	283	0.96	0.82	1.12	0.624411	0.890933	FALSE
3 Years	asthma_possible_or_def_3Y	stove_oven_food_4Y	1741	208	1741	208	0.97	0.81	1.17	0.770695	0.938666	FALSE
3 Years	asthma_possible_or_def_3Y	weekly_plastic_container_usage_3Y	2260	283	2260	283	1.08	0.95	1.23	0.227033	0.696301	FALSE
3 Years	asthma_possible_or_def_3Y	weekly_plastic_container_usage_4Y	1743	208	1743	208	1.18	1.02	1.36	0.0239681	0.321118	FALSE
3 Years	asthma_possible_or_def_3Y	weekly_plastic_utensil_usage_3Y	2260	283	2260	283	1.01	0.91	1.13	0.805429	0.94267	FALSE
3 Years	asthma_possible_or_def_3Y	weekly_plastic_utensil_usage_4Y	1743	208	1743	208	1.07	0.93	1.22	0.345929	0.774644	FALSE
3 Years	asthma_possible_or_def_3Y	milk_nonsoy_3Y	2336	290	2205	275	1.01	0.95	1.08	0.67769	0.905243	FALSE
3 Years	asthma_possible_or_def_3Y	icecream_3Y	2338	291	1957	235	1.02	0.93	1.13	0.637522	0.894054	FALSE
3 Years	asthma_possible_or_def_3Y	nuts_3Y	2337	291	1764	208	0.97	0.9	1.04	0.408377	0.798468	FALSE
3 Years	asthma_possible_or_def_3Y	peanut_butter_3Y	2337	291	1837	215	0.91	0.85	0.97	0.00359041	0.127734	FALSE
3 Years	asthma_possible_or_def_3Y	salad_dressing_3Y	2336	290	1105	128	0.96	0.89	1.04	0.356253	0.779756	FALSE
3 Years	asthma_possible_or_def_3Y	mayo_3Y	2335	290	1156	138	1.01	0.92	1.1	0.876729	0.965707	FALSE
3 Years	asthma_possible_or_def_3Y	chocolate_candy_3Y	2335	291	2022	250	0.99	0.91	1.08	0.870321	0.96352	FALSE
3 Years	asthma_possible_or_def_3Y	fruit_drinks_3Y	2335	291	1430	190	1.06	1	1.12	0.0559087	0.432292	FALSE
3 Years	asthma_possible_or_def_3Y	pop_3Y	2336	291	527	74	1.06	0.94	1.2	0.327203	0.764755	FALSE
3 Years	asthma_possible_or_def_3Y	sugarless_pop_3Y	2336	291	161	28	1.11	0.92	1.34	0.264802	0.710355	FALSE
3 Years	asthma_possible_or_def_3Y	jello_3Y	2337	291	607	96	1.2	1.05	1.36	0.00841249	0.217985	FALSE
3 Years	asthma_possible_or_def_3Y	yogurt_drink_3Y	2339	291	816	125	1.08	1.01	1.15	0.0339673	0.36181	FALSE
3 Years	asthma_possible_or_def_3Y	pudding_3Y	2337	291	794	108	1.13	1.01	1.27	0.031885	0.359605	FALSE
3 Years	asthma_possible_or_def_3Y	potato_chips_3Y	2337	291	1779	226	1.03	0.93	1.15	0.526164	0.848048	FALSE
3 Years	asthma_possible_or_def_3Y	corn_chips_nachos_3Y	2337	291	1226	160	1.05	0.94	1.17	0.389537	0.791206	FALSE
3 Years	asthma_possible_or_def_3Y	multivitamin_3Y	2335	291	1442	175	0.91	0.79	1.04	0.161139	0.642883	FALSE
3 Years	asthma_possible_or_def_3Y	iron_supplement_3Y	2335	291	2247	283	1.13	0.79	1.62	0.507593	0.842103	FALSE
3 Years	asthma_possible_or_def_3Y	vit_a_supplement_3Y	2336	291	2271	288	1.43	0.86	2.37	0.171371	0.6478	FALSE
3 Years	asthma_possible_or_def_3Y	calcium_supplement_3Y	2335	291	2245	284	1.23	0.83	1.81	0.300037	0.746598	FALSE
3 Years	asthma_possible_or_def_3Y	vit_d_supplement_3Y	2335	291	1839	234	1.09	0.93	1.28	0.284673	0.73122	FALSE
3 Years	asthma_possible_or_def_3Y	soy_drink_3Y	2339	291	246	29	1.01	0.91	1.12	0.841918	0.954759	FALSE
3 Years	asthma_possible_or_def_3Y	rice_drink_3Y	2339	291	99	16	1.1	0.97	1.24	0.13111	0.596446	FALSE
3 Years	asthma_possible_or_def_3Y	butter_3Y	2338	291	1737	198	0.95	0.9	1.01	0.102273	0.538621	FALSE
3 Years	asthma_possible_or_def_3Y	margarine_3Y	2337	291	1069	145	1.01	0.95	1.08	0.670515	0.905243	FALSE
3 Years	asthma_possible_or_def_3Y	banana_3Y	2339	291	2247	285	1.1	1.01	1.2	0.0305253	0.357247	FALSE
3 Years	asthma_possible_or_def_3Y	peaches_3Y	2339	291	1115	139	1.01	0.93	1.11	0.797312	0.940896	FALSE
3 Years	asthma_possible_or_def_3Y	mixed_fruit_3Y	2339	291	712	93	1.07	0.99	1.16	0.103247	0.538621	FALSE
3 Years	asthma_possible_or_def_3Y	orange_3Y	2338	291	1970	235	1.02	0.94	1.09	0.664046	0.902805	FALSE
3 Years	asthma_possible_or_def_3Y	hot_chocolate_3Y	2337	290	925	125	1.04	0.94	1.14	0.467532	0.825545	FALSE
3 Years	asthma_possible_or_def_3Y	grapefruit_3Y	2339	291	330	36	1.01	0.87	1.16	0.920081	0.979248	FALSE
3 Years	asthma_possible_or_def_3Y	apple_3Y	2339	291	2264	283	1.06	0.97	1.16	0.211659	0.689186	FALSE
3 Years	asthma_possible_or_def_3Y	pear_3Y	2339	291	1514	196	1.03	0.96	1.11	0.402147	0.796206	FALSE
3 Years	asthma_possible_or_def_3Y	grapes_3Y	2339	291	2143	268	1.02	0.94	1.1	0.67162	0.905243	FALSE
3 Years	asthma_possible_or_def_3Y	strawberries_3Y	2339	291	2117	271	1.09	1.01	1.18	0.0194882	0.296472	FALSE
3 Years	asthma_possible_or_def_3Y	watermelon_3Y	2339	291	1575	203	1.02	0.95	1.1	0.583599	0.877987	FALSE
3 Years	asthma_possible_or_def_3Y	cantaloupe_3Y	2339	291	1318	185	1.07	0.99	1.15	0.105263	0.543591	FALSE
3 Years	asthma_possible_or_def_3Y	pineapple_3Y	2339	291	1360	169	0.99	0.9	1.09	0.863455	0.96175	FALSE
3 Years	asthma_possible_or_def_3Y	applesauce_3Y	2338	290	1309	174	1.05	0.98	1.13	0.139002	0.609231	FALSE
3 Years	asthma_possible_or_def_3Y	dried_fruits_3Y	2339	291	1316	151	0.98	0.92	1.06	0.642932	0.896531	FALSE
3 Years	asthma_possible_or_def_3Y	milkshake_3Y	2337	291	427	54	1.03	0.88	1.2	0.734873	0.922591	FALSE
3 Years	asthma_possible_or_def_3Y	sorbet_3Y	2339	291	200	33	1.11	0.92	1.34	0.257529	0.70848	FALSE
3 Years	asthma_possible_or_def_3Y	orange_grapefuit_juice_3Y	2339	291	1464	190	1.04	0.98	1.11	0.179659	0.661644	FALSE
3 Years	asthma_possible_or_def_3Y	cooked_corn_3Y	2337	291	1901	235	1.04	0.95	1.14	0.339137	0.770504	FALSE
3 Years	asthma_possible_or_def_3Y	cooked_peas_3Y	2336	291	1783	223	1.02	0.94	1.1	0.707999	0.915445	FALSE
3 Years	asthma_possible_or_def_3Y	tomatoes_3Y	2337	291	1736	202	0.96	0.9	1.03	0.292639	0.739185	FALSE
3 Years	asthma_possible_or_def_3Y	red_green_peppers_3Y	2336	291	1581	190	0.96	0.9	1.03	0.277387	0.724899	FALSE
3 Years	asthma_possible_or_def_3Y	carrots_3Y	2337	291	2185	272	0.95	0.88	1.03	0.195965	0.669689	FALSE
3 Years	asthma_possible_or_def_3Y	broccoli_3Y	2336	290	1952	246	1.02	0.94	1.1	0.638322	0.894054	FALSE
3 Years	asthma_possible_or_def_3Y	cooked_green_beans_3Y	2336	291	1497	185	0.98	0.91	1.07	0.696488	0.91139	FALSE
3 Years	asthma_possible_or_def_3Y	cheese_3Y	2339	291	2197	269	0.97	0.9	1.04	0.345821	0.774644	FALSE
3 Years	asthma_possible_or_def_3Y	cooked_spinach_3Y	2335	289	1132	140	1.02	0.93	1.11	0.723766	0.919489	FALSE
3 Years	asthma_possible_or_def_3Y	greens_3Y	2337	291	865	96	0.92	0.84	1.01	0.0819466	0.49279	FALSE
3 Years	asthma_possible_or_def_3Y	mixed_vegetables_3Y	2333	289	1613	204	1.04	0.97	1.12	0.275016	0.723759	FALSE
3 Years	asthma_possible_or_def_3Y	cooked_squash_3Y	2336	291	958	128	1.07	0.97	1.18	0.151333	0.628247	FALSE
3 Years	asthma_possible_or_def_3Y	cooked_zucchini_3Y	2337	291	1007	137	1.02	0.92	1.12	0.761746	0.934038	FALSE
3 Years	asthma_possible_or_def_3Y	cabbage_coleslaw_3Y	2337	291	711	79	0.91	0.79	1.04	0.145702	0.625374	FALSE
3 Years	asthma_possible_or_def_3Y	lettuce_salad_3Y	2336	291	1327	158	0.95	0.89	1.03	0.210564	0.687685	FALSE
3 Years	asthma_possible_or_def_3Y	cauliflower_3Y	2336	291	1395	175	1.02	0.94	1.11	0.576254	0.877987	FALSE
3 Years	asthma_possible_or_def_3Y	tofu_3Y	2336	291	597	85	1.09	0.98	1.21	0.114079	0.564638	FALSE
3 Years	asthma_possible_or_def_3Y	cold_cereal_3Y	2337	291	2195	272	1.02	0.94	1.1	0.619335	0.890316	FALSE
3 Years	asthma_possible_or_def_3Y	low_fat_cheese_3Y	2336	290	434	58	1.01	0.94	1.09	0.767247	0.937374	FALSE
3 Years	asthma_possible_or_def_3Y	hot_cereal_grits_3Y	2337	291	1377	171	1.01	0.95	1.08	0.729722	0.922591	FALSE
3 Years	asthma_possible_or_def_3Y	pita_bread_3Y	2337	291	1105	149	1.01	0.94	1.09	0.801682	0.942356	FALSE
3 Years	asthma_possible_or_def_3Y	sliced_bread_3Y	2337	291	2287	284	0.92	0.85	1	0.059208	0.441214	FALSE
3 Years	asthma_possible_or_def_3Y	english_muffin_3Y	2337	291	708	85	0.93	0.83	1.05	0.232674	0.698467	FALSE
3 Years	asthma_possible_or_def_3Y	bagel_3Y	2338	291	1165	168	1.04	0.96	1.14	0.324347	0.764555	FALSE
3 Years	asthma_possible_or_def_3Y	waffles_3Y	2338	291	1027	135	1.05	0.97	1.13	0.227509	0.696301	FALSE
3 Years	asthma_possible_or_def_3Y	sweet_roll_muffin_3Y	2337	290	1494	188	1.09	1	1.19	0.0416863	0.402854	FALSE
3 Years	asthma_possible_or_def_3Y	tacos_burritos_3Y	2338	291	1105	128	0.99	0.88	1.12	0.927865	0.982445	FALSE
3 Years	asthma_possible_or_def_3Y	pancakes_3Y	2336	290	1988	245	1.03	0.93	1.14	0.559589	0.865369	FALSE
3 Years	asthma_possible_or_def_3Y	french_toast_3Y	2338	291	1090	117	0.91	0.81	1.01	0.0882826	0.505578	FALSE
3 Years	asthma_possible_or_def_3Y	cheese_spread_3Y	2337	291	340	45	1.08	0.96	1.22	0.206043	0.681774	FALSE
3 Years	asthma_possible_or_def_3Y	egg_mcmuffin_3Y	2338	291	295	29	0.96	0.8	1.16	0.67296	0.905243	FALSE
3 Years	asthma_possible_or_def_3Y	mac_and_cheese_3Y	2338	291	1811	233	1.07	0.98	1.18	0.125258	0.578851	FALSE
3 Years	asthma_possible_or_def_3Y	pasta_3Y	2337	291	2235	279	1.03	0.93	1.15	0.533385	0.850384	FALSE
3 Years	asthma_possible_or_def_3Y	cooked_rice_3Y	2337	291	2152	270	1.05	0.97	1.14	0.254171	0.70848	FALSE
3 Years	asthma_possible_or_def_3Y	pizza_3Y	2336	291	2144	261	0.98	0.87	1.1	0.693422	0.91139	FALSE
3 Years	asthma_possible_or_def_3Y	lasagna_3Y	2338	291	1238	145	0.98	0.85	1.12	0.721998	0.919489	FALSE
3 Years	asthma_possible_or_def_3Y	potatoes_3Y	2337	291	1848	241	1.04	0.96	1.14	0.318924	0.76018	FALSE
3 Years	asthma_possible_or_def_3Y	fried_potatoes_3Y	2337	290	2070	253	1.06	0.95	1.18	0.277601	0.724899	FALSE
3 Years	asthma_possible_or_def_3Y	cooked_sweet_potatoes_3Y	2337	291	1346	175	1.05	0.95	1.16	0.310389	0.753756	FALSE
3 Years	asthma_possible_or_def_3Y	granola_bar_3Y	2336	291	1584	197	1.05	0.98	1.13	0.187327	0.662062	FALSE
3 Years	asthma_possible_or_def_3Y	cream_cheese_3Y	2338	291	1054	126	0.98	0.9	1.07	0.628844	0.890933	FALSE
3 Years	asthma_possible_or_def_3Y	pie_3Y	2335	291	641	78	1.08	0.9	1.3	0.380903	0.789225	FALSE
3 Years	asthma_possible_or_def_3Y	doughnut_3Y	2337	291	1131	152	1.07	0.95	1.21	0.238209	0.698467	FALSE
3 Years	asthma_possible_or_def_3Y	crackers_3Y	2335	290	2238	283	1.04	0.96	1.12	0.357535	0.779756	FALSE
3 Years	asthma_possible_or_def_3Y	corn_bread_tortilla_3Y	2335	291	1030	125	0.99	0.9	1.09	0.815048	0.943606	FALSE
3 Years	asthma_possible_or_def_3Y	cookies_brownies_3Y	2336	291	2128	262	1.02	0.94	1.11	0.611166	0.888496	FALSE
3 Years	asthma_possible_or_def_3Y	cake_cupcake_3Y	2336	290	1918	241	1.06	0.96	1.19	0.252965	0.70848	FALSE
3 Years	asthma_possible_or_def_3Y	tea_biscuit_3Y	2336	291	434	56	1.05	0.94	1.17	0.41234	0.79921	FALSE
3 Years	asthma_possible_or_def_3Y	popcorn_pretzels_3Y	2337	291	1716	212	1.07	0.98	1.17	0.140523	0.611354	FALSE
3 Years	asthma_possible_or_def_3Y	baked_beans_3Y	2335	291	1321	160	1.02	0.93	1.11	0.715068	0.917248	FALSE
3 Years	asthma_possible_or_def_3Y	lentils_3Y	2334	291	885	117	1.04	0.94	1.15	0.442944	0.815551	FALSE
3 Years	asthma_possible_or_def_3Y	yogurt_3Y	2339	291	2135	262	0.96	0.9	1.03	0.25494	0.70848	FALSE
3 Years	asthma_possible_or_def_3Y	eggs_3Y	2337	291	2102	245	0.93	0.86	1	0.0511706	0.42486	FALSE
3 Years	asthma_possible_or_def_3Y	luncheon_meat_3Y	2336	291	1282	165	1.05	0.98	1.14	0.18773	0.662062	FALSE
3 Years	asthma_possible_or_def_3Y	pork_ham_3Y	2337	291	1761	210	1.02	0.93	1.11	0.692645	0.91139	FALSE
3 Years	asthma_possible_or_def_3Y	roast_beef_steak_3Y	2336	291	1663	214	1.05	0.96	1.15	0.282612	0.729901	FALSE
3 Years	asthma_possible_or_def_3Y	weiner_3Y	2333	291	1536	197	1.02	0.93	1.12	0.653583	0.898412	FALSE
3 Years	asthma_possible_or_def_3Y	sausage_3Y	2337	291	1506	184	0.99	0.89	1.09	0.784226	0.940896	FALSE
3 Years	asthma_possible_or_def_3Y	hamburger_3Y	2337	291	1815	222	0.96	0.87	1.06	0.383095	0.789225	FALSE
3 Years	asthma_possible_or_def_3Y	bacon_3Y	2336	291	1515	178	0.96	0.87	1.07	0.468763	0.825545	FALSE
3 Years	asthma_possible_or_def_3Y	meatballs_3Y	2336	291	1350	192	1.13	1.02	1.26	0.0188068	0.291752	FALSE
3 Years	asthma_possible_or_def_3Y	cold_cuts_3Y	2337	291	1283	165	1.06	0.97	1.15	0.182957	0.661644	FALSE
3 Years	asthma_possible_or_def_3Y	minigo_3Y	2335	290	724	117	1.1	1.03	1.16	0.00349889	0.126929	FALSE
3 Years	asthma_possible_or_def_3Y	stir_fried_chicken_3Y	2334	289	1380	166	0.99	0.9	1.09	0.837606	0.953611	FALSE
3 Years	asthma_possible_or_def_3Y	fried_chicken_3Y	2336	291	1568	208	1.07	0.97	1.17	0.168491	0.642883	FALSE
3 Years	asthma_possible_or_def_3Y	shrimp_3Y	2335	291	832	95	0.95	0.84	1.07	0.402021	0.796206	FALSE
3 Years	asthma_possible_or_def_3Y	canned_tuna_3Y	2336	291	796	101	1.05	0.93	1.19	0.445579	0.815551	FALSE
3 Years	asthma_possible_or_def_3Y	fried_fish_3Y	2337	291	976	130	1.04	0.93	1.16	0.507271	0.842103	FALSE
3 Years	asthma_possible_or_def_3Y	vegetable_soup_3Y	2337	291	1427	181	1.01	0.93	1.1	0.839262	0.953611	FALSE
3 Years	asthma_possible_or_def_3Y	liver_organ_meats_3Y	2322	291	101	15	1.08	0.86	1.35	0.519041	0.844651	FALSE
3 Years	asthma_possible_or_def_3Y	log_MBP_1y	1020	135	1020	135	1.03	0.81	1.31	0.820901	0.946082	FALSE
3 Years	asthma_possible_or_def_3Y	log_MBzP_1y	1019	135	1019	135	1.04	0.88	1.21	0.66992	0.905243	FALSE
3 Years	asthma_possible_or_def_3Y	log_MCPP_1y	1014	133	1013	133	1.06	0.84	1.34	0.632442	0.891925	FALSE
3 Years	asthma_possible_or_def_3Y	log_MEHHP_1y	1001	132	1001	132	0.99	0.8	1.23	0.95862	0.987898	FALSE
3 Years	asthma_possible_or_def_3Y	log_MEHP_1y	1020	135	1017	133	0.94	0.76	1.16	0.567749	0.872366	FALSE
3 Years	asthma_possible_or_def_3Y	log_MEOHP_1y	1020	135	1020	135	0.98	0.79	1.22	0.870898	0.96362	FALSE
3 Years	asthma_possible_or_def_3Y	log_MEP_1y	996	133	996	133	0.97	0.82	1.14	0.691541	0.91139	FALSE
3 Years	asthma_possible_or_def_3Y	log_MMP_1y	1013	135	1013	135	1.03	0.94	1.14	0.510358	0.842395	FALSE
3 Years	asthma_possible_or_def_3Y	log_cotinine_1y	127	29	127	29	1.01	0.66	1.55	0.972728	0.990369	FALSE
3 Years	asthma_possible_or_def_3Y	log_hydroxycotinine_1y	127	28	127	28	0.88	0.59	1.31	0.526156	0.848048	FALSE
3 Years	asthma_possible_or_def_3Y	log_MBP_3m	1377	178	1377	178	1.19	0.98	1.46	0.0793309	0.487172	FALSE
3 Years	asthma_possible_or_def_3Y	log_MBzP_3m	1377	177	1376	177	1.09	0.95	1.26	0.218091	0.694007	FALSE
3 Years	asthma_possible_or_def_3Y	log_MCPP_3m	1377	178	1375	178	0.95	0.8	1.12	0.535547	0.850384	FALSE
3 Years	asthma_possible_or_def_3Y	log_MEHHP_3m	1368	176	1367	176	1.17	1	1.37	0.0463245	0.41323	FALSE
3 Years	asthma_possible_or_def_3Y	log_MEHP_3m	1378	178	1378	178	1.07	0.95	1.21	0.291146	0.739179	FALSE
3 Years	asthma_possible_or_def_3Y	log_MEOHP_3m	1377	178	1375	178	1.11	0.95	1.31	0.195719	0.669689	FALSE
3 Years	asthma_possible_or_def_3Y	log_MEP_3m	1368	178	1368	178	1.01	0.88	1.17	0.88315	0.96824	FALSE
3 Years	asthma_possible_or_def_3Y	log_cotinine_3m	1692	242	1691	242	0.97	0.88	1.07	0.537646	0.850852	FALSE
3 Years	asthma_possible_or_def_3Y	log_hydroxycotinine_3m	2003	270	2002	270	1	0.92	1.08	0.977304	0.992641	FALSE
3 Years	asthma_possible_or_def_3Y	log_dep_bc_rec_dust_3m	660	194	660	194	1	0.82	1.23	0.96266	0.988954	FALSE
3 Years	asthma_possible_or_def_3Y	log_dibp_bc_rec_dust_3m	667	194	667	194	1.06	0.85	1.31	0.622269	0.890316	FALSE
3 Years	asthma_possible_or_def_3Y	log_dnbp_bc_rec_dust_3m	668	192	668	192	1.09	0.91	1.3	0.372952	0.783099	FALSE
3 Years	asthma_possible_or_def_3Y	log_bzbp_bc_rec_dust_3m	656	188	656	188	1.09	0.94	1.26	0.271363	0.718959	FALSE
3 Years	asthma_possible_or_def_3Y	log_dehp_bc_rec_dust_3m	664	193	664	193	1.13	0.91	1.42	0.26855	0.715068	FALSE
3 Years	asthma_possible_or_def_3Y	log_MBP_3y	896	111	896	111	1.02	0.79	1.31	0.890063	0.968388	FALSE
3 Years	asthma_possible_or_def_3Y	log_MBzP_3y	895	111	895	111	1.16	0.96	1.39	0.119127	0.572433	FALSE
3 Years	asthma_possible_or_def_3Y	log_MCPP_3y	895	111	895	111	0.8	0.66	0.97	0.0231301	0.315264	FALSE
3 Years	asthma_possible_or_def_3Y	log_MEHHP_3y	891	110	891	110	0.87	0.69	1.09	0.219103	0.695051	FALSE
3 Years	asthma_possible_or_def_3Y	log_MEHP_3y	896	111	896	111	0.9	0.72	1.13	0.369019	0.78254	FALSE
3 Years	asthma_possible_or_def_3Y	log_MEOHP_3y	895	111	895	111	0.83	0.66	1.04	0.107614	0.551	FALSE
3 Years	asthma_possible_or_def_3Y	log_MEP_3y	892	110	892	110	0.94	0.78	1.13	0.508462	0.842168	FALSE
3 Years	asthma_possible_or_def_3Y	log_MMP_3y	896	111	896	111	1.01	0.89	1.15	0.889833	0.968388	FALSE
3 Years	asthma_possible_or_def_3Y	combined_monthly_disinfectant_handcleaner_and_sanitizer	2736	361	50	18	3.41	1.86	6.27	7.54127e-05	0.0108902	TRUE
3 Years	asthma_possible_or_def_3Y	weekly_chemical_handcleaner_or_sanitizer_by_mother_prenatal	2736	361	937	148	1.28	1.02	1.61	0.0367862	0.373458	FALSE
3 Years	asthma_possible_or_def_3Y	weekly_chemical_handcleaner_or_sanitizer_by_anyone_prenatal	2736	361	1328	194	1.25	0.99	1.56	0.0561896	0.432292	FALSE
3 Years	asthma_possible_or_def_3Y	mother_never_took_probiotics_up_to_birth	2736	361	1092	167	1.24	0.98	1.55	0.0675567	0.463077	FALSE
3 Years	asthma_possible_or_def_3Y	mother_never_took_probiotics_before_and_during_pregnancy	2736	361	1233	136	0.74	0.59	0.94	0.0132285	0.249542	FALSE
3 Years	asthma_possible_or_def_3Y	mother_never_took_probiotics_before_and_increased_during_pregnancy	2736	361	972	108	0.77	0.6	0.98	0.0321232	0.359605	FALSE
3 Years	asthma_possible_or_def_3Y	frequency_of_use_of_chemical_hand_cleaner_1y	2342	295	241	36	1.15	0.97	1.36	0.114106	0.564638	FALSE
3 Years	asthma_possible_or_def_3Y	weekly_chem_hand_cleaner_use_1y	2342	295	64	14	1.87	1.01	3.46	0.0468995	0.41323	FALSE
3 Years	asthma_possible_or_def_3Y	weekly_chem_hand_cleaner_use_mother_prenatal_not_3M	2736	361	62	18	2.81	1.58	5	0.00042816	0.0313883	TRUE
3 Years	asthma_possible_or_def_3Y	weekly_chem_hand_cleaner_use_mother_3m_not_prenatal	2736	361	50	7	1.09	0.48	2.49	0.831801	0.952592	FALSE
3 Years	asthma_possible_or_def_3Y	weekly_chem_hand_cleaner_use_prenatal_not_1y	2736	361	55	11	1.79	0.9	3.55	0.0969525	0.52555	FALSE
3 Years	asthma_possible_or_def_3Y	solid_eggs_nuts_peanuts_2Y	2736	361	1205	129	0.73	0.58	0.93	0.00996838	0.237429	FALSE
3 Years	asthma_possible_or_def_3Y	solid_eggs_and_nuts_or_peanuts_2Y	2736	361	1723	189	0.68	0.54	0.85	0.000926001	0.0508041	FALSE
3 Years	asthma_possible_or_def_3Y	gas_stove_supp_regular_to_main_heat_prenatal	2730	361	64	7	0.79	0.35	1.77	0.561959	0.866645	FALSE
3 Years	asthma_possible_or_def_3Y	took_multivitamin_30m	2736	361	718	89	0.96	0.74	1.25	0.749002	0.927757	FALSE
3 Years	asthma_possible_or_def_3Y	vitamin_A_received_30m	2736	361	757	95	0.97	0.75	1.26	0.829301	0.951825	FALSE
3 Years	asthma_possible_or_def_3Y	poly_vi_sol_with_or_without_iron_30m	2736	361	107	19	1.48	0.88	2.5	0.138585	0.608537	FALSE
3 Years	asthma_possible_or_def_3Y	infant_given_cereal_before_3m	2004	256	416	83	1.72	1.27	2.31	0.000377741	0.0287327	TRUE
3 Years	asthma_possible_or_def_3Y	infant_given_cereal_after_3m	2004	256	1004	116	0.83	0.63	1.08	0.167506	0.642883	FALSE
3 Years	asthma_possible_or_def_3Y	infant_given_cereal_at_3m_or_earlier	2004	256	1287	189	1.5	1.1	2.02	0.00918995	0.230531	FALSE
3 Years	asthma_possible_or_def_3Y	is_caucasian	2706	357	1740	217	0.88	0.69	1.11	0.274308	0.722702	FALSE
3 Years	asthma_possible_or_def_3Y	is_healthcare_or_social_assistance	2619	348	552	79	1.18	0.9	1.56	0.234832	0.698467	FALSE
3 Years	asthma_possible_or_def_3Y	num_colds_3M	2709	360	1140	158	1.13	0.99	1.29	0.0727317	0.473306	FALSE
3 Years	asthma_possible_or_def_3Y	total_colds_birth_to_6m	2709	360	1755	231	1.08	0.99	1.17	0.0689888	0.467459	FALSE
3 Years	asthma_possible_or_def_3Y	total_colds_birth_to_1y	2709	360	2360	318	1.08	1.03	1.13	0.00198367	0.083106	FALSE
3 Years	recurrent_wheeze_binary_3y	home_size_square_feet_3m	2684	234	2684	234	0.93	0.83	1.04	0.200626	0.684016	FALSE
3 Years	recurrent_wheeze_binary_3y	how_often_smell_fumes_from_parking_garage_in_apartment_or_hallways_3m	2723	241	6	1	1.15	0.23	5.72	0.865405	0.986353	FALSE
3 Years	recurrent_wheeze_binary_3y	home_has_attached_garage_carport_3m	2722	241	870	76	0.97	0.73	1.3	0.859951	0.984104	FALSE
3 Years	recurrent_wheeze_binary_3y	door_between_home_and_garage_or_carport_3m	2723	241	722	59	0.92	0.67	1.25	0.580189	0.878577	FALSE
3 Years	recurrent_wheeze_binary_3y	num_cars_trucks_that_park_in_garage_or_carport_3m	2723	241	671	63	1.11	0.92	1.33	0.283366	0.741642	FALSE
3 Years	recurrent_wheeze_binary_3y	num_recreational_vehicles_that_park_in_garage_or_carport_3m	2721	241	54	2	0.42	0.12	1.43	0.165077	0.655204	FALSE
3 Years	recurrent_wheeze_binary_3y	garage_or_carport_used_for_parking_in_winter_3m	2723	241	697	67	1.17	0.86	1.58	0.316336	0.755881	FALSE
3 Years	recurrent_wheeze_binary_3y	num_days_per_week_vehicles_park_in_garage_or_carport_in_winter_3m	2721	240	682	64	1.02	0.97	1.07	0.423573	0.81665	FALSE
3 Years	recurrent_wheeze_binary_3y	num_times_per_day_vehicles_drive_in_or_out_of_garage_or_carport_in_winter_3m	2721	240	668	66	1.02	0.96	1.08	0.542196	0.867045	FALSE
3 Years	recurrent_wheeze_binary_3y	garage_or_carport_used_for_parking_in_summer_3m	2723	241	610	60	1.23	0.9	1.69	0.193073	0.67723	FALSE
3 Years	recurrent_wheeze_binary_3y	num_days_per_week_vehicles_park_in_garage_or_carport_in_summer_3m	2723	241	599	59	1.03	0.98	1.08	0.268429	0.729809	FALSE
3 Years	recurrent_wheeze_binary_3y	num_times_per_day_vehicles_drive_in_or_out_of_garage_or_carport_in_summer_3m	2721	241	594	59	1.01	0.96	1.07	0.611647	0.891279	FALSE
3 Years	recurrent_wheeze_binary_3y	gasoline_powered_equipment_stored_in_garage_or_carport_3m	2721	241	432	35	0.95	0.76	1.18	0.630822	0.899462	FALSE
3 Years	recurrent_wheeze_binary_3y	sbjt_attends_non-home_location_for_more_than_one_hour_per_day_3m	2715	239	308	32	1.27	0.86	1.89	0.230937	0.708944	FALSE
3 Years	recurrent_wheeze_binary_3y	sbjt_attends_non-home_location_each_day_percent_time_outdoors_3m	2691	238	144	19	1.01	1	1.02	0.016734	0.252075	FALSE
3 Years	recurrent_wheeze_binary_3y	sbjt_attends_non-home_location_each_day_num_days_per_week_3m	2716	239	301	30	1.05	0.94	1.16	0.387034	0.793802	FALSE
3 Years	recurrent_wheeze_binary_3y	sbjt_attends_non-home_location_each_day_num_hours_per_week_3m	2716	239	301	30	1.01	0.99	1.03	0.498449	0.849914	FALSE
3 Years	recurrent_wheeze_binary_3y	sbjt_attends_non-home_location_each_day_num_minutes_spent_walking_or_biking_3m	2713	239	95	11	1.02	1	1.03	0.0291954	0.32043	FALSE
3 Years	recurrent_wheeze_binary_3y	sbjt_attends_non-home_location_each_day_num_minutes_spent_in_car_van_taxi_3m	2716	239	260	29	1	1	1.01	0.178012	0.665354	FALSE
3 Years	recurrent_wheeze_binary_3y	sbjt_attends_non-home_location_each_day_num_minutes_spent_in_train_subway_3m	2712	239	7	3	1.05	0.99	1.1	0.0882389	0.535525	FALSE
3 Years	recurrent_wheeze_binary_3y	sbjt_attends_non-home_location_each_day_num_minutes_spent_in_bus_3m	2712	239	7	3	1.04	0.96	1.11	0.341525	0.765	FALSE
3 Years	recurrent_wheeze_binary_3y	hours_spent_during_weekend_day_home_indoors_3m	2712	239	2704	239	0.94	0.91	0.98	0.00343722	0.135949	FALSE
3 Years	recurrent_wheeze_binary_3y	hours_spent_during_weekend_day_outdoors_near_home_3m	2706	238	1951	177	1.08	0.98	1.18	0.11501	0.573838	FALSE
3 Years	recurrent_wheeze_binary_3y	hours_spent_during_weekend_day_in_bus_van_car_3m	2711	239	2217	191	1.01	0.88	1.16	0.930662	0.996385	FALSE
3 Years	recurrent_wheeze_binary_3y	hours_spent_during_weekend_day_on_train_subway_3m	2665	237	123	17	1.25	0.92	1.72	0.159368	0.652271	FALSE
3 Years	recurrent_wheeze_binary_3y	hours_spent_during_weekend_day_in_other_indoor_places_3m	2710	239	2218	200	1.06	1	1.12	0.0389914	0.372755	FALSE
3 Years	recurrent_wheeze_binary_3y	hours_spent_during_weekend_day_in_other_outdoor_places_3m	2703	239	978	92	1.08	0.98	1.19	0.105056	0.563576	FALSE
3 Years	recurrent_wheeze_binary_3y	hours_spent_during_week_day_home_indoors_3m	2713	239	2711	239	0.94	0.9	0.99	0.00819645	0.200494	FALSE
3 Years	recurrent_wheeze_binary_3y	hours_spent_during_week_day_outdoors_near_home_3m	2707	238	1962	176	1.06	0.96	1.16	0.252035	0.726905	FALSE
3 Years	recurrent_wheeze_binary_3y	hours_spent_during_week_day_in_bus_van_car_3m	2709	238	1859	163	1.19	1.04	1.36	0.0124901	0.229513	FALSE
3 Years	recurrent_wheeze_binary_3y	hours_spent_during_week_day_on_train_subway_3m	2664	237	139	20	1.21	0.89	1.67	0.226567	0.70597	FALSE
3 Years	recurrent_wheeze_binary_3y	hours_spent_during_week_day_in_other_indoor_places_3m	2709	238	2046	182	1.03	0.96	1.11	0.39651	0.798302	FALSE
3 Years	recurrent_wheeze_binary_3y	hours_spent_during_week_day_in_other_outdoor_places_3m	2702	238	829	85	1.13	1.01	1.27	0.029367	0.32043	FALSE
3 Years	recurrent_wheeze_binary_3y	home_num_bedrooms_3m	2714	240	2712	240	1.07	0.94	1.21	0.33004	0.755881	FALSE
3 Years	recurrent_wheeze_binary_3y	num_adults_at_home_3m	2717	240	2717	240	1.03	0.86	1.23	0.747646	0.942002	FALSE
3 Years	recurrent_wheeze_binary_3y	num_children_at_home_3m	2715	240	2715	240	1.03	0.88	1.21	0.681345	0.916271	FALSE
3 Years	recurrent_wheeze_binary_3y	num_weeks_sbjt_not_sleep_at_night_at_home_3m	2708	240	1318	118	1	0.93	1.07	0.980712	0.996385	FALSE
3 Years	recurrent_wheeze_binary_3y	percent_time_windows_open_3m	2692	238	2249	195	1	1	1.01	0.32203	0.755881	FALSE
3 Years	recurrent_wheeze_binary_3y	home_within_100m_of_highway_3m	2723	241	778	64	0.96	0.7	1.3	0.77117	0.951654	FALSE
3 Years	recurrent_wheeze_binary_3y	home_within_100m_of_body_of_water_3m	2723	241	316	26	1	0.65	1.53	0.981789	0.996537	FALSE
3 Years	recurrent_wheeze_binary_3y	home_within_100m_of_factory_3m	2723	241	58	8	1.88	0.87	4.05	0.106821	0.563912	FALSE
3 Years	recurrent_wheeze_binary_3y	home_within_100m_of_farm_3m	2723	241	139	7	0.6	0.27	1.31	0.196083	0.680965	FALSE
3 Years	recurrent_wheeze_binary_3y	home_within_100m_of_gas_station_3m	2723	241	348	35	1.17	0.8	1.71	0.426723	0.81982	FALSE
3 Years	recurrent_wheeze_binary_3y	home_within_100m_of_large_parking_lot_3m	2723	241	515	53	1.28	0.93	1.78	0.133693	0.613818	FALSE
3 Years	recurrent_wheeze_binary_3y	home_within_100m_of_construction_3m	2723	241	675	56	0.92	0.67	1.26	0.598241	0.887046	FALSE
3 Years	recurrent_wheeze_binary_3y	home_improvements_done_3m	2717	240	843	79	1.12	0.84	1.49	0.444522	0.828365	FALSE
3 Years	recurrent_wheeze_binary_3y	home_improvements_added_or_renovated_3m	2723	241	184	13	0.74	0.41	1.33	0.315707	0.755881	FALSE
3 Years	recurrent_wheeze_binary_3y	home_improvements_added_vinyl_flooring_3m	2723	241	35	9	4.2	1.92	9.19	0.000335812	0.030546	TRUE
3 Years	recurrent_wheeze_binary_3y	home_improvements_finished_basement_or_added_basement_insulation_3m	2723	241	117	9	0.86	0.42	1.72	0.660904	0.908743	FALSE
3 Years	recurrent_wheeze_binary_3y	home_improvements_new_windows_3m	2723	241	78	8	1.21	0.57	2.56	0.622405	0.895369	FALSE
3 Years	recurrent_wheeze_binary_3y	home_improvements_added_attic_or_wall_insulation_3m	2723	241	63	4	0.65	0.23	1.83	0.417111	0.813422	FALSE
3 Years	recurrent_wheeze_binary_3y	home_improvements_new_plumbing_3m	2723	241	70	3	0.47	0.15	1.5	0.201657	0.684016	FALSE
3 Years	recurrent_wheeze_binary_3y	home_improvements_painting_finishing_3m	2723	241	519	50	1.13	0.81	1.57	0.467269	0.831521	FALSE
3 Years	recurrent_wheeze_binary_3y	home_improvements_ventilation_duct_upgrade_3m	2723	241	50	7	1.62	0.71	3.67	0.248147	0.726144	FALSE
3 Years	recurrent_wheeze_binary_3y	home_improvements_added_carpet_3m	2723	241	86	9	1.23	0.61	2.51	0.560811	0.871317	FALSE
3 Years	recurrent_wheeze_binary_3y	home_improvements_new_furnace_heating_system_3m	2723	241	45	5	1.29	0.5	3.32	0.602359	0.889565	FALSE
3 Years	recurrent_wheeze_binary_3y	home_improvements_removed_carpet_3m	2723	241	101	13	1.59	0.87	2.91	0.132895	0.613818	FALSE
3 Years	recurrent_wheeze_binary_3y	home_improvements_new_roof_3m	2723	241	48	5	1.26	0.49	3.24	0.634476	0.899462	FALSE
3 Years	recurrent_wheeze_binary_3y	new_furniture_3m	2717	240	1042	87	0.89	0.67	1.17	0.404249	0.805326	FALSE
3 Years	recurrent_wheeze_binary_3y	num_pieces_new_furniture_covering_solid_wood_3m	2714	240	580	52	0.98	0.88	1.09	0.662151	0.909477	FALSE
3 Years	recurrent_wheeze_binary_3y	num_pieces_new_furniture_covering_leather_3m	2712	240	162	10	0.92	0.7	1.21	0.54055	0.867045	FALSE
3 Years	recurrent_wheeze_binary_3y	num_pieces_new_furniture_covering_pressed_wood_3m	2713	240	456	32	0.95	0.82	1.09	0.446318	0.829023	FALSE
3 Years	recurrent_wheeze_binary_3y	num_pieces_new_furniture_covering_vinyl_3m	2711	240	48	4	0.78	0.42	1.45	0.431453	0.821687	FALSE
3 Years	recurrent_wheeze_binary_3y	num_pieces_new_furniture_covering_plastic_3m	2712	240	66	9	0.99	0.69	1.41	0.93649	0.996385	FALSE
3 Years	recurrent_wheeze_binary_3y	num_pieces_new_furniture_covering_upholstery_3m	2711	240	388	31	1.02	0.87	1.2	0.774679	0.952473	FALSE
3 Years	recurrent_wheeze_binary_3y	num_pieces_new_furniture_covering_metal_3m	2712	240	67	6	0.92	0.57	1.48	0.717382	0.933742	FALSE
3 Years	recurrent_wheeze_binary_3y	rooms_with_new_furniture_mothers_bedroom_3m	2723	241	283	26	0.99	0.64	1.53	0.97507	0.996385	FALSE
3 Years	recurrent_wheeze_binary_3y	rooms_with_new_furniture_living_room_3m	2723	241	416	39	1.13	0.79	1.62	0.510804	0.856884	FALSE
3 Years	recurrent_wheeze_binary_3y	rooms_with_new_furniture_sbjt_bedroom_3m	2723	241	416	33	0.81	0.55	1.2	0.295719	0.743825	FALSE
3 Years	recurrent_wheeze_binary_3y	rooms_with_new_furniture_family_room_3m	2723	241	72	5	0.73	0.29	1.83	0.499738	0.850273	FALSE
3 Years	recurrent_wheeze_binary_3y	rooms_with_new_furniture_kitchen_3m	2723	241	101	5	0.49	0.2	1.21	0.122108	0.595315	FALSE
3 Years	recurrent_wheeze_binary_3y	rooms_with_new_furniture_basement_3m	2723	241	66	5	0.89	0.35	2.24	0.797555	0.958582	FALSE
3 Years	recurrent_wheeze_binary_3y	had_furry_pets_3m	2713	240	1173	98	0.94	0.72	1.24	0.683894	0.916271	FALSE
3 Years	recurrent_wheeze_binary_3y	num_dogs_at_home_3m	2722	241	717	68	1.11	0.89	1.37	0.357223	0.782253	FALSE
3 Years	recurrent_wheeze_binary_3y	num_cats_at_home_3m	2721	241	603	38	0.88	0.72	1.08	0.22181	0.704615	FALSE
3 Years	recurrent_wheeze_binary_3y	num_other_furry_pets_at_home_3m	2718	241	36	4	1.04	0.69	1.56	0.852716	0.979359	FALSE
3 Years	recurrent_wheeze_binary_3y	hours_per_day_spent_in_mothers_bedroom_3m	2717	240	2317	208	1.02	0.99	1.04	0.193106	0.67723	FALSE
3 Years	recurrent_wheeze_binary_3y	hours_per_day_spent_in_sbjt_unshared_bedroom_3m	2710	239	1428	116	0.98	0.96	1.01	0.140947	0.624231	FALSE
3 Years	recurrent_wheeze_binary_3y	hours_per_day_spent_in_shared_bedroom_3m	2706	238	320	24	0.97	0.91	1.03	0.367278	0.78407	FALSE
3 Years	recurrent_wheeze_binary_3y	hours_per_day_spent_in_family_room_3m	2714	239	1034	88	0.98	0.94	1.02	0.272964	0.734424	FALSE
3 Years	recurrent_wheeze_binary_3y	hours_per_day_spent_in_living_room_3m	2664	238	1918	177	1.02	0.99	1.05	0.144397	0.631972	FALSE
3 Years	recurrent_wheeze_binary_3y	hours_per_day_spent_in_kitchen_3m	2711	239	1533	118	0.97	0.88	1.07	0.581334	0.878577	FALSE
3 Years	recurrent_wheeze_binary_3y	hours_per_day_spent_in_basement_3m	2708	239	428	31	0.94	0.82	1.07	0.358362	0.782634	FALSE
3 Years	recurrent_wheeze_binary_3y	hours_per_day_spent_outside_but_near_home_3m	2708	240	1258	119	1.1	0.98	1.25	0.118767	0.583957	FALSE
3 Years	recurrent_wheeze_binary_3y	hours_per_day_spent_away_from_home_3m	2709	239	1855	156	1	0.92	1.08	0.976899	0.996385	FALSE
3 Years	recurrent_wheeze_binary_3y	mothers_bedroom_sbjt_ever_slept_there_3m	2718	240	2546	221	0.75	0.45	1.23	0.255941	0.727945	FALSE
3 Years	recurrent_wheeze_binary_3y	percent_sleep_in_mothers_bedroom_3m	2719	241	2534	221	1	1	1	0.648733	0.904631	FALSE
3 Years	recurrent_wheeze_binary_3y	percent_sleep_in_mothers_bed_3m	2720	240	1916	175	1	1	1	0.557352	0.87056	FALSE
3 Years	recurrent_wheeze_binary_3y	mothers_bed_mattress_have_allergy_control_cover_3m	2712	241	1299	116	1	0.96	1.03	0.861248	0.984462	FALSE
3 Years	recurrent_wheeze_binary_3y	mothers_bedroom_crib_bassinette_has_allergy_control_cover_3m	2711	237	989	95	1.02	0.99	1.06	0.257335	0.727945	FALSE
3 Years	recurrent_wheeze_binary_3y	mothers_bedroom_other_bed_mattress_has_allergy_control_cover_3m	2653	233	2172	191	1	0.95	1.04	0.853471	0.979359	FALSE
3 Years	recurrent_wheeze_binary_3y	mothers_bedroom_how_often_open_window_mid-winter_3m	2715	241	1102	100	1	0.92	1.09	0.966136	0.996385	FALSE
3 Years	recurrent_wheeze_binary_3y	mothers_bedroom_how_often_open_window_mid-summer_3m	2718	241	2313	193	0.95	0.87	1.05	0.32829	0.755881	FALSE
3 Years	recurrent_wheeze_binary_3y	mothers_bedroom_carpeting_level_3m	2716	240	1446	116	0.94	0.81	1.08	0.38389	0.793741	FALSE
3 Years	recurrent_wheeze_binary_3y	sbjt_ever_slept_in_sbjt_unshared_bedroom_3m	2717	240	1786	148	0.99	0.94	1.04	0.575528	0.878577	FALSE
3 Years	recurrent_wheeze_binary_3y	percent_total_sleep_spent_in_sbjt_unshared_bedroom_3m	2716	241	1276	107	1	0.99	1	0.482435	0.839938	FALSE
3 Years	recurrent_wheeze_binary_3y	sbjt_unshared_bedroom_mattress_has_allergy_control_cover_3m	2719	241	615	57	1.02	0.97	1.06	0.491812	0.845916	FALSE
3 Years	recurrent_wheeze_binary_3y	sbjt_unshared_bedroom_how_often_open_window_mid-winter_3m	2722	241	351	37	1.04	0.96	1.13	0.369033	0.78407	FALSE
3 Years	recurrent_wheeze_binary_3y	sbjt_unshared_bedroom_how_often_open_window_mid-summer_3m	2719	240	997	82	1.01	0.94	1.07	0.880672	0.989034	FALSE
3 Years	recurrent_wheeze_binary_3y	sbjt_unshared_bedroom_carpeting_level_3m	2720	240	838	62	0.89	0.76	1.05	0.179846	0.666669	FALSE
3 Years	recurrent_wheeze_binary_3y	sbjt_ever_slept_in_sbjt_shared_bedroom_3m	2718	240	983	70	0.95	0.91	0.99	0.0125855	0.229513	FALSE
3 Years	recurrent_wheeze_binary_3y	percent_total_sleep_spent_in_sbjt_shared_bedroom_3m	2723	241	213	21	1	0.99	1.01	0.417161	0.813422	FALSE
3 Years	recurrent_wheeze_binary_3y	sbjt_shared_bedroom_mattress_has_allergy_control_cover_3m	2722	241	71	6	1.02	0.92	1.14	0.674268	0.916271	FALSE
3 Years	recurrent_wheeze_binary_3y	sbjt_shared_bedroom_how_often_open_window_mid-winter_3m	2722	241	86	5	0.82	0.58	1.15	0.245916	0.723772	FALSE
3 Years	recurrent_wheeze_binary_3y	sbjt_shared_bedroom_how_often_open_window_mid-summer_3m	2722	241	177	12	0.96	0.81	1.14	0.672953	0.915365	FALSE
3 Years	recurrent_wheeze_binary_3y	sbjt_shared_bedroom_carpeting_level_3m	2721	241	130	13	1.1	0.8	1.53	0.547693	0.86792	FALSE
3 Years	recurrent_wheeze_binary_3y	sbjt_ever_slept_in_most_used_living_space_3m	2721	240	2340	200	1.09	0.93	1.28	0.303793	0.747627	FALSE
3 Years	recurrent_wheeze_binary_3y	percent_total_sleep_spent_in_most_used_living_space_3m	2716	240	2307	194	1	0.99	1	0.441306	0.827506	FALSE
3 Years	recurrent_wheeze_binary_3y	most_used_living_space_mattress_has_allergy_control_cover_3m	2705	241	1490	123	0.98	0.95	1.01	0.209837	0.696024	FALSE
3 Years	recurrent_wheeze_binary_3y	percent_time_sleeping_in_most_used_living_space_in_playpen_3m	2715	241	378	24	0.99	0.99	1	0.179685	0.666669	FALSE
3 Years	recurrent_wheeze_binary_3y	most_used_living_space_how_often_open_window_mid-winter_3m	2719	241	983	93	0.99	0.92	1.07	0.840988	0.976859	FALSE
3 Years	recurrent_wheeze_binary_3y	most_used_living_space_how_often_open_window_mid-summer_3m	2717	240	2014	169	0.97	0.9	1.04	0.40567	0.805613	FALSE
3 Years	recurrent_wheeze_binary_3y	home_built_within_last_year_3m	2639	230	124	11	1.01	0.93	1.1	0.798225	0.958582	FALSE
3 Years	recurrent_wheeze_binary_3y	num_months_lived_in_this_home_3m	2721	240	283	29	1.05	0.96	1.13	0.278607	0.741642	FALSE
3 Years	recurrent_wheeze_binary_3y	most_used_living_space_carpeting_level_3m	2719	241	1349	101	0.85	0.71	1.02	0.0823006	0.52715	FALSE
3 Years	recurrent_wheeze_binary_3y	frequency_of_use_baby_powder_talc_cornstarch_3m	2717	240	480	37	0.92	0.74	1.15	0.471948	0.833716	FALSE
3 Years	recurrent_wheeze_binary_3y	frequency_of_use_diaper_cream_3m	2715	239	1925	181	1.06	0.93	1.2	0.369536	0.78407	FALSE
3 Years	recurrent_wheeze_binary_3y	frequency_of_use_baby_wipes_3m	2713	240	2593	230	1.03	0.86	1.22	0.769505	0.950877	FALSE
3 Years	recurrent_wheeze_binary_3y	frequency_of_use_baby_shampoo_3m	2717	240	2383	212	1.06	0.85	1.32	0.614355	0.891795	FALSE
3 Years	recurrent_wheeze_binary_3y	frequency_of_use_baby_lotion_3m	2717	240	1821	177	1.34	1.14	1.57	0.000433973	0.0348575	TRUE
3 Years	recurrent_wheeze_binary_3y	frequency_of_use_baby_soap_3m	2712	240	1988	181	1.08	0.9	1.3	0.411153	0.808276	FALSE
3 Years	recurrent_wheeze_binary_3y	frequency_of_use_adult_soap_lotion_shampoo_3m	2716	239	144	15	1.14	0.76	1.7	0.538173	0.867045	FALSE
3 Years	recurrent_wheeze_binary_3y	minutes_per_24h_uses_pacifier_3m	2712	239	1623	146	1	1	1	0.693669	0.922404	FALSE
3 Years	recurrent_wheeze_binary_3y	minutes_per_24h_plays_with_plastic_toys_teething_rings_3m	2717	240	1610	127	1	1	1	0.641496	0.902829	FALSE
3 Years	recurrent_wheeze_binary_3y	minutes_per_24h_plastic_toys_teething_rings_in_mouth_3m	2717	240	1169	97	1	1	1	0.9004	0.993676	FALSE
3 Years	recurrent_wheeze_binary_3y	percent_per_24h_using_cloth_diapers_3m	2718	240	549	43	1	1	1.01	0.370306	0.78407	FALSE
3 Years	recurrent_wheeze_binary_3y	percent_per_24h_using_disposable_diapers_3m	2714	240	2565	221	1	0.99	1	0.373232	0.785879	FALSE
3 Years	recurrent_wheeze_binary_3y	household_members_working_with_hazardous_materials_3m	2719	240	478	42	1.02	0.93	1.13	0.615648	0.892161	FALSE
3 Years	recurrent_wheeze_binary_3y	household_members_working_with_hazardous_materials_on_return_change_work_clothes_3m	2722	241	147	12	0.92	0.56	1.5	0.729537	0.935731	FALSE
3 Years	recurrent_wheeze_binary_3y	household_members_working_with_hazardous_materials_on_return_change_work_shoes_3m	2721	241	199	17	0.96	0.64	1.45	0.851789	0.97933	FALSE
3 Years	recurrent_wheeze_binary_3y	household_members_working_with_hazardous_materials_on_return_shower_3m	2722	241	69	6	0.9	0.52	1.55	0.700546	0.926617	FALSE
3 Years	recurrent_wheeze_binary_3y	household_members_working_with_hazardous_materials_clothes_laundered_separately_3m	2723	241	276	23	0.97	0.64	1.47	0.892072	0.992356	FALSE
3 Years	recurrent_wheeze_binary_3y	visitors_remove_shoes_3m	2720	240	2586	228	1.06	0.57	1.97	0.850768	0.979108	FALSE
3 Years	recurrent_wheeze_binary_3y	frequency_of_home_cleaning_3m	2707	240	2662	236	1.04	1.01	1.06	0.00185727	0.099828	FALSE
3 Years	recurrent_wheeze_binary_3y	use_vacuum_to_clean_floors_3m	2721	240	2413	213	0.98	0.64	1.5	0.934306	0.996385	FALSE
3 Years	recurrent_wheeze_binary_3y	num_years_old_roof_3m	2716	240	2716	240	1.05	1.01	1.09	0.0183021	0.265016	FALSE
3 Years	recurrent_wheeze_binary_3y	frequency_of_use_of_liquid_or_solid_air_freshener_3m	2716	240	678	76	1.13	1.02	1.24	0.0175885	0.259399	FALSE
3 Years	recurrent_wheeze_binary_3y	frequency_of_use_of_dishwasher_detergent_3m	2718	240	2238	193	0.97	0.89	1.06	0.552459	0.870474	FALSE
3 Years	recurrent_wheeze_binary_3y	frequency_of_use_of_bleach_3m	2719	239	1481	142	1.13	1.01	1.27	0.0333349	0.345776	FALSE
3 Years	recurrent_wheeze_binary_3y	frequency_of_use_of_multi-surface_cleaner_3m	2717	239	2175	202	1.1	0.99	1.22	0.0889869	0.536872	FALSE
3 Years	recurrent_wheeze_binary_3y	frequency_of_use_of_silver_brass_polish_3m	2720	240	132	18	1.46	1.06	2.02	0.021164	0.284581	FALSE
3 Years	recurrent_wheeze_binary_3y	frequency_of_use_of_disinfectant_in_bedrooms_3m	2716	239	684	77	1.16	1.04	1.29	0.0102509	0.216458	FALSE
3 Years	recurrent_wheeze_binary_3y	frequency_of_use_of_disinfectant_in_home_in_general_3m	2718	240	1326	121	1.04	0.94	1.15	0.418742	0.813422	FALSE
3 Years	recurrent_wheeze_binary_3y	frequency_of_use_of_unscented_candle_3m	2717	238	730	53	0.92	0.78	1.07	0.266052	0.729098	FALSE
3 Years	recurrent_wheeze_binary_3y	frequency_of_use_of_scented_candle_3m	2719	240	1078	84	0.94	0.82	1.06	0.31802	0.755881	FALSE
3 Years	recurrent_wheeze_binary_3y	frequency_of_use_of_incense_3m	2718	240	194	17	1.03	0.83	1.28	0.794502	0.958582	FALSE
3 Years	recurrent_wheeze_binary_3y	frequency_of_use_of_eco_and_organic_cleaning_product_3m	2719	240	1635	130	0.92	0.85	1.01	0.0768619	0.509183	FALSE
3 Years	recurrent_wheeze_binary_3y	frequency_of_use_of_spray_air_freshener_3m	2716	240	1040	99	1.07	0.97	1.18	0.184687	0.673506	FALSE
3 Years	recurrent_wheeze_binary_3y	frequency_of_use_of_glass_cleaner_3m	2720	240	1962	178	1.08	0.97	1.2	0.146247	0.634228	FALSE
3 Years	recurrent_wheeze_binary_3y	frequency_of_use_of_chemical_hand_cleaner_3m	2715	239	253	19	0.95	0.75	1.19	0.641374	0.902829	FALSE
3 Years	recurrent_wheeze_binary_3y	frequency_of_use_of_purell-type_hand_cleaner_3m	2720	240	1468	137	1.07	0.98	1.16	0.113386	0.57282	FALSE
3 Years	recurrent_wheeze_binary_3y	frequency_of_use_of_unscented_laundry_detergent_3m	2715	240	1753	167	1.05	0.96	1.14	0.291371	0.743825	FALSE
3 Years	recurrent_wheeze_binary_3y	frequency_of_use_of_scented_laundry_detergent_3m	2717	240	1915	163	0.98	0.9	1.07	0.61823	0.893886	FALSE
3 Years	recurrent_wheeze_binary_3y	frequency_of_use_of_fabric_softener_3m	2715	240	1307	128	1.07	0.99	1.17	0.0990143	0.559484	FALSE
3 Years	recurrent_wheeze_binary_3y	frequency_of_use_of_toilet_bowl_cleaner_3m	2716	240	2218	207	1.17	1.03	1.32	0.0143462	0.236478	FALSE
3 Years	recurrent_wheeze_binary_3y	frequency_of_use_of_oven_cleaner_3m	2715	240	640	80	1.37	1.15	1.63	0.000441921	0.0348575	TRUE
3 Years	recurrent_wheeze_binary_3y	frequency_of_use_of_bathroom_tile_cleaner_3m	2714	239	1194	108	0.99	0.89	1.11	0.904085	0.994529	FALSE
3 Years	recurrent_wheeze_binary_3y	frequency_of_use_of_solvents_3m	2716	240	1289	112	0.95	0.81	1.11	0.510166	0.856884	FALSE
3 Years	recurrent_wheeze_binary_3y	frequency_of_use_of_plug-in_deodorizer_air_freshener_3m	2714	240	485	53	1.09	0.98	1.21	0.107736	0.565626	FALSE
3 Years	recurrent_wheeze_binary_3y	frequency_of_use_of_insecticide_3m	2711	239	156	13	0.8	0.49	1.31	0.368381	0.78407	FALSE
3 Years	recurrent_wheeze_binary_3y	frequency_of_use_of_floor_cleaner_3m	2713	239	1669	160	1.1	0.99	1.22	0.087559	0.535525	FALSE
3 Years	recurrent_wheeze_binary_3y	frequency_of_use_of_furniture_polish_3m	2717	239	518	55	1.08	0.93	1.25	0.330159	0.755881	FALSE
3 Years	recurrent_wheeze_binary_3y	frequency_of_use_of_floor_polish_3m	2715	240	198	24	1.13	0.91	1.4	0.28624	0.741642	FALSE
3 Years	recurrent_wheeze_binary_3y	frequency_of_use_of_dusting_polish_spray_3m	2714	240	593	58	1.05	0.92	1.19	0.497479	0.849431	FALSE
3 Years	recurrent_wheeze_binary_3y	frequency_of_use_of_drain_cleaner_3m	2717	240	655	65	1.04	0.84	1.27	0.733746	0.935731	FALSE
3 Years	recurrent_wheeze_binary_3y	frequency_of_use_of_hand_dishwashing_detergent_3m	2719	240	2654	235	1.03	0.84	1.25	0.791483	0.958582	FALSE
3 Years	recurrent_wheeze_binary_3y	used_portable_air_cleaner_purifier_3m	2699	237	378	37	1.12	0.77	1.63	0.548936	0.868383	FALSE
3 Years	recurrent_wheeze_binary_3y	portable_air_cleaner_purifier_frequency_of_use_3m	2717	239	371	35	1.01	0.87	1.17	0.91701	0.996385	FALSE
3 Years	recurrent_wheeze_binary_3y	portable_air_cleaner_purifier_hepa_filter_3m	2723	241	185	23	1.48	0.93	2.35	0.0973089	0.559484	FALSE
3 Years	recurrent_wheeze_binary_3y	portable_air_cleaner_purifier_water_3m	2723	241	43	2	0.45	0.11	1.89	0.276117	0.738707	FALSE
3 Years	recurrent_wheeze_binary_3y	portable_air_cleaner_purifier_negative_ion_3m	2723	241	88	5	0.63	0.25	1.58	0.328151	0.755881	FALSE
3 Years	recurrent_wheeze_binary_3y	portable_air_cleaner_purifier_mode_of_action_unknown_3m	2723	241	89	7	0.85	0.39	1.87	0.685435	0.916271	FALSE
3 Years	recurrent_wheeze_binary_3y	portable_air_cleaner_purifier_in_mothers_bedroom_3m	2723	241	198	17	0.94	0.56	1.58	0.822906	0.967089	FALSE
3 Years	recurrent_wheeze_binary_3y	portable_air_cleaner_purifier_in_sbjt_bedroom_3m	2723	241	83	6	0.71	0.31	1.67	0.435619	0.822875	FALSE
3 Years	recurrent_wheeze_binary_3y	portable_air_cleaner_purifier_in_main_living_space_3m	2723	241	96	9	1.14	0.56	2.31	0.711919	0.932791	FALSE
3 Years	recurrent_wheeze_binary_3y	portable_air_cleaner_purifier_in_basement_3m	2723	241	40	4	0.98	0.34	2.8	0.967411	0.996385	FALSE
3 Years	recurrent_wheeze_binary_3y	pests_or_bugs_in_home_3m	2718	240	709	61	0.91	0.67	1.24	0.561672	0.871317	FALSE
3 Years	recurrent_wheeze_binary_3y	mice_detected_in_home_3m	2723	241	213	25	1.18	0.91	1.53	0.205661	0.691875	FALSE
3 Years	recurrent_wheeze_binary_3y	mouse_problem_treatment_rodent_poison_3m	2723	241	47	7	1.7	0.74	3.87	0.208354	0.695709	FALSE
3 Years	recurrent_wheeze_binary_3y	mouse_problem_treatment_rodent_trap_3m	2723	241	128	19	1.78	1.06	2.96	0.0279567	0.313586	FALSE
3 Years	recurrent_wheeze_binary_3y	mouse_problem_treatment_mouse_adhesive_pad_3m	2723	241	48	9	2.26	1.07	4.77	0.0326683	0.340354	FALSE
3 Years	recurrent_wheeze_binary_3y	termites_carpenter_ants_detected_in_home_3m	2723	241	78	6	0.76	0.46	1.25	0.286017	0.741642	FALSE
3 Years	recurrent_wheeze_binary_3y	personally_treat_termite_carpenter_ant_problem_3m	2723	241	55	4	0.68	0.24	1.91	0.460052	0.829561	FALSE
3 Years	recurrent_wheeze_binary_3y	termite_carpenter_ant_problem_treatment_ant_traps_3m	2723	241	34	1	0.26	0.04	1.93	0.187499	0.673506	FALSE
3 Years	recurrent_wheeze_binary_3y	cockroaches_detected_in_home_3m	2723	241	15	1	0.98	0.43	2.24	0.961553	0.996385	FALSE
3 Years	recurrent_wheeze_binary_3y	moths_detected_in_home_3m	2723	241	181	17	1.04	0.61	1.76	0.888423	0.991221	FALSE
3 Years	recurrent_wheeze_binary_3y	home_has_basement_3m	2720	240	2074	178	0.83	0.6	1.15	0.255371	0.727945	FALSE
3 Years	recurrent_wheeze_binary_3y	window_condensation_in_cool_weather_3m	2717	240	1155	105	1.08	0.83	1.42	0.559801	0.87056	FALSE
3 Years	recurrent_wheeze_binary_3y	fan_exhaust_present_where_sbjt_spends_most_time_3m	2718	239	2210	186	0.83	0.6	1.15	0.265395	0.72899	FALSE
3 Years	recurrent_wheeze_binary_3y	frequency_fan_use_where_sbjt_spends_most_time_3m	2714	241	2149	181	0.96	0.86	1.07	0.455066	0.829023	FALSE
3 Years	recurrent_wheeze_binary_3y	window_mirror_fogged_more_than_15_min_where_sbjt_spends_most_time_3m	2711	239	165	21	1.55	0.96	2.51	0.0755173	0.507139	FALSE
3 Years	recurrent_wheeze_binary_3y	portable_humidifier_vaporizer_present_3m	2719	240	1055	102	1.08	0.82	1.43	0.576625	0.878577	FALSE
3 Years	recurrent_wheeze_binary_3y	frequency_of_use_humidifier_vaporizer_3m	2721	241	1053	102	1.05	0.95	1.17	0.34509	0.767769	FALSE
3 Years	recurrent_wheeze_binary_3y	HENV3MQ64	2714	240	291	26	1	0.65	1.54	0.995484	1	FALSE
3 Years	recurrent_wheeze_binary_3y	dehumidifier_used_3m	2711	238	465	37	0.8	0.54	1.17	0.250972	0.726905	FALSE
3 Years	recurrent_wheeze_binary_3y	frequency_of_use_of_dehumidifier_3m	2721	241	463	37	0.9	0.78	1.03	0.131278	0.612064	FALSE
3 Years	recurrent_wheeze_binary_3y	washing_machine_at_home_3m	2717	240	2452	214	0.85	0.55	1.32	0.476788	0.838367	FALSE
3 Years	recurrent_wheeze_binary_3y	num_laundry_loads_per_week_3m	2718	241	2441	214	1	0.97	1.03	0.916087	0.996385	FALSE
3 Years	recurrent_wheeze_binary_3y	dry_clothes_gas_dryer_outdoor_vent_3m	2723	241	153	14	0.95	0.54	1.69	0.869625	0.988071	FALSE
3 Years	recurrent_wheeze_binary_3y	dry_clothes_electric_dryer_outdoor_vent_3m	2723	241	2080	179	0.92	0.68	1.25	0.608171	0.889812	FALSE
3 Years	recurrent_wheeze_binary_3y	dry_clothes_electric_dryer_indoor_vent_3m	2723	241	101	10	1.16	0.59	2.28	0.662791	0.909751	FALSE
3 Years	recurrent_wheeze_binary_3y	dry_clothes_electric_dryer_vent_unknown_3m	2723	241	140	14	1.06	0.6	1.88	0.845303	0.977239	FALSE
3 Years	recurrent_wheeze_binary_3y	dry_clothes_dryer_in_common_area_of_apartment_building_3m	2723	241	180	19	1.28	0.78	2.12	0.332293	0.756498	FALSE
3 Years	recurrent_wheeze_binary_3y	dry_clothes_hanging_outside_3m	2723	241	383	26	0.77	0.5	1.18	0.224194	0.704615	FALSE
3 Years	recurrent_wheeze_binary_3y	dry_clothes_hanging_inside_3m	2723	241	1395	105	0.73	0.56	0.96	0.0231463	0.293201	FALSE
3 Years	recurrent_wheeze_binary_3y	water_leaks_in_bathrooms_3m	2723	241	111	8	0.84	0.4	1.74	0.632847	0.899462	FALSE
3 Years	recurrent_wheeze_binary_3y	water_leaks_in_mothers_bedroom_3m	2723	241	42	1	0.25	0.03	1.83	0.171873	0.662018	FALSE
3 Years	recurrent_wheeze_binary_3y	water_leaks_in_kitchen_3m	2723	241	94	8	1.03	0.49	2.17	0.935323	0.996385	FALSE
3 Years	recurrent_wheeze_binary_3y	water_leaks_in_basement_3m	2723	241	235	14	0.61	0.35	1.07	0.0824717	0.52715	FALSE
3 Years	recurrent_wheeze_binary_3y	water_leaks_in_other_rooms_3m	2723	241	38	2	0.54	0.13	2.28	0.401659	0.803657	FALSE
3 Years	recurrent_wheeze_binary_3y	water_leaks_in_living_dining_family_rooms_3m	2723	241	61	6	1.07	0.45	2.53	0.883782	0.989034	FALSE
3 Years	recurrent_wheeze_binary_3y	leak_type_roof_leak_3m	2723	241	91	6	0.68	0.29	1.58	0.370146	0.78407	FALSE
3 Years	recurrent_wheeze_binary_3y	leak_type_plumbing_3m	2723	241	177	13	0.84	0.47	1.5	0.549523	0.868731	FALSE
3 Years	recurrent_wheeze_binary_3y	leak_type_window_leak_3m	2723	241	42	4	0.93	0.33	2.65	0.888955	0.991221	FALSE
3 Years	recurrent_wheeze_binary_3y	leak_type_basement_leak_3m	2723	241	121	6	0.5	0.22	1.15	0.103281	0.561394	FALSE
3 Years	recurrent_wheeze_binary_3y	leak_amount_of_water_dampness_3m	2723	241	169	9	0.53	0.27	1.05	0.0699471	0.496771	FALSE
3 Years	recurrent_wheeze_binary_3y	leak_amount_of_water_dripping_puddles_3m	2723	241	324	22	0.73	0.46	1.15	0.17553	0.663409	FALSE
3 Years	recurrent_wheeze_binary_3y	leak_amount_of_water_standing_water_3m	2723	241	74	7	1.11	0.5	2.46	0.798164	0.958582	FALSE
3 Years	recurrent_wheeze_binary_3y	leak_num_days_area_damp_or_wet_3m	2719	241	517	36	1	0.99	1	0.464765	0.829561	FALSE
3 Years	recurrent_wheeze_binary_3y	leak_area_currently_wet_3m	2717	240	67	7	1.11	0.99	1.24	0.0681985	0.488756	FALSE
3 Years	recurrent_wheeze_binary_3y	leak_area_structures_wet_carpet_3m	2723	241	94	6	0.73	0.31	1.69	0.460411	0.829561	FALSE
3 Years	recurrent_wheeze_binary_3y	leak_area_structures_wet_raised_floor_3m	2723	241	38	5	1.55	0.59	4.07	0.370333	0.78407	FALSE
3 Years	recurrent_wheeze_binary_3y	leak_area_structures_wet_wall_3m	2723	241	174	12	0.73	0.4	1.34	0.311115	0.753525	FALSE
3 Years	recurrent_wheeze_binary_3y	leak_area_structures_wet_ceiling_3m	2723	241	160	13	0.89	0.49	1.6	0.694339	0.922535	FALSE
3 Years	recurrent_wheeze_binary_3y	leak_area_structures_wet_subfloor_3m	2723	241	58	4	0.75	0.27	2.11	0.589846	0.881787	FALSE
3 Years	recurrent_wheeze_binary_3y	leak_rating_3m	2716	240	526	35	0.7	0.5	0.97	0.0321338	0.337371	FALSE
3 Years	recurrent_wheeze_binary_3y	cooking_appliance_is_gas_propane_stove_3m	2723	241	513	45	0.87	0.61	1.24	0.433231	0.821687	FALSE
3 Years	recurrent_wheeze_binary_3y	cooking_appliance_is_electric_stove_3m	2723	241	2207	195	1.12	0.78	1.59	0.540506	0.867045	FALSE
3 Years	recurrent_wheeze_binary_3y	cooking_appliance_is_other_3m	2723	241	471	33	0.86	0.51	1.43	0.552116	0.870474	FALSE
3 Years	recurrent_wheeze_binary_3y	gas_propane_stove_has_pilot_light_3m	2706	241	2445	222	1.01	0.97	1.06	0.581755	0.878577	FALSE
3 Years	recurrent_wheeze_binary_3y	how_often_smoke_from_cooking_noticeable_3m	2714	240	2626	233	1.24	1.08	1.41	0.00205213	0.106278	FALSE
3 Years	recurrent_wheeze_binary_3y	frequency_of_use_stove_fan_exhaust_3m	2719	241	2250	199	0.98	0.87	1.1	0.756629	0.946787	FALSE
3 Years	recurrent_wheeze_binary_3y	additional_cooking_facilities_present_3m	2722	241	340	31	1.03	0.68	1.56	0.875191	0.988717	FALSE
3 Years	recurrent_wheeze_binary_3y	frequency_of_use_of_additional_cooking_facilities_3m	2721	241	287	25	0.93	0.84	1.04	0.21611	0.700486	FALSE
3 Years	recurrent_wheeze_binary_3y	home_basement_is_living_space_3m	2718	240	927	78	0.91	0.68	1.22	0.529161	0.864869	FALSE
3 Years	recurrent_wheeze_binary_3y	lives_in_apartment_building_3m	2719	240	539	53	1.17	0.83	1.64	0.364172	0.78407	FALSE
3 Years	recurrent_wheeze_binary_3y	basement_smells_earthy_mouldy_musty_3m	2696	238	460	35	0.96	0.89	1.04	0.279838	0.741642	FALSE
3 Years	recurrent_wheeze_binary_3y	basement_is_insulated_3m	2642	237	1654	145	0.96	0.9	1.03	0.24194	0.718828	FALSE
3 Years	recurrent_wheeze_binary_3y	basement_flooring_is_cement_concrete_3m	2723	241	1111	88	0.81	0.61	1.09	0.15918	0.652271	FALSE
3 Years	recurrent_wheeze_binary_3y	basement_flooring_is_laminate_3m	2723	241	354	34	1.09	0.75	1.61	0.645055	0.902829	FALSE
3 Years	recurrent_wheeze_binary_3y	basement_flooring_is_hard_vinyl_tiles_3m	2723	241	83	9	1.28	0.63	2.61	0.491722	0.845916	FALSE
3 Years	recurrent_wheeze_binary_3y	basement_flooring_is_full_carpet_3m	2723	241	470	38	0.88	0.61	1.26	0.47894	0.839938	FALSE
3 Years	recurrent_wheeze_binary_3y	basement_flooring_is_hardwood_3m	2723	241	71	7	0.99	0.44	2.21	0.984478	0.997981	FALSE
3 Years	recurrent_wheeze_binary_3y	basement_flooring_is_soft_vinyl_tiles_sheet_3m	2723	241	232	13	0.65	0.36	1.16	0.143337	0.631972	FALSE
3 Years	recurrent_wheeze_binary_3y	basement_flooring_is_partial_carpet_3m	2723	241	654	54	0.93	0.67	1.28	0.643149	0.902829	FALSE
3 Years	recurrent_wheeze_binary_3y	basement_flooring_is_ceramic_tiles_3m	2723	241	341	29	0.82	0.54	1.25	0.359367	0.782634	FALSE
3 Years	recurrent_wheeze_binary_3y	basement_flooring_is_other_type_3m	2723	241	129	10	0.84	0.43	1.64	0.612333	0.89162	FALSE
3 Years	recurrent_wheeze_binary_3y	basement_has_raised_floor_3m	2696	240	578	51	1	0.95	1.04	0.910273	0.996385	FALSE
3 Years	recurrent_wheeze_binary_3y	basement_has_dehumidifier_3m	2707	241	644	52	0.98	0.91	1.05	0.5557	0.87056	FALSE
3 Years	recurrent_wheeze_binary_3y	frequency_of_use_basement_dehumidifier_in_winter_3m	2722	240	328	31	0.94	0.85	1.05	0.296983	0.743825	FALSE
3 Years	recurrent_wheeze_binary_3y	frequency_of_use_basement_dehumidifier_in_summer_3m	2722	240	484	39	0.93	0.84	1.03	0.168954	0.658279	FALSE
3 Years	recurrent_wheeze_binary_3y	basement_has_sump_pump_3m	2723	241	1015	73	0.98	0.94	1.03	0.495562	0.848807	FALSE
3 Years	recurrent_wheeze_binary_3y	frequency_of_use_basement_sump_pump_3m	2718	241	618	40	0.96	0.9	1.02	0.166645	0.655204	FALSE
3 Years	recurrent_wheeze_binary_3y	other_floor_number_main_living_area_3m	2722	241	591	58	1.02	0.99	1.05	0.134827	0.613818	FALSE
3 Years	recurrent_wheeze_binary_3y	floor_of_home_sbjt_spend_most_awake_time_3m	2718	239	2622	233	1.02	0.99	1.05	0.133143	0.613818	FALSE
3 Years	recurrent_wheeze_binary_3y	basement_has_portable_humidifier_3m	2723	241	194	15	0.94	0.85	1.04	0.201562	0.684016	FALSE
3 Years	recurrent_wheeze_binary_3y	frequency_of_use_basement_humidifier_in_winter_3m	2722	241	73	6	0.95	0.77	1.19	0.672149	0.915159	FALSE
3 Years	recurrent_wheeze_binary_3y	frequency_of_use_basement_humidifier_in_summer_3m	2722	241	62	7	1.05	0.89	1.23	0.595223	0.885225	FALSE
3 Years	recurrent_wheeze_binary_3y	visible_signs_of_mould_in_basement_3m	2723	241	289	22	0.91	0.83	0.99	0.0368075	0.362707	FALSE
3 Years	recurrent_wheeze_binary_3y	num_items_stored_in_basement_gasoline_cans_3m	2700	240	19	2	1.46	0.51	4.2	0.48424	0.841231	FALSE
3 Years	recurrent_wheeze_binary_3y	num_items_stored_in_basement_cleaning_products_3m	2700	240	1331	113	0.96	0.86	1.07	0.450405	0.829023	FALSE
3 Years	recurrent_wheeze_binary_3y	num_items_stored_in_basement_camping_fuels_3m	2700	240	197	17	1.07	0.77	1.5	0.671571	0.915159	FALSE
3 Years	recurrent_wheeze_binary_3y	num_items_stored_in_basement_paints_stains_thinners_3m	2700	240	1409	110	0.91	0.82	1.02	0.102277	0.561394	FALSE
3 Years	recurrent_wheeze_binary_3y	num_items_stored_in_basement_solvents_not_gasoline_3m	2700	240	344	29	0.92	0.68	1.24	0.581198	0.878577	FALSE
3 Years	recurrent_wheeze_binary_3y	num_items_stored_in_basement_fertilizer_insecticide_herbicide_3m	2700	240	196	15	0.83	0.58	1.19	0.313026	0.755415	FALSE
3 Years	recurrent_wheeze_binary_3y	num_items_stored_in_basement_automobile_batteries_3m	2700	240	57	6	1.24	0.68	2.27	0.484097	0.841231	FALSE
3 Years	recurrent_wheeze_binary_3y	num_items_stored_in_basement_lubricant_sprays_3m	2700	240	616	53	0.99	0.82	1.21	0.954884	0.996385	FALSE
3 Years	recurrent_wheeze_binary_3y	num_items_stored_in_basement_antifreeze_windshield_wiper_fluid_coolants_3m	2700	240	164	10	0.87	0.58	1.3	0.491669	0.845916	FALSE
3 Years	recurrent_wheeze_binary_3y	num_items_stored_in_basement_adhesives_3m	2700	240	760	66	0.98	0.82	1.16	0.798481	0.958582	FALSE
3 Years	recurrent_wheeze_binary_3y	fume_or_dust_generating_projects_conducted_3m	2710	240	965	84	0.99	0.89	1.11	0.862391	0.984906	FALSE
3 Years	recurrent_wheeze_binary_3y	home_has_crawl_space_3m	2720	240	407	37	1.07	0.74	1.55	0.729755	0.935731	FALSE
3 Years	recurrent_wheeze_binary_3y	crawl_space_is_accessible_to_basement_3m	2718	240	258	25	1.14	0.73	1.76	0.568578	0.876165	FALSE
3 Years	recurrent_wheeze_binary_3y	crawl_space_is_damp_3m	2723	241	124	10	0.99	0.9	1.09	0.809361	0.961129	FALSE
3 Years	recurrent_wheeze_binary_3y	frequency_of_use_air_conditioning_3m	2720	241	1574	150	0.98	0.86	1.13	0.792368	0.958582	FALSE
3 Years	recurrent_wheeze_binary_3y	HENV3MQ85_2	2723	241	471	38	0.87	0.6	1.26	0.462954	0.829561	FALSE
3 Years	recurrent_wheeze_binary_3y	num_ac_units_3m	2720	241	468	38	0.94	0.75	1.19	0.609315	0.889812	FALSE
3 Years	recurrent_wheeze_binary_3y	num_times_per_year_filter_cleaned_or_replaced_3m	2723	241	403	33	1	1	1.01	0.76912	0.950877	FALSE
3 Years	recurrent_wheeze_binary_3y	home_has_furnace_3m	2714	240	1971	178	1	0.72	1.4	0.999567	1	FALSE
3 Years	recurrent_wheeze_binary_3y	age_of_furnace_3m	2712	238	1960	175	1	0.95	1.05	0.967192	0.996385	FALSE
3 Years	recurrent_wheeze_binary_3y	furnace_location_main_floor_3m	2723	241	137	7	0.53	0.24	1.15	0.106104	0.563912	FALSE
3 Years	recurrent_wheeze_binary_3y	furnace_location_basement_3m	2723	241	1768	159	1	0.73	1.37	0.996525	1	FALSE
3 Years	recurrent_wheeze_binary_3y	home_heated_by_forced_air_3m	2708	240	1883	170	1.01	0.74	1.4	0.92788	0.996385	FALSE
3 Years	recurrent_wheeze_binary_3y	frequency_of_replacement_furnace_filter_3m	2723	241	1944	177	1	1	1	0.845927	0.977239	FALSE
3 Years	recurrent_wheeze_binary_3y	furnace_has_humidifier_3m	2723	241	1069	104	1.01	0.97	1.05	0.577096	0.878577	FALSE
3 Years	recurrent_wheeze_binary_3y	humidifier_on_furnace_is_used_3m	2723	241	491	50	1	0.89	1.11	0.936095	0.996385	FALSE
3 Years	recurrent_wheeze_binary_3y	frequency_of_cleaning_humidifier_on_furnace_3m	2723	241	391	40	1	1	1.01	0.563949	0.872295	FALSE
3 Years	recurrent_wheeze_binary_3y	has_heat_recovery_ventiliation_system_3m	2722	241	1081	106	1.02	0.99	1.05	0.234014	0.709306	FALSE
3 Years	recurrent_wheeze_binary_3y	has_boiler_3m	2723	241	765	80	1.02	0.98	1.07	0.283561	0.741642	FALSE
3 Years	recurrent_wheeze_binary_3y	boiler_age_3m	2723	241	425	42	1.01	0.94	1.09	0.744355	0.940384	FALSE
3 Years	recurrent_wheeze_binary_3y	home_heating_fuel_gas_propane_3m	2723	241	1824	158	0.89	0.67	1.19	0.438588	0.824532	FALSE
3 Years	recurrent_wheeze_binary_3y	home_heating_fuel_wood_pellet_3m	2723	241	93	7	0.93	0.42	2.05	0.859119	0.984104	FALSE
3 Years	recurrent_wheeze_binary_3y	home_heating_fuel_electric_3m	2723	241	922	72	0.94	0.68	1.29	0.685243	0.916271	FALSE
3 Years	recurrent_wheeze_binary_3y	floor_of_home_sbjt_sleeps_3m	2713	238	2606	231	1.02	0.99	1.05	0.1901	0.673506	FALSE
3 Years	recurrent_wheeze_binary_3y	hot_water_heating_system_age_3m	1472	116	1397	110	1	0.98	1.02	0.978628	0.996385	FALSE
3 Years	recurrent_wheeze_binary_3y	hot_water_heating_fuel_gas_propane_3m	2723	241	1465	125	0.84	0.64	1.11	0.230415	0.708944	FALSE
3 Years	recurrent_wheeze_binary_3y	hot_water_heating_fuel_electric_3m	2723	241	747	67	1.17	0.85	1.61	0.325614	0.755881	FALSE
3 Years	recurrent_wheeze_binary_3y	frequency_of_use_of_electric_baseboard_3m	2709	239	592	45	1.04	0.91	1.2	0.540066	0.867045	FALSE
3 Years	recurrent_wheeze_binary_3y	frequency_of_use_of_radiators_3m	2709	240	325	23	0.91	0.78	1.07	0.248148	0.726144	FALSE
3 Years	recurrent_wheeze_binary_3y	has_radiator_covers_3m	2704	237	2466	222	1.03	0.98	1.08	0.227218	0.706183	FALSE
3 Years	recurrent_wheeze_binary_3y	radiator_cover_type_wood_3m	2723	241	34	3	0.65	0.19	2.18	0.484464	0.841231	FALSE
3 Years	recurrent_wheeze_binary_3y	radiator_cover_type_metal_3m	2723	241	175	18	1.21	0.72	2.02	0.474394	0.836646	FALSE
3 Years	recurrent_wheeze_binary_3y	frequency_of_use_of_gas_fireplace_3m	2717	240	532	39	0.93	0.72	1.2	0.579758	0.878577	FALSE
3 Years	recurrent_wheeze_binary_3y	frequency_of_use_of_gas_space_heater_3m	2714	239	28	3	0.99	0.59	1.68	0.975091	0.996385	FALSE
3 Years	recurrent_wheeze_binary_3y	frequency_of_use_of_electric_space_heater_3m	2707	238	788	47	0.74	0.58	0.94	0.0123077	0.229513	FALSE
3 Years	recurrent_wheeze_binary_3y	frequency_of_use_of_wood_burning_stove_fireplace_3m	2708	239	213	16	0.77	0.5	1.21	0.264012	0.727945	FALSE
3 Years	recurrent_wheeze_binary_3y	frequency_of_use_of_other_heating_source_3m	2668	238	209	16	0.95	0.76	1.18	0.625811	0.89863	FALSE
3 Years	recurrent_wheeze_binary_3y	regularly_lower_temperature_in_blocks_in_winter_3m	2713	240	1428	121	0.93	0.71	1.21	0.58128	0.878577	FALSE
3 Years	recurrent_wheeze_binary_3y	lower_temperature_in_blocks_in_winter_temperature_celsius_3m	2716	238	1420	118	1	1	1.01	0.0713328	0.498907	FALSE
3 Years	recurrent_wheeze_binary_3y	home_or_building_has_swimming_pool_hot_tub_sauna_3m	2717	240	259	26	1.08	0.7	1.67	0.723141	0.935731	FALSE
3 Years	recurrent_wheeze_binary_3y	home_or_building_has_outdoor_swimming_pool_3m	2723	241	85	8	1	0.47	2.11	0.999341	1	FALSE
3 Years	recurrent_wheeze_binary_3y	frequency_sbjt_near_or_in_this_swimming_pool_3m	2723	241	27	2	0.84	0.45	1.57	0.583462	0.87972	FALSE
3 Years	recurrent_wheeze_binary_3y	home_or_building_has_outdoor_hot_tub_3m	2723	241	77	6	0.87	0.37	2.04	0.752317	0.944891	FALSE
3 Years	recurrent_wheeze_binary_3y	frequency_sbjt_in_or_near_this_indoor_pool_3m	2723	241	20	2	0.78	0.26	2.36	0.666463	0.911935	FALSE
3 Years	recurrent_wheeze_binary_3y	store_any_swimming_pool_hot_tub_chemicals_3m	2723	241	132	17	1.1	1	1.2	0.0539354	0.430936	FALSE
3 Years	recurrent_wheeze_binary_3y	swimming_pool_hot_tub_chemicals_storage_location_home_3m	2723	241	40	5	1.68	0.65	4.38	0.285221	0.741642	FALSE
3 Years	recurrent_wheeze_binary_3y	other_swimming_pool_is_indoor_3m	2723	241	429	36	1	0.68	1.46	0.99073	1	FALSE
3 Years	recurrent_wheeze_binary_3y	other_swimming_pool_is_outdoor_3m	2723	241	177	19	1.23	0.74	2.04	0.434575	0.822813	FALSE
3 Years	recurrent_wheeze_binary_3y	hours_spent_in_or_near_indoor_swimming_pools_3m	2714	240	510	45	1	0.96	1.04	0.924391	0.996385	FALSE
3 Years	recurrent_wheeze_binary_3y	hours_spent_in_or_near_outdoor_pools_3m	2713	240	274	28	1.02	0.99	1.04	0.16664	0.655204	FALSE
3 Years	recurrent_wheeze_binary_3y	has_lawn_3m	2721	240	2050	171	0.83	0.61	1.13	0.232273	0.708944	FALSE
3 Years	recurrent_wheeze_binary_3y	uses_pesticides_herbicides_garden_spray_weed_killers_on_lawn_in_summer_3m	2701	238	685	44	0.66	0.47	0.95	0.024756	0.300432	FALSE
3 Years	recurrent_wheeze_binary_3y	num_applications_per_year_pesticide_herbicide_garden_spray_weed_killer_3m	2702	240	661	43	0.88	0.76	1.02	0.0884927	0.535525	FALSE
3 Years	recurrent_wheeze_binary_3y	home_has_parking_garage_3m	2723	241	367	36	1.09	0.73	1.63	0.665721	0.911935	FALSE
3 Years	recurrent_wheeze_binary_3y	ocassional_to_frequent_ac_during_summer_3m	2723	241	1458	140	1.02	0.71	1.47	0.902871	0.994529	FALSE
3 Years	recurrent_wheeze_binary_3y	regular_ac_during_summer_3m	2723	241	1025	95	0.89	0.64	1.23	0.480402	0.839938	FALSE
3 Years	recurrent_wheeze_binary_3y	clean_home_more_than_4_times_per_month_3m	2723	241	657	78	1.61	1.2	2.15	0.00136161	0.075508	FALSE
3 Years	recurrent_wheeze_binary_3y	daily_air_freshener_use_3m	2723	241	458	47	1.26	0.9	1.78	0.178676	0.665965	FALSE
3 Years	recurrent_wheeze_binary_3y	weekly_or_more_air_freshener_use_3m	2723	241	794	74	1.12	0.84	1.51	0.439824	0.826198	FALSE
3 Years	recurrent_wheeze_binary_3y	brass_polish_used_monthly_or_more_3m	2723	241	32	7	2.83	1.19	6.71	0.0186178	0.266855	FALSE
3 Years	recurrent_wheeze_binary_3y	daily_dish_detergent_use_by_mother_3m	2723	241	1514	134	1.03	0.79	1.34	0.845228	0.977239	FALSE
3 Years	recurrent_wheeze_binary_3y	daily_scented_candle_or_incense_use_3m	2723	241	65	7	1.31	0.59	2.91	0.513715	0.857401	FALSE
3 Years	recurrent_wheeze_binary_3y	weekly_or_more_scented_candle_or_incense_use_3m	2723	241	370	32	1.03	0.7	1.53	0.880484	0.989034	FALSE
3 Years	recurrent_wheeze_binary_3y	weekly_solvent_use_by_anyone_3m	2723	241	120	9	0.82	0.41	1.65	0.578341	0.878577	FALSE
3 Years	recurrent_wheeze_binary_3y	weekly_eco_organic_cleaning_product_use_3m	2723	241	1231	102	0.86	0.66	1.14	0.297983	0.743825	FALSE
3 Years	recurrent_wheeze_binary_3y	weekly_glass_cleaner_use_3m	2723	241	1090	110	1.21	0.93	1.59	0.159255	0.652271	FALSE
3 Years	recurrent_wheeze_binary_3y	weekly_chem_hand_cleaner_use_mother_3m	2723	241	67	4	0.67	0.24	1.87	0.445531	0.828365	FALSE
3 Years	recurrent_wheeze_binary_3y	weekly_chem_hand_cleaner_use_by_anyone_3m	2723	241	67	4	0.67	0.24	1.87	0.445531	0.828365	FALSE
3 Years	recurrent_wheeze_binary_3y	weekly_furniture_floor_dusting_polish_use_3m	2723	241	299	29	1.08	0.71	1.62	0.727715	0.935731	FALSE
3 Years	recurrent_wheeze_binary_3y	monthly_furniture_floor_dusting_polish_use_3m	2723	241	584	60	1.14	0.83	1.55	0.420297	0.813422	FALSE
3 Years	recurrent_wheeze_binary_3y	weekly_oven_cleaner_use_3m	2723	241	41	6	1.92	0.79	4.64	0.149235	0.642881	FALSE
3 Years	recurrent_wheeze_binary_3y	monthly_oven_cleaner_use_3m	2723	241	181	27	1.8	1.16	2.79	0.00850374	0.203145	FALSE
3 Years	recurrent_wheeze_binary_3y	weekly_scented_laundry_detergent_use_3m	2723	241	1686	161	1.23	0.93	1.64	0.151654	0.646238	FALSE
3 Years	recurrent_wheeze_binary_3y	weekly_fabric_softener_use_3m	2723	241	1135	118	1.31	1	1.72	0.0498276	0.428518	FALSE
3 Years	recurrent_wheeze_binary_3y	weekly_or_more_bleach_use_3m	2723	241	431	42	1.18	0.83	1.68	0.356649	0.781719	FALSE
3 Years	recurrent_wheeze_binary_3y	weekly_drain_cleaner_use_3m	2723	241	40	2	0.52	0.12	2.18	0.37089	0.78407	FALSE
3 Years	recurrent_wheeze_binary_3y	portable_air_cleaner_used_mothers_bedroom_3m	2723	241	233	18	0.83	0.5	1.37	0.461547	0.829561	FALSE
3 Years	recurrent_wheeze_binary_3y	portable_air_cleaner_used_main_living_space_3m	2723	241	233	18	0.83	0.5	1.37	0.461547	0.829561	FALSE
3 Years	recurrent_wheeze_binary_3y	weekly_tile_cleaner_use_3m	2723	241	508	51	1.1	0.79	1.53	0.562948	0.871317	FALSE
3 Years	recurrent_wheeze_binary_3y	weekly_or_more_unscented_candle_3m	2723	241	178	17	1.08	0.64	1.83	0.763585	0.950366	FALSE
3 Years	recurrent_wheeze_binary_3y	weekly_or_more_toilet_bowl_cleaner_use_by_mother_3m	2723	241	1536	155	1.45	1.1	1.92	0.00865917	0.204789	FALSE
3 Years	recurrent_wheeze_binary_3y	mice_or_rats_detected_in_home_3m	2723	241	220	25	1.29	0.83	2.02	0.254068	0.727945	FALSE
3 Years	recurrent_wheeze_binary_3y	water_leak_in_home_3m	2723	241	498	34	0.71	0.49	1.04	0.075687	0.507139	FALSE
3 Years	recurrent_wheeze_binary_3y	regular_stove_fan_exhaust_use_3m	2723	241	1245	110	0.98	0.75	1.29	0.883168	0.989034	FALSE
3 Years	recurrent_wheeze_binary_3y	num_weekly_laundry_loads_greater_than_2_3m	2723	241	2310	204	0.99	0.68	1.43	0.956558	0.996385	FALSE
3 Years	recurrent_wheeze_binary_3y	num_weekly_laundry_loads_greater_than_4_3m	2723	241	1755	160	1.14	0.86	1.51	0.3735	0.785879	FALSE
3 Years	recurrent_wheeze_binary_3y	mothers_bedroom_complete_carpeting_3m	2723	241	1270	102	0.91	0.69	1.2	0.511789	0.856884	FALSE
3 Years	recurrent_wheeze_binary_3y	babys_bedroom_complete_carpeting_3m	2723	241	648	51	0.89	0.64	1.23	0.469509	0.831532	FALSE
3 Years	recurrent_wheeze_binary_3y	most_used_living_space_complete_carpeting_3m	2723	241	580	43	0.89	0.62	1.27	0.511031	0.856884	FALSE
3 Years	recurrent_wheeze_binary_3y	baby_powder_talc_cornstarch_used_3m	2723	241	480	37	0.83	0.58	1.21	0.336571	0.759533	FALSE
3 Years	recurrent_wheeze_binary_3y	diaper_cream_used_3m	2723	241	1925	181	1.24	0.91	1.68	0.173155	0.663409	FALSE
3 Years	recurrent_wheeze_binary_3y	frequent_diaper_cream_used_3m	2723	241	492	46	1.05	0.75	1.48	0.783533	0.956447	FALSE
3 Years	recurrent_wheeze_binary_3y	frequent_baby_wipes_used_3m	2723	241	2026	181	0.98	0.72	1.34	0.917584	0.996385	FALSE
3 Years	recurrent_wheeze_binary_3y	baby_shampoo_used_3m	2723	241	2383	212	1.03	0.69	1.56	0.869522	0.988071	FALSE
3 Years	recurrent_wheeze_binary_3y	frequent_baby_shampoo_used_3m	2723	241	76	7	1.1	0.5	2.43	0.818135	0.965918	FALSE
3 Years	recurrent_wheeze_binary_3y	frequent_baby_lotion_used_3m	2723	241	518	68	1.74	1.29	2.35	0.000334776	0.030546	TRUE
3 Years	recurrent_wheeze_binary_3y	baby_soap_used_3m	2723	241	1988	181	1.06	0.78	1.45	0.697809	0.925172	FALSE
3 Years	recurrent_wheeze_binary_3y	frequent_baby_soap_used_3m	2723	241	439	46	1.18	0.84	1.66	0.350153	0.775814	FALSE
3 Years	recurrent_wheeze_binary_3y	adult_soap_lotion_shampoo_used_3m	2723	241	144	15	1.26	0.72	2.2	0.411486	0.808276	FALSE
3 Years	recurrent_wheeze_binary_3y	frequent_stove_fan_exhaust_used_3m	2723	241	1245	110	0.98	0.75	1.29	0.883168	0.989034	FALSE
3 Years	recurrent_wheeze_binary_3y	basement_dehumidifier_used_daily_in_winter_3m	2723	241	111	12	1.15	0.61	2.15	0.670059	0.915159	FALSE
3 Years	recurrent_wheeze_binary_3y	basement_dehumidifier_used_daily_in_summer_3m	2723	241	294	26	0.88	0.56	1.37	0.576776	0.878577	FALSE
3 Years	recurrent_wheeze_binary_3y	basement_sump_pump_used_daily_3m	2723	241	102	8	0.97	0.46	2.05	0.946212	0.996385	FALSE
3 Years	recurrent_wheeze_binary_3y	basement_sump_pump_used_weekly_or_more_3m	2723	241	215	16	0.89	0.52	1.54	0.686641	0.916271	FALSE
3 Years	recurrent_wheeze_binary_3y	number_of_rooms_with_water_leaks_3m	2723	241	498	34	0.76	0.56	1.04	0.0919332	0.546693	FALSE
3 Years	recurrent_wheeze_binary_3y	more_than_2h_at_indoor_pool_since_birth_3m	2723	241	206	18	1.01	0.61	1.69	0.958601	0.996385	FALSE
3 Years	recurrent_wheeze_binary_3y	more_than_2h_at_outdoor_pool_since_birth_3m	2723	241	144	18	1.67	0.98	2.83	0.0577318	0.446195	FALSE
3 Years	recurrent_wheeze_binary_3y	more_than_2_insecticide_applications_per_year_3m	2723	241	408	28	0.74	0.49	1.13	0.162265	0.653115	FALSE
3 Years	recurrent_wheeze_binary_3y	older_children_in_home_3m	2723	241	1336	122	1.12	0.85	1.46	0.420212	0.813422	FALSE
3 Years	recurrent_wheeze_binary_3y	basement_smells_earthy_mouldy_musty_1Y	2438	212	297	27	1.01	0.92	1.1	0.871925	0.988071	FALSE
3 Years	recurrent_wheeze_binary_3y	visible_signs_of_mould_in_basement_1Y	2435	212	183	9	0.92	0.81	1.03	0.137596	0.618659	FALSE
3 Years	recurrent_wheeze_binary_3y	basement_smells_earthy_mouldy_musty_3M	2696	238	460	35	0.96	0.89	1.04	0.279838	0.741642	FALSE
3 Years	recurrent_wheeze_binary_3y	visible_signs_of_mould_in_basement_3M	2723	241	289	22	0.91	0.83	0.99	0.0368075	0.362707	FALSE
3 Years	recurrent_wheeze_binary_3y	basement_smells_earthy_mouldy_musty_3m_to_1y	2803	247	123	10	0.9	0.46	1.75	0.747278	0.942002	FALSE
3 Years	recurrent_wheeze_binary_3y	visible_signs_of_mould_in_basement_3m_to_1y	2803	247	46	2	0.47	0.11	1.95	0.29542	0.743825	FALSE
3 Years	recurrent_wheeze_binary_3y	mother_asthma_diagnosed_by_doctor_PR18WK	2845	252	593	80	1.84	1.39	2.45	2.66246e-05	0.00629673	TRUE
3 Years	recurrent_wheeze_binary_3y	during_pregnancy_high_blood_pressure_PR18WK	2845	252	74	8	1.33	0.63	2.82	0.457707	0.829561	FALSE
3 Years	recurrent_wheeze_binary_3y	during_pregnancy_urinary_infection_PR18WK	2845	252	246	31	1.64	1.09	2.46	0.0175853	0.259399	FALSE
3 Years	recurrent_wheeze_binary_3y	during_pregnancy_ongoing_morning_sickness_PR18WK	2845	252	280	32	1.49	1	2.23	0.0483621	0.418961	FALSE
3 Years	recurrent_wheeze_binary_3y	during_pregnancy_diarrhea_PR18WK	2845	252	517	50	1.15	0.83	1.59	0.409629	0.807983	FALSE
3 Years	recurrent_wheeze_binary_3y	during_pregnancy_diabetes_PR18WK	2845	252	77	4	0.6	0.22	1.67	0.328904	0.755881	FALSE
3 Years	recurrent_wheeze_binary_3y	during_pregnancy_fever_PR18WK	2845	252	207	19	1.06	0.65	1.74	0.81865	0.965918	FALSE
3 Years	recurrent_wheeze_binary_3y	during_pregnancy_cold_flu_PR18WK	2845	252	1371	113	0.9	0.69	1.17	0.417898	0.813422	FALSE
3 Years	recurrent_wheeze_binary_3y	during_pregnancy_cold_sores_PR18WK	2845	252	256	32	1.66	1.11	2.48	0.012713	0.229513	FALSE
3 Years	recurrent_wheeze_binary_3y	during_pregnancy_chest_infection_pneumonia_PR18WK	2845	252	58	5	1.05	0.41	2.68	0.915231	0.996385	FALSE
3 Years	recurrent_wheeze_binary_3y	during_pregnancy_sexually_transmitted_disease_PR18WK	2845	252	34	4	1.43	0.5	4.14	0.506899	0.856307	FALSE
3 Years	recurrent_wheeze_binary_3y	during_pregnancy_yeast_infection_PR18WK	2845	252	335	41	1.54	1.08	2.21	0.0176327	0.259399	FALSE
3 Years	recurrent_wheeze_binary_3y	mom_csedsumr_pre18wk	2611	237	2527	229	1.02	1.01	1.04	0.00830798	0.200494	FALSE
3 Years	recurrent_wheeze_binary_3y	mom_psssumr_pre18wk	2611	237	2599	236	1.03	1.01	1.05	0.00272168	0.123784	FALSE
3 Years	recurrent_wheeze_binary_3y	mom_csedsumr_6m	2387	202	2186	193	1.02	1	1.03	0.063528	0.469299	FALSE
3 Years	recurrent_wheeze_binary_3y	mom_psssumr_6m	2392	202	2372	200	1.02	1	1.04	0.0663902	0.483116	FALSE
3 Years	recurrent_wheeze_binary_3y	mom_csedsumr_12m	2434	210	2182	194	1.02	1	1.03	0.039129	0.372755	FALSE
3 Years	recurrent_wheeze_binary_3y	mom_psssumr_12m	2435	210	2402	209	1.02	1	1.04	0.102075	0.561394	FALSE
3 Years	recurrent_wheeze_binary_3y	mom_csedsumr_36m	2246	193	2020	178	1.01	1	1.03	0.111899	0.57282	FALSE
3 Years	recurrent_wheeze_binary_3y	mom_psssumr_36m	2247	193	2226	192	1.02	1	1.04	0.0345811	0.349506	FALSE
3 Years	recurrent_wheeze_binary_3y	father_asthma_diagnosed_by_doctor_PR18WK	2414	220	440	58	1.73	1.25	2.39	0.000848911	0.0557687	FALSE
3 Years	recurrent_wheeze_binary_3y	years_education_mother_PR18WK	2761	246	2761	246	1	0.96	1.05	0.884072	0.989034	FALSE
3 Years	recurrent_wheeze_binary_3y	years_education_father_PR18WK	2733	239	2733	239	0.98	0.94	1.03	0.379494	0.792147	FALSE
3 Years	recurrent_wheeze_binary_3y	total_household_income_PR18WK	2772	247	2772	247	0.98	0.92	1.04	0.520907	0.860212	FALSE
3 Years	recurrent_wheeze_binary_3y	prenatal_smoke_exposure	2850	252	641	63	1.22	0.9	1.65	0.2085	0.695709	FALSE
3 Years	recurrent_wheeze_binary_3y	any_smoke_exposure_3m	2850	252	492	49	1.26	0.9	1.76	0.177728	0.665354	FALSE
3 Years	recurrent_wheeze_binary_3y	any_smoke_exposure_6m	2850	252	398	37	1.14	0.78	1.66	0.504687	0.856155	FALSE
3 Years	recurrent_wheeze_binary_3y	any_smoke_exposure_1y	2850	252	474	54	1.56	1.12	2.16	0.0080433	0.200494	FALSE
3 Years	recurrent_wheeze_binary_3y	any_smoke_exposure_3y	2850	252	607	59	1.21	0.88	1.65	0.240683	0.715995	FALSE
3 Years	recurrent_wheeze_binary_3y	smoke_exposures_prenatal_to_1y	2850	252	300	36	1.63	1.11	2.4	0.0136534	0.23259	FALSE
3 Years	recurrent_wheeze_binary_3y	EBF_3m	2834	252	1716	128	0.68	0.52	0.88	0.00408588	0.146411	FALSE
3 Years	recurrent_wheeze_binary_3y	BF_3m	2839	252	2456	212	0.78	0.54	1.13	0.190129	0.673506	FALSE
3 Years	recurrent_wheeze_binary_3y	LBF_status_6m_zero	2856	252	629	60	1.11	0.81	1.51	0.509226	0.856884	FALSE
3 Years	recurrent_wheeze_binary_3y	BF_6m	2789	246	2160	186	0.9	0.66	1.23	0.517452	0.858781	FALSE
3 Years	recurrent_wheeze_binary_3y	LBF_status_6m_partial	2856	252	1621	154	1.19	0.91	1.55	0.201981	0.684016	FALSE
3 Years	recurrent_wheeze_binary_3y	EBF_6m	2786	246	514	31	0.65	0.44	0.97	0.034031	0.348819	FALSE
3 Years	recurrent_wheeze_binary_3y	BF_12m	2736	239	1293	97	0.76	0.58	1	0.0519984	0.430936	FALSE
3 Years	recurrent_wheeze_binary_3y	vaginal_birth	2782	247	2112	170	0.71	0.53	0.95	0.0193367	0.27384	FALSE
3 Years	recurrent_wheeze_binary_3y	family_asthma_history	2856	252	931	122	2.06	1.59	2.69	6.35411e-08	5.00916e-05	TRUE
3 Years	recurrent_wheeze_binary_3y	log_subject_id_x	1165	156	1165	156	0.95	0.11	7.96	0.965409	0.996385	FALSE
3 Years	recurrent_wheeze_binary_3y	log_14:1n9_3m	1153	154	1153	154	0.92	0.64	1.34	0.675901	0.916271	FALSE
3 Years	recurrent_wheeze_binary_3y	log_20:4n3_3m	1153	154	1153	154	1.15	0.74	1.77	0.541178	0.867045	FALSE
3 Years	recurrent_wheeze_binary_3y	log_22:5n6_3m	1153	154	1153	154	0.99	0.66	1.48	0.962249	0.996385	FALSE
3 Years	recurrent_wheeze_binary_3y	log_2_FL_pct_3m	1159	155	1159	155	1.07	0.99	1.15	0.0766757	0.509183	FALSE
3 Years	recurrent_wheeze_binary_3y	log_3FL_pct_3m	1159	155	1159	155	0.84	0.63	1.12	0.238624	0.715995	FALSE
3 Years	recurrent_wheeze_binary_3y	log_3_SL_pct_3m	1159	155	1159	155	0.78	0.55	1.09	0.14449	0.631972	FALSE
3 Years	recurrent_wheeze_binary_3y	log_6_SL_pct_3m	1159	155	1159	155	1.05	0.81	1.35	0.71534	0.933649	FALSE
3 Years	recurrent_wheeze_binary_3y	log_C10:0_3m	1153	154	1153	154	0.86	0.67	1.11	0.239558	0.715995	FALSE
3 Years	recurrent_wheeze_binary_3y	log_C12:0_3m	1153	154	1153	154	1.54	0.94	2.51	0.0841859	0.533779	FALSE
3 Years	recurrent_wheeze_binary_3y	log_C14:0_3m	1153	154	1153	154	1.4	0.81	2.43	0.22292	0.704615	FALSE
3 Years	recurrent_wheeze_binary_3y	log_C15:0_3m	1153	154	1153	154	0.68	0.41	1.12	0.13173	0.612064	FALSE
3 Years	recurrent_wheeze_binary_3y	log_C16:0_3m	1153	154	1153	154	0.37	0.11	1.29	0.118103	0.581903	FALSE
3 Years	recurrent_wheeze_binary_3y	log_C16:1n9_3m	1153	154	1153	154	1.62	0.82	3.21	0.168393	0.658279	FALSE
3 Years	recurrent_wheeze_binary_3y	log_C17:0_3m	1153	154	1153	154	0.69	0.36	1.33	0.268339	0.729809	FALSE
3 Years	recurrent_wheeze_binary_3y	log_C18:0_3m	1153	154	1153	154	0.54	0.24	1.22	0.139989	0.622321	FALSE
3 Years	recurrent_wheeze_binary_3y	log_C18:1C11_3m	1153	154	1153	154	1.8	0.99	3.29	0.0549798	0.432878	FALSE
3 Years	recurrent_wheeze_binary_3y	log_C18:1n9_3m	1153	154	1153	154	0.9	0.19	4.35	0.892776	0.992673	FALSE
3 Years	recurrent_wheeze_binary_3y	log_C18:2n6_3m	1153	154	1153	154	1.17	0.54	2.54	0.697081	0.925138	FALSE
3 Years	recurrent_wheeze_binary_3y	log_C18:3n3_3m	1153	154	1153	154	1.33	0.82	2.16	0.251361	0.726905	FALSE
3 Years	recurrent_wheeze_binary_3y	log_C18:3n6_3m	1153	154	1153	154	1.8	1.29	2.5	0.000471644	0.0348575	TRUE
3 Years	recurrent_wheeze_binary_3y	log_C20:0_3m	1153	154	1153	154	1.48	0.99	2.21	0.0534609	0.430936	FALSE
3 Years	recurrent_wheeze_binary_3y	log_C20:2n6_3m	1153	154	1153	154	1.44	0.74	2.81	0.287497	0.742281	FALSE
3 Years	recurrent_wheeze_binary_3y	log_C20:3n6_3m	1153	154	1153	154	1.87	1.1	3.2	0.0214581	0.284581	FALSE
3 Years	recurrent_wheeze_binary_3y	log_C20:4n6_3m	1153	154	1153	154	1.65	0.83	3.25	0.152503	0.648392	FALSE
3 Years	recurrent_wheeze_binary_3y	log_C20:5n3_3m	1153	154	1153	154	1.01	0.77	1.33	0.954173	0.996385	FALSE
3 Years	recurrent_wheeze_binary_3y	log_C22:4n6_3m	1153	154	1153	154	1.43	1.2	1.72	0.000100458	0.0131991	TRUE
3 Years	recurrent_wheeze_binary_3y	log_C22:5n3_3m	1153	154	1153	154	1.4	0.9	2.17	0.130846	0.612064	FALSE
3 Years	recurrent_wheeze_binary_3y	log_C22:6n3_3m	1153	154	1153	154	1.14	0.85	1.53	0.367846	0.78407	FALSE
3 Years	recurrent_wheeze_binary_3y	log_C24:0_3m	1153	154	1153	154	1.45	1.13	1.86	0.00358715	0.138652	FALSE
3 Years	recurrent_wheeze_binary_3y	log_C24:1n9_3m	1153	154	1153	154	1.4	1.01	1.94	0.041492	0.384653	FALSE
3 Years	recurrent_wheeze_binary_3y	log_CLA_3m	1153	154	1153	154	1.3	1	1.7	0.0538364	0.430936	FALSE
3 Years	recurrent_wheeze_binary_3y	log_DFLNH_pct_3m	1159	155	1159	155	0.9	0.73	1.11	0.335001	0.758481	FALSE
3 Years	recurrent_wheeze_binary_3y	log_DFLNT_pct_3m	1159	155	1159	155	0.89	0.74	1.08	0.233717	0.709306	FALSE
3 Years	recurrent_wheeze_binary_3y	log_DFLac_pct_3m	1159	155	1159	155	1.08	0.94	1.26	0.278644	0.741642	FALSE
3 Years	recurrent_wheeze_binary_3y	log_DSLNH_pct_3m	1159	155	1159	155	0.98	0.81	1.19	0.870974	0.988071	FALSE
3 Years	recurrent_wheeze_binary_3y	log_DSLNT_pct_3m	1159	155	1159	155	1.07	0.85	1.35	0.565906	0.874179	FALSE
3 Years	recurrent_wheeze_binary_3y	log_FDSLNH_pct_3m	1159	155	1159	155	0.86	0.71	1.04	0.112487	0.57282	FALSE
3 Years	recurrent_wheeze_binary_3y	log_FLNH_pct_3m	1159	155	1159	155	0.87	0.71	1.07	0.186169	0.673506	FALSE
3 Years	recurrent_wheeze_binary_3y	log_LNFPIII_pct_3m	1159	155	1159	155	0.77	0.61	0.98	0.0343266	0.349251	FALSE
3 Years	recurrent_wheeze_binary_3y	log_LNFPII_pct_3m	1159	155	1159	155	0.84	0.67	1.05	0.129636	0.610602	FALSE
3 Years	recurrent_wheeze_binary_3y	log_LNFPI_pct_3m	1159	155	1159	155	1.13	0.95	1.34	0.182671	0.671879	FALSE
3 Years	recurrent_wheeze_binary_3y	log_LNH_pct_3m	1159	155	1159	155	0.85	0.68	1.07	0.164745	0.655204	FALSE
3 Years	recurrent_wheeze_binary_3y	log_LNT_pct_3m	1159	155	1159	155	0.87	0.67	1.13	0.288711	0.743529	FALSE
3 Years	recurrent_wheeze_binary_3y	log_LNnT_pct_3m	1159	155	1159	155	1.12	0.92	1.37	0.262123	0.727945	FALSE
3 Years	recurrent_wheeze_binary_3y	log_LSTb_pct_3m	1159	155	1159	155	0.87	0.7	1.09	0.224288	0.704615	FALSE
3 Years	recurrent_wheeze_binary_3y	log_LSTc_pct_3m	1159	155	1159	155	1.19	0.96	1.48	0.11731	0.580417	FALSE
3 Years	recurrent_wheeze_binary_3y	log_TVA_3m	1153	154	1153	154	1.03	0.81	1.3	0.835692	0.974692	FALSE
3 Years	recurrent_wheeze_binary_3y	log_milk_adiponectin_3m	428	40	428	40	0.68	0.32	1.43	0.30777	0.751162	FALSE
3 Years	recurrent_wheeze_binary_3y	log_milk_insulin_3m	427	40	427	40	1.29	0.84	1.98	0.243951	0.722399	FALSE
3 Years	recurrent_wheeze_binary_3y	log_milk_leptin_3m	427	40	427	40	1.25	0.86	1.81	0.24999	0.726905	FALSE
3 Years	recurrent_wheeze_binary_3y	log_unk_3m	1153	154	1153	154	1.07	0.82	1.41	0.615018	0.891795	FALSE
3 Years	recurrent_wheeze_binary_3y	log_subject_id_y	281	25	281	25	0.01	0	122900455964927	0.784952	0.956447	FALSE
3 Years	recurrent_wheeze_binary_3y	log_Phenylalanine	281	25	281	25	0.2	0.04	0.94	0.0422157	0.386128	FALSE
3 Years	recurrent_wheeze_binary_3y	log_Glutamicacid	281	25	281	25	0.72	0.34	1.55	0.406993	0.805613	FALSE
3 Years	recurrent_wheeze_binary_3y	log_Carnitine	281	25	281	25	0.47	0.14	1.6	0.227233	0.706183	FALSE
3 Years	recurrent_wheeze_binary_3y	log_Creatine	281	25	281	25	0.77	0.22	2.64	0.675247	0.916271	FALSE
3 Years	recurrent_wheeze_binary_3y	log_TMAO	281	25	281	25	1.04	0.63	1.73	0.869094	0.988071	FALSE
3 Years	recurrent_wheeze_binary_3y	log_Dimethylglycine	281	25	281	25	1.38	0.51	3.75	0.526687	0.86199	FALSE
3 Years	recurrent_wheeze_binary_3y	log_Cystine	281	25	281	25	0.62	0.19	2.05	0.432765	0.821687	FALSE
3 Years	recurrent_wheeze_binary_3y	log_Hippuricacid	281	25	281	25	1.26	0.79	2.02	0.326294	0.755881	FALSE
3 Years	recurrent_wheeze_binary_3y	log_Threonine	281	25	281	25	0.46	0.07	2.89	0.407058	0.805613	FALSE
3 Years	recurrent_wheeze_binary_3y	log_Proline	281	25	281	25	0.15	0.02	0.95	0.0434591	0.389321	FALSE
3 Years	recurrent_wheeze_binary_3y	log_UricAcid	281	25	281	25	5.47	1	29.83	0.0495238	0.427459	FALSE
3 Years	recurrent_wheeze_binary_3y	log_Acetylcarnitine	281	25	281	25	0.43	0.2	0.95	0.0372193	0.365243	FALSE
3 Years	recurrent_wheeze_binary_3y	log_Hypoxanthine	281	25	281	25	0.88	0.68	1.14	0.332987	0.756498	FALSE
3 Years	recurrent_wheeze_binary_3y	log_Glucose	281	25	281	25	5.07	1.49	17.24	0.00931141	0.21168	FALSE
3 Years	recurrent_wheeze_binary_3y	log_Citrulline	281	25	281	25	0.36	0.07	1.77	0.20886	0.695709	FALSE
3 Years	recurrent_wheeze_binary_3y	log_3-methyl-2-oxovalericacid	281	25	281	25	1.13	0.47	2.73	0.784974	0.956447	FALSE
3 Years	recurrent_wheeze_binary_3y	log_Asparticacid	281	25	281	25	0.97	0.31	3.04	0.956953	0.996385	FALSE
3 Years	recurrent_wheeze_binary_3y	log_Alanine	281	25	281	25	0.79	0.13	4.91	0.800141	0.958939	FALSE
3 Years	recurrent_wheeze_binary_3y	log_3-Methylhistidine	281	25	281	25	1.04	0.57	1.93	0.889939	0.991404	FALSE
3 Years	recurrent_wheeze_binary_3y	log_Histidine	281	25	281	25	0.25	0.03	1.89	0.180794	0.667048	FALSE
3 Years	recurrent_wheeze_binary_3y	log_Ornithine	281	25	281	25	0.37	0.13	1.04	0.0604417	0.459629	FALSE
3 Years	recurrent_wheeze_binary_3y	log_Tryptophan	281	25	281	25	0.28	0.08	0.99	0.0473656	0.413357	FALSE
3 Years	recurrent_wheeze_binary_3y	log_Lacticacid	281	25	281	25	0.98	0.55	1.72	0.933558	0.996385	FALSE
3 Years	recurrent_wheeze_binary_3y	log_Oxo-Proline	281	25	281	25	0.71	0.4	1.24	0.229116	0.708312	FALSE
3 Years	recurrent_wheeze_binary_3y	log_Isoleucine	281	25	281	25	0.75	0.42	1.33	0.329562	0.755881	FALSE
3 Years	recurrent_wheeze_binary_3y	log_Prolinebetaine	281	25	281	25	1.07	0.8	1.43	0.666696	0.911935	FALSE
3 Years	recurrent_wheeze_binary_3y	log_Valine	281	25	281	25	0.31	0.05	1.87	0.19921	0.684016	FALSE
3 Years	recurrent_wheeze_binary_3y	log_TotalHydroxybutryicacid	281	25	281	25	0.87	0.53	1.43	0.581752	0.878577	FALSE
3 Years	recurrent_wheeze_binary_3y	log_Arginine	281	25	281	25	1.19	0.35	4.09	0.778374	0.955295	FALSE
3 Years	recurrent_wheeze_binary_3y	log_Lysine	281	25	281	25	0.45	0.08	2.57	0.367063	0.78407	FALSE
3 Years	recurrent_wheeze_binary_3y	log_2-AminooctanoicAcid	281	25	281	25	0.77	0.32	1.88	0.571245	0.877839	FALSE
3 Years	recurrent_wheeze_binary_3y	log_Monomethylarginine	281	25	281	25	1.22	0.51	2.94	0.656521	0.907663	FALSE
3 Years	recurrent_wheeze_binary_3y	log_Pipecolicacid	281	25	281	25	0.7	0.17	2.83	0.619064	0.893886	FALSE
3 Years	recurrent_wheeze_binary_3y	log_Leucine	281	25	281	25	0.74	0.4	1.34	0.319428	0.755881	FALSE
3 Years	recurrent_wheeze_binary_3y	log_Guanidinoaceticacid	281	25	281	25	0.94	0.59	1.49	0.794491	0.958582	FALSE
3 Years	recurrent_wheeze_binary_3y	log_Glycine	281	25	281	25	0.5	0.1	2.38	0.382674	0.793257	FALSE
3 Years	recurrent_wheeze_binary_3y	log_Serine	281	25	281	25	0.42	0.08	2.11	0.292801	0.743825	FALSE
3 Years	recurrent_wheeze_binary_3y	log_Glutamine	281	25	281	25	1.24	0.14	10.95	0.844028	0.977239	FALSE
3 Years	recurrent_wheeze_binary_3y	log_Cysteinylglycinedisulfide	281	25	281	25	1.47	0.54	4.02	0.450292	0.829023	FALSE
3 Years	recurrent_wheeze_binary_3y	log_Asparagine	281	25	281	25	0.47	0.1	2.21	0.342412	0.765246	FALSE
3 Years	recurrent_wheeze_binary_3y	log_Tyrosine	281	25	281	25	0.17	0.03	0.98	0.0480368	0.417673	FALSE
3 Years	recurrent_wheeze_binary_3y	log_Methionine	281	25	281	25	0.21	0.04	1.24	0.0856345	0.535525	FALSE
3 Years	recurrent_wheeze_binary_3y	log_Choline	281	25	281	25	0.65	0.24	1.78	0.402154	0.803903	FALSE
3 Years	recurrent_wheeze_binary_3y	log_Creatinine	281	25	281	25	1.66	0.36	7.56	0.512956	0.856884	FALSE
3 Years	recurrent_wheeze_binary_3y	frequency_of_use_of_disinfectant_in_bedrooms_prenatal	2729	241	744	76	1.13	1	1.27	0.0515545	0.430936	FALSE
3 Years	recurrent_wheeze_binary_3y	frequency_of_use_of_disinfectant_in_home_in_general_prenatal	2730	241	1458	139	1.11	1	1.23	0.0417995	0.384653	FALSE
3 Years	recurrent_wheeze_binary_3y	frequency_of_use_of_purell-type_hand_cleaner_prenatal	2726	240	1523	144	1.1	1.01	1.2	0.0249192	0.300432	FALSE
3 Years	recurrent_wheeze_binary_3y	frequency_of_use_of_disinfectant_in_bedrooms_1Y	2435	210	714	84	1.26	1.13	1.41	5.89199e-05	0.0116121	TRUE
3 Years	recurrent_wheeze_binary_3y	frequency_of_use_of_disinfectant_in_home_in_general_1Y	2433	211	1270	132	1.21	1.09	1.34	0.000450595	0.0348575	TRUE
3 Years	recurrent_wheeze_binary_3y	frequency_of_use_of_purell-type_hand_cleaner_1Y	2437	211	1138	108	1.08	0.98	1.18	0.102407	0.561394	FALSE
3 Years	recurrent_wheeze_binary_3y	frequency_of_use_of_disinfectant_in_bedrooms_3M	2716	239	684	77	1.16	1.04	1.29	0.0102509	0.216458	FALSE
3 Years	recurrent_wheeze_binary_3y	frequency_of_use_of_disinfectant_in_home_in_general_3M	2718	240	1326	121	1.04	0.94	1.15	0.418742	0.813422	FALSE
3 Years	recurrent_wheeze_binary_3y	frequency_of_use_of_purell-type_hand_cleaner_3M	2720	240	1468	137	1.07	0.98	1.16	0.113386	0.57282	FALSE
3 Years	recurrent_wheeze_binary_3y	frequency_of_use_of_oven_cleaner_3Y	2301	200	598	62	1.25	1.03	1.52	0.0253513	0.300432	FALSE
3 Years	recurrent_wheeze_binary_3y	frequency_of_use_of_solvents_3Y	2301	200	1340	119	1.06	0.91	1.25	0.438111	0.82429	FALSE
3 Years	recurrent_wheeze_binary_3y	frequency_of_use_of_purell-type_hand_cleaner_3Y	2298	199	931	89	1.09	0.99	1.21	0.0799856	0.518206	FALSE
3 Years	recurrent_wheeze_binary_3y	weekly_general_disinfectant_used_prenatal	2848	252	708	75	1.31	0.98	1.75	0.0652212	0.476999	FALSE
3 Years	recurrent_wheeze_binary_3y	weekly_hand_sanitizer_used_prenatal	2848	252	933	100	1.32	1.01	1.73	0.0430429	0.387059	FALSE
3 Years	recurrent_wheeze_binary_3y	one_weekly_disinfectant_used_prenatal	2848	252	1320	139	1.41	1.09	1.84	0.010021	0.216458	FALSE
3 Years	recurrent_wheeze_binary_3y	daily_general_disinfectant_used_prenatal	2848	252	75	10	1.58	0.79	3.14	0.193606	0.677334	FALSE
3 Years	recurrent_wheeze_binary_3y	daily_hand_sanitizer_used_prenatal	2848	252	443	60	1.74	1.27	2.38	0.000514394	0.0368649	TRUE
3 Years	recurrent_wheeze_binary_3y	one_daily_disinfectant_used_prenatal	2848	252	495	68	1.83	1.36	2.47	8.09795e-05	0.0119933	TRUE
3 Years	recurrent_wheeze_binary_3y	weekly_hand_sanitizer_used_3m	2848	252	956	99	1.26	0.96	1.64	0.0961659	0.557432	FALSE
3 Years	recurrent_wheeze_binary_3y	one_weekly_disinfectant_used_3m	2848	252	1369	136	1.23	0.95	1.6	0.116968	0.579937	FALSE
3 Years	recurrent_wheeze_binary_3y	weekly_hand_sanitizer_used_prenatal_to_3m	2848	252	530	57	1.23	0.9	1.69	0.195015	0.678826	FALSE
3 Years	recurrent_wheeze_binary_3y	daily_hand_sanitizer_used_3m	2848	252	480	54	1.3	0.94	1.79	0.112641	0.57282	FALSE
3 Years	recurrent_wheeze_binary_3y	one_daily_disinfectant_used_3m	2848	252	553	61	1.29	0.95	1.75	0.106321	0.563912	FALSE
3 Years	recurrent_wheeze_binary_3y	daily_hand_sanitizer_used_prenatal_to_3m	2848	252	189	28	1.78	1.16	2.74	0.00830451	0.200494	FALSE
3 Years	recurrent_wheeze_binary_3y	daily_hand_sanitizer_used_prenatal_monthly_or_less_birth_to_3m	2848	252	32	2	0.78	0.18	3.32	0.739936	0.936804	FALSE
3 Years	recurrent_wheeze_binary_3y	daily_hand_sanitizer_used_prenatal_not_3m	2848	252	254	32	1.53	1.03	2.28	0.0365636	0.362707	FALSE
3 Years	recurrent_wheeze_binary_3y	daily_hand_sanitizer_used_3m_not_prenatal	2848	252	291	26	0.95	0.62	1.46	0.808789	0.961129	FALSE
3 Years	recurrent_wheeze_binary_3y	one_weekly_disinfectant_used_1y	2848	252	1100	113	1.35	1.04	1.76	0.0252474	0.300432	FALSE
3 Years	recurrent_wheeze_binary_3y	one_daily_disinfectant_used_1y	2848	252	363	50	1.82	1.3	2.55	0.000450316	0.0348575	TRUE
3 Years	recurrent_wheeze_binary_3y	daily_hand_sanitizer_used_1y	2848	252	305	37	1.47	1.01	2.13	0.0447308	0.397701	FALSE
3 Years	recurrent_wheeze_binary_3y	one_daily_disinfectant_used_prenatal_to_1y	2848	252	118	21	2.31	1.4	3.8	0.000975041	0.0594647	FALSE
3 Years	recurrent_wheeze_binary_3y	one_daily_disinfectant_used_prenatal_to_3m	2848	252	215	31	1.77	1.18	2.67	0.00631087	0.179822	FALSE
3 Years	recurrent_wheeze_binary_3y	one_weekly_disinfectant_used_prenatal_to_1y	2848	252	561	62	1.35	0.99	1.83	0.0573051	0.444986	FALSE
3 Years	recurrent_wheeze_binary_3y	num_monthly_disinfectants_used_prenatal	2848	252	1717	165	1.19	1.04	1.36	0.00999678	0.216458	FALSE
3 Years	recurrent_wheeze_binary_3y	num_monthly_disinfectants_used_3M	2848	252	1753	164	1.17	1.02	1.33	0.0202189	0.282928	FALSE
3 Years	recurrent_wheeze_binary_3y	daily_hand_sanitizer_used_3Y	2848	252	214	28	1.54	1.01	2.36	0.0467705	0.411198	FALSE
3 Years	recurrent_wheeze_binary_3y	weekly_solvent_use_3y	2848	252	148	12	0.91	0.49	1.67	0.758874	0.949094	FALSE
3 Years	recurrent_wheeze_binary_3y	weekly_oven_cleaner_use_3y	2848	252	41	8	2.53	1.15	5.6	0.0216594	0.284581	FALSE
3 Years	recurrent_wheeze_binary_3y	num_monthly_disinfectants_used_1Y	2848	252	1445	141	1.21	1.07	1.38	0.00283013	0.123949	FALSE
3 Years	recurrent_wheeze_binary_3y	daily_disinfectant_use_prenatal_not_3M	2848	252	280	37	1.64	1.13	2.39	0.00987389	0.216458	FALSE
3 Years	recurrent_wheeze_binary_3y	daily_disinfectant_use_prenatal_not_3M_not_1Y	2848	252	231	26	1.31	0.85	2.03	0.21714	0.700594	FALSE
3 Years	recurrent_wheeze_binary_3y	daily_disinfectant_use_3M_not_prenatal	2848	252	338	30	0.94	0.63	1.41	0.779339	0.955311	FALSE
3 Years	recurrent_wheeze_binary_3y	daily_disinfectant_use_3M_and_1y_not_prenatal	2848	252	93	7	0.8	0.36	1.76	0.5778	0.878577	FALSE
3 Years	recurrent_wheeze_binary_3y	daily_disinfectant_use_3M_and_1y	2848	252	211	28	1.6	1.05	2.45	0.0296589	0.321758	FALSE
3 Years	recurrent_wheeze_binary_3y	multi_disinfectant_use_prenatal	2848	252	238	32	1.67	1.11	2.5	0.0129002	0.231129	FALSE
3 Years	recurrent_wheeze_binary_3y	multi_disinfectant_use_3M	2848	252	268	37	1.67	1.14	2.43	0.00827944	0.200494	FALSE
3 Years	recurrent_wheeze_binary_3y	multi_disinfectant_use_1Y	2848	252	229	33	1.88	1.26	2.8	0.00209958	0.106278	FALSE
3 Years	recurrent_wheeze_binary_3y	multi_disinfectant_use_3M_to_1Y	2848	252	93	16	2.12	1.21	3.71	0.00892385	0.204925	FALSE
3 Years	recurrent_wheeze_binary_3y	multi_disinfectant_use_prenatal_3M_and_1Y	2848	252	41	11	3.97	1.94	8.14	0.000162957	0.0175178	TRUE
3 Years	recurrent_wheeze_binary_3y	multi_disinfectant_use_prenatal_to_3M	2848	252	90	18	2.63	1.53	4.52	0.00046734	0.0348575	TRUE
3 Years	recurrent_wheeze_binary_3y	multi_disinfectant_use_prenatal_not_3M	2848	252	148	14	1.07	0.61	1.9	0.81046	0.961588	FALSE
3 Years	recurrent_wheeze_binary_3y	use_air_freshener_birth_to_3m	2849	252	982	98	1.29	0.98	1.69	0.0667534	0.484269	FALSE
3 Years	recurrent_wheeze_binary_3y	use_air_freshener_6m_to_1y	2849	252	811	85	1.43	1.07	1.89	0.0144293	0.236478	FALSE
3 Years	recurrent_wheeze_binary_3y	use_air_freshener_2y_to_3y	2849	252	692	66	1.16	0.86	1.57	0.330107	0.755881	FALSE
3 Years	recurrent_wheeze_binary_3y	use_air_freshener_birth_to_1y	2849	252	590	65	1.5	1.1	2.04	0.00954984	0.21307	FALSE
3 Years	recurrent_wheeze_binary_3y	use_air_freshener_birth_to_3y	2849	252	344	32	1.16	0.78	1.73	0.461882	0.829561	FALSE
3 Years	recurrent_wheeze_binary_3y	use_air_freshener_prenatal	2849	252	1083	106	1.24	0.95	1.62	0.120515	0.591324	FALSE
3 Years	recurrent_wheeze_binary_3y	daycare_1Y	2814	248	692	60	0.99	0.73	1.34	0.939564	0.996385	FALSE
3 Years	recurrent_wheeze_binary_3y	daycare_3M	2814	248	308	32	1.28	0.86	1.9	0.220289	0.704032	FALSE
3 Years	recurrent_wheeze_binary_3y	daycare_6M	2814	248	345	25	0.8	0.52	1.24	0.318322	0.755881	FALSE
3 Years	recurrent_wheeze_binary_3y	any_daycare	2814	248	977	84	0.97	0.74	1.28	0.835703	0.974692	FALSE
3 Years	recurrent_wheeze_binary_3y	took_acetaminophen_3m	2856	252	937	95	1.21	0.92	1.59	0.166486	0.655204	FALSE
3 Years	recurrent_wheeze_binary_3y	took_ibuprofen_3m	2856	252	68	7	1.18	0.53	2.63	0.686012	0.916271	FALSE
3 Years	recurrent_wheeze_binary_3y	took_antibacterial_3m	2856	252	321	32	1.12	0.75	1.66	0.579359	0.878577	FALSE
3 Years	recurrent_wheeze_binary_3y	num_antibacterial_3m	2856	252	321	32	1.02	0.83	1.25	0.856918	0.982837	FALSE
3 Years	recurrent_wheeze_binary_3y	took_antifungal_3m	2856	252	337	30	1.05	0.7	1.57	0.806823	0.961129	FALSE
3 Years	recurrent_wheeze_binary_3y	took_anthelminthic_3m	2856	252	40	4	1.34	0.47	3.84	0.588833	0.881506	FALSE
3 Years	recurrent_wheeze_binary_3y	took_antiallergic_3m	2856	252	192	22	1.18	0.74	1.89	0.492877	0.847132	FALSE
3 Years	recurrent_wheeze_binary_3y	took_hydrocortisone_3m	2856	252	166	22	1.39	0.86	2.24	0.178811	0.665965	FALSE
3 Years	recurrent_wheeze_binary_3y	took_herbal_remedy_supplement_3m	2856	252	214	13	0.7	0.39	1.25	0.230583	0.708944	FALSE
3 Years	recurrent_wheeze_binary_3y	took_simethicone_3m	2856	252	209	25	1.51	0.96	2.35	0.0720972	0.500029	FALSE
3 Years	recurrent_wheeze_binary_3y	took_ranitidine_3m	2856	252	102	9	1.02	0.5	2.06	0.965839	0.996385	FALSE
3 Years	recurrent_wheeze_binary_3y	took_zinc_oxide_3m	2856	252	66	6	0.88	0.37	2.08	0.768403	0.950877	FALSE
3 Years	recurrent_wheeze_binary_3y	took_acetaminophen_6m	2856	252	1209	105	0.97	0.75	1.27	0.843852	0.977239	FALSE
3 Years	recurrent_wheeze_binary_3y	took_ibuprofen_6m	2856	252	201	22	1.29	0.81	2.05	0.292265	0.743825	FALSE
3 Years	recurrent_wheeze_binary_3y	took_antibacterial_6m	2856	252	162	30	2.62	1.71	4.01	1.05139e-05	0.00310818	TRUE
3 Years	recurrent_wheeze_binary_3y	num_antibacterial_6m	2856	252	162	30	1.71	1.28	2.28	0.000261895	0.0269296	TRUE
3 Years	recurrent_wheeze_binary_3y	took_antifungal_6m	2856	252	90	10	1.37	0.7	2.7	0.357728	0.782634	FALSE
3 Years	recurrent_wheeze_binary_3y	took_antiallergic_6m	2856	252	180	27	1.74	1.12	2.69	0.0135588	0.23259	FALSE
3 Years	recurrent_wheeze_binary_3y	took_hydrocortisone_6m	2856	252	152	20	1.41	0.86	2.32	0.175335	0.663409	FALSE
3 Years	recurrent_wheeze_binary_3y	took_herbal_remedy_supplement_6m	2856	252	131	9	0.77	0.38	1.54	0.458126	0.829561	FALSE
3 Years	recurrent_wheeze_binary_3y	took_simethicone_6m	2856	252	62	7	1.45	0.65	3.24	0.369414	0.78407	FALSE
3 Years	recurrent_wheeze_binary_3y	took_ranitidine_6m	2856	252	51	2	0.41	0.1	1.72	0.222949	0.704615	FALSE
3 Years	recurrent_wheeze_binary_3y	took_benzocaine_6m	2856	252	44	5	1.42	0.55	3.69	0.465726	0.83065	FALSE
3 Years	recurrent_wheeze_binary_3y	took_acetaminophen_1y	2856	252	1483	139	1.25	0.96	1.62	0.104008	0.562135	FALSE
3 Years	recurrent_wheeze_binary_3y	took_ibuprofen_1y	2856	252	585	55	1.07	0.78	1.47	0.679952	0.916271	FALSE
3 Years	recurrent_wheeze_binary_3y	took_antibacterial_1y	2856	252	443	55	1.61	1.16	2.22	0.00393855	0.145542	FALSE
3 Years	recurrent_wheeze_binary_3y	num_antibacterial_1y	2856	252	443	55	1.37	1.17	1.59	6.90574e-05	0.0118296	TRUE
3 Years	recurrent_wheeze_binary_3y	took_antifungal_1y	2856	252	112	11	1.33	0.7	2.52	0.390968	0.793802	FALSE
3 Years	recurrent_wheeze_binary_3y	took_antiallergic_1y	2856	252	283	38	1.74	1.2	2.53	0.00363485	0.138652	FALSE
3 Years	recurrent_wheeze_binary_3y	took_albuterol_1y	2856	252	71	24	5.38	3.2	9.05	2.24651e-10	5.31299e-07	TRUE
3 Years	recurrent_wheeze_binary_3y	took_hydrocortisone_1y	2856	252	173	17	1.22	0.72	2.06	0.453394	0.829023	FALSE
3 Years	recurrent_wheeze_binary_3y	took_herbal_remedy_supplement_1y	2856	252	123	8	0.73	0.35	1.53	0.407405	0.805613	FALSE
3 Years	recurrent_wheeze_binary_3y	took_diphenhydramine_hydrochloride_1y	2856	252	58	5	0.89	0.35	2.27	0.807636	0.961129	FALSE
3 Years	recurrent_wheeze_binary_3y	took_fluticasone_1y	2856	252	30	13	7.38	3.48	15.66	1.94306e-07	0.000114883	TRUE
3 Years	recurrent_wheeze_binary_3y	took_dexamethasone_1y	2856	252	45	6	1.67	0.69	4.01	0.253945	0.727945	FALSE
3 Years	recurrent_wheeze_binary_3y	took_antibacterial_between_birth_and_1y	2856	252	780	85	1.38	1.05	1.82	0.0229286	0.293201	FALSE
3 Years	recurrent_wheeze_binary_3y	num_antibiotic_courses_birth_to_1y	2856	252	780	85	1.22	1.1	1.36	0.000113399	0.0134094	TRUE
3 Years	recurrent_wheeze_binary_3y	prenatal_acetaminophen	2856	252	379	40	1.28	0.89	1.84	0.184464	0.673506	FALSE
3 Years	recurrent_wheeze_binary_3y	prenatal_antiallergic	2856	252	509	49	1.16	0.83	1.61	0.390534	0.793802	FALSE
3 Years	recurrent_wheeze_binary_3y	prenatal_antibacterial	2856	252	264	31	1.4	0.94	2.1	0.098195	0.559484	FALSE
3 Years	recurrent_wheeze_binary_3y	prenatal_antidepressant	2856	252	100	11	1.26	0.66	2.4	0.486903	0.844169	FALSE
3 Years	recurrent_wheeze_binary_3y	prenatal_anxiolytic	2856	252	95	9	1.07	0.53	2.15	0.859888	0.984104	FALSE
3 Years	recurrent_wheeze_binary_3y	prenatal_levothyroxine	2856	252	136	10	0.74	0.38	1.43	0.36549	0.78407	FALSE
3 Years	recurrent_wheeze_binary_3y	home_heating_fuel_gas_propane_prenatal	2737	241	1883	156	0.78	0.58	1.04	0.0871463	0.535525	FALSE
3 Years	recurrent_wheeze_binary_3y	home_heating_fuel_electric_prenatal	2737	241	782	75	1.35	0.99	1.84	0.0619838	0.463898	FALSE
3 Years	recurrent_wheeze_binary_3y	home_heating_fuel_wood_pellet_prenatal	2737	241	52	2	0.47	0.11	1.94	0.295271	0.743825	FALSE
3 Years	recurrent_wheeze_binary_3y	home_heating_fuel_dont_know_prenatal	2737	241	170	18	1.08	0.64	1.81	0.772504	0.952044	FALSE
3 Years	recurrent_wheeze_binary_3y	home_heating_fuel_other_prenatal	2737	241	101	11	1.34	0.7	2.57	0.371314	0.78407	FALSE
3 Years	recurrent_wheeze_binary_3y	radiator_cover_type_wood_prenatal	2737	241	33	2	0.42	0.1	1.79	0.240495	0.715995	FALSE
3 Years	recurrent_wheeze_binary_3y	radiator_cover_type_metal_prenatal	2737	241	147	15	1.17	0.67	2.05	0.583628	0.87972	FALSE
3 Years	recurrent_wheeze_binary_3y	gas_fireplace_used_prenatal	2725	241	572	41	0.77	0.53	1.1	0.146517	0.634228	FALSE
3 Years	recurrent_wheeze_binary_3y	regularly_lower_temperature_in_blocks_in_winter_prenatal	2725	240	1540	111	0.67	0.51	0.88	0.00385975	0.144894	FALSE
3 Years	recurrent_wheeze_binary_3y	lower_temperature_in_blocks_in_winter_temperature_celsius_prenatal	1295	143	98	13	1	1	1.01	0.281233	0.741642	FALSE
3 Years	recurrent_wheeze_binary_3y	lower_temperature_in_blocks_in_winter_temperature_fahrenheit_prenatal	2641	230	1444	100	1	0.99	1	0.155748	0.648392	FALSE
3 Years	recurrent_wheeze_binary_3y	num_ac_units_prenatal	2732	240	436	37	0.88	0.67	1.15	0.358687	0.782634	FALSE
3 Years	recurrent_wheeze_binary_3y	num_times_per_year_filter_cleaned_or_replaced_prenatal	2730	241	1466	143	1	1	1	0.733687	0.935731	FALSE
3 Years	recurrent_wheeze_binary_3y	frequency_window_open_1h_winter_prenatal	2731	241	1649	154	1.13	0.98	1.31	0.0813234	0.524059	FALSE
3 Years	recurrent_wheeze_binary_3y	frequency_window_open_1h_spring_prenatal	2731	241	2662	232	0.97	0.81	1.15	0.698923	0.92601	FALSE
3 Years	recurrent_wheeze_binary_3y	frequency_window_open_1h_summer_prenatal	2727	241	2678	235	1	0.82	1.23	0.978849	0.996385	FALSE
3 Years	recurrent_wheeze_binary_3y	frequency_window_open_1h_fall_prenatal	2724	240	2648	230	0.98	0.82	1.17	0.790172	0.958336	FALSE
3 Years	recurrent_wheeze_binary_3y	hot_water_heating_system_age_prenatal	1546	131	1480	128	1.01	1	1.02	0.131585	0.612064	FALSE
3 Years	recurrent_wheeze_binary_3y	gas_propane_stove_has_pilot_light_prenatal	2728	240	244	25	0.97	0.9	1.05	0.471269	0.833621	FALSE
3 Years	recurrent_wheeze_binary_3y	frequency_of_use_stove_fan_exhaust_prenatal	2736	241	2201	203	1.06	0.95	1.19	0.271188	0.732983	FALSE
3 Years	recurrent_wheeze_binary_3y	home_improvements_added_or_renovated_prenatal	2733	241	715	56	0.94	0.86	1.03	0.165054	0.655204	FALSE
3 Years	recurrent_wheeze_binary_3y	home_improvements_water_upgrade_prenatal	2732	241	167	11	0.96	0.89	1.04	0.320103	0.755881	FALSE
3 Years	recurrent_wheeze_binary_3y	home_improvements_removed_carpet_prenatal	2731	241	551	48	0.94	0.87	1.03	0.174627	0.663409	FALSE
3 Years	recurrent_wheeze_binary_3y	home_improvements_added_carpet_prenatal	2730	241	410	25	0.94	0.86	1.03	0.176285	0.663409	FALSE
3 Years	recurrent_wheeze_binary_3y	home_improvements_other_renovation_prenatal	2726	240	940	74	0.96	0.9	1.03	0.30135	0.74736	FALSE
3 Years	recurrent_wheeze_binary_3y	home_improvements_added_attic_insulation_prenatal	2730	239	339	32	0.97	0.91	1.04	0.450955	0.829023	FALSE
3 Years	recurrent_wheeze_binary_3y	home_improvements_added_wall_insulation_prenatal	2732	240	455	34	0.96	0.89	1.03	0.263098	0.727945	FALSE
3 Years	recurrent_wheeze_binary_3y	home_improvements_finished_basement_or_added_basement_insulation_prenatal	2730	240	462	24	0.94	0.87	1.02	0.152926	0.648392	FALSE
3 Years	recurrent_wheeze_binary_3y	home_improvements_new_windows_prenatal	2733	241	456	36	0.93	0.86	1.01	0.0966018	0.55859	FALSE
3 Years	recurrent_wheeze_binary_3y	home_improvements_new_plumbing_prenatal	2733	241	475	29	0.94	0.87	1.02	0.116841	0.579937	FALSE
3 Years	recurrent_wheeze_binary_3y	home_improvements_ventilation_duct_upgrade_prenatal	2732	241	364	23	0.93	0.86	1.01	0.0757111	0.507139	FALSE
3 Years	recurrent_wheeze_binary_3y	home_improvements_painting_finishing_prenatal	2732	241	1523	117	0.93	0.85	1.02	0.140649	0.624081	FALSE
3 Years	recurrent_wheeze_binary_3y	home_improvements_added_wood_fireplace_or_wood_stove_prenatal	2733	241	125	10	0.97	0.89	1.05	0.437558	0.824235	FALSE
3 Years	recurrent_wheeze_binary_3y	num_pieces_furniture_covering_plastic_vinyl_prenatal	2735	241	333	34	1.28	0.87	1.88	0.214337	0.698978	FALSE
3 Years	recurrent_wheeze_binary_3y	furniture_covering_plastic_vinyl_main_living_prenatal	2737	241	259	23	1.07	0.68	1.68	0.771785	0.951654	FALSE
3 Years	recurrent_wheeze_binary_3y	furniture_covering_plastic_vinyl_other_prenatal	2737	241	81	12	1.96	1.04	3.7	0.0383802	0.372755	FALSE
3 Years	recurrent_wheeze_binary_3y	num_pieces_new_furniture_covering_plastic_vinyl_prenatal	2734	240	113	19	1.09	0.91	1.31	0.332206	0.756498	FALSE
3 Years	recurrent_wheeze_binary_3y	had_furry_pets_prenatal	2735	241	1331	103	0.81	0.61	1.06	0.121124	0.593084	FALSE
3 Years	recurrent_wheeze_binary_3y	had_dog_prenatal	2736	241	841	69	0.95	0.7	1.28	0.733014	0.935731	FALSE
3 Years	recurrent_wheeze_binary_3y	num_dogs_at_home_prenatal	841	69	841	69	1.13	0.85	1.51	0.39183	0.793802	FALSE
3 Years	recurrent_wheeze_binary_3y	had_cat_prenatal	1329	103	685	39	0.56	0.37	0.85	0.00614788	0.179128	FALSE
3 Years	recurrent_wheeze_binary_3y	num_cats_at_home_prenatal	683	39	683	39	1.39	0.98	1.96	0.0653478	0.476999	FALSE
3 Years	recurrent_wheeze_binary_3y	had_furry_pets_other_prenatal	1321	102	69	7	1.44	0.64	3.26	0.382674	0.793257	FALSE
3 Years	recurrent_wheeze_binary_3y	num_other_furry_pets_at_home_prenatal	67	7	67	7	0.86	0.45	1.66	0.659814	0.907964	FALSE
3 Years	recurrent_wheeze_binary_3y	new_home_used_to_have_furry_pets_no_prenatal	2737	241	377	38	1.19	0.82	1.72	0.350675	0.775814	FALSE
3 Years	recurrent_wheeze_binary_3y	new_home_used_to_have_furry_pets_cats_prenatal	2737	241	87	6	0.76	0.33	1.78	0.532423	0.867045	FALSE
3 Years	recurrent_wheeze_binary_3y	new_home_used_to_have_furry_pets_dogs_prenatal	2737	241	125	10	0.92	0.47	1.78	0.793643	0.958582	FALSE
3 Years	recurrent_wheeze_binary_3y	new_home_used_to_have_furry_pets_dont_know_prenatal	2737	241	335	22	0.72	0.46	1.14	0.16134	0.653115	FALSE
3 Years	recurrent_wheeze_binary_3y	new_home_used_to_have_furry_pets_not_applicable_prenatal	2737	241	1812	162	1.03	0.77	1.37	0.84694	0.977557	FALSE
3 Years	recurrent_wheeze_binary_3y	home_has_basement_prenatal	2732	241	1973	168	0.84	0.62	1.15	0.285555	0.741642	FALSE
3 Years	recurrent_wheeze_binary_3y	home_basement_is_living_space_prenatal	2733	241	1139	86	0.76	0.57	1.01	0.0550935	0.432878	FALSE
3 Years	recurrent_wheeze_binary_3y	floor_of_home_sbjt_spend_most_awake_time_prenatal	2721	239	2621	231	1.01	0.98	1.04	0.469575	0.831532	FALSE
3 Years	recurrent_wheeze_binary_3y	floor_of_home_sbjt_sleeps_prenatal	2727	240	2626	233	1.01	0.98	1.04	0.578527	0.878577	FALSE
3 Years	recurrent_wheeze_binary_3y	same_as_current_address_when_enrolled_prenatal	2728	241	2655	233	0.83	0.39	1.76	0.624227	0.897445	FALSE
3 Years	recurrent_wheeze_binary_3y	sbjt_bedroom_how_often_open_window_mid-winter_prenatal	2735	241	1306	120	1.02	0.93	1.12	0.737613	0.935883	FALSE
3 Years	recurrent_wheeze_binary_3y	sbjt_bedroom_how_often_open_window_mid-summer_prenatal	2734	240	2583	227	1	0.89	1.12	0.966494	0.996385	FALSE
3 Years	recurrent_wheeze_binary_3y	sbjt_bed_mattress_have_allergy_control_cover_prenatal	2706	241	682	60	0.92	0.68	1.25	0.597036	0.886135	FALSE
3 Years	recurrent_wheeze_binary_3y	visitors_remove_shoes_prenatal	2732	241	2596	230	1.18	0.62	2.24	0.609497	0.889812	FALSE
3 Years	recurrent_wheeze_binary_3y	frequency_of_home_cleaning_prenatal	2729	239	2689	236	1.03	1	1.06	0.0248325	0.300432	FALSE
3 Years	recurrent_wheeze_binary_3y	use_vacuum_to_clean_floors_prenatal	2737	241	2398	214	1.11	0.73	1.69	0.640187	0.902829	FALSE
3 Years	recurrent_wheeze_binary_3y	other_tools_to_clean_floors_dry_dust_attracting_device_prenatal	2737	241	1186	95	0.77	0.59	1.02	0.0646809	0.475063	FALSE
3 Years	recurrent_wheeze_binary_3y	other_tools_to_clean_floors_broom_prenatal	2737	241	1867	171	1.22	0.91	1.63	0.189812	0.673506	FALSE
3 Years	recurrent_wheeze_binary_3y	other_tools_to_clean_floors_wet_dust_attracting_device_prenatal	2737	241	993	84	0.89	0.67	1.17	0.402461	0.803903	FALSE
3 Years	recurrent_wheeze_binary_3y	other_tools_to_clean_floors_mop_prenatal	2737	241	1555	143	1.08	0.82	1.41	0.587614	0.881506	FALSE
3 Years	recurrent_wheeze_binary_3y	other_tools_to_clean_floors_wheeled_sweeper_prenatal	2737	241	39	4	1.15	0.4	3.29	0.8004	0.958939	FALSE
3 Years	recurrent_wheeze_binary_3y	other_tools_to_clean_floors_other_prenatal	2737	241	537	42	0.92	0.64	1.3	0.621479	0.894582	FALSE
3 Years	recurrent_wheeze_binary_3y	frequency_of_use_of_liquid_or_solid_air_freshener_prenatal	2732	241	737	80	1.1	0.99	1.21	0.0720567	0.500029	FALSE
3 Years	recurrent_wheeze_binary_3y	frequency_of_use_of_dishwasher_detergent_prenatal	2731	241	2243	194	0.98	0.9	1.07	0.670313	0.915159	FALSE
3 Years	recurrent_wheeze_binary_3y	frequency_of_use_of_bleach_prenatal	2733	241	1695	153	1.14	1.02	1.29	0.0270583	0.307658	FALSE
3 Years	recurrent_wheeze_binary_3y	frequency_of_use_of_multi-surface_cleaner_prenatal	2731	241	2178	192	1.09	0.98	1.21	0.106451	0.563912	FALSE
3 Years	recurrent_wheeze_binary_3y	frequency_of_use_of_silver_brass_polish_prenatal	2732	241	259	26	1.17	0.87	1.57	0.293778	0.743825	FALSE
3 Years	recurrent_wheeze_binary_3y	frequency_of_use_of_unscented_candle_prenatal	2731	241	1165	91	0.89	0.77	1.02	0.100634	0.561394	FALSE
3 Years	recurrent_wheeze_binary_3y	frequency_of_use_of_scented_candle_prenatal	2733	241	1601	130	0.96	0.86	1.08	0.521703	0.860212	FALSE
3 Years	recurrent_wheeze_binary_3y	frequency_of_use_of_incense_prenatal	2728	240	328	31	1.06	0.87	1.28	0.559882	0.87056	FALSE
3 Years	recurrent_wheeze_binary_3y	frequency_of_use_of_eco_and_organic_cleaning_product_prenatal	2728	241	1638	127	0.92	0.85	1.01	0.0881923	0.535525	FALSE
3 Years	recurrent_wheeze_binary_3y	frequency_of_use_of_spray_air_freshener_prenatal	2733	241	1249	114	1.07	0.97	1.18	0.19987	0.684016	FALSE
3 Years	recurrent_wheeze_binary_3y	frequency_of_use_of_glass_cleaner_prenatal	2732	240	2004	193	1.21	1.08	1.35	0.000896395	0.0572966	FALSE
3 Years	recurrent_wheeze_binary_3y	frequency_of_use_of_chemical_hand_cleaner_prenatal	2731	240	345	47	1.41	1.22	1.63	5.27333e-06	0.00178163	TRUE
3 Years	recurrent_wheeze_binary_3y	frequency_of_use_of_unscented_laundry_detergent_prenatal	2730	241	1298	104	0.95	0.87	1.04	0.262436	0.727945	FALSE
3 Years	recurrent_wheeze_binary_3y	frequency_of_use_of_scented_laundry_detergent_prenatal	2732	241	1940	179	1.09	0.99	1.2	0.0924078	0.546693	FALSE
3 Years	recurrent_wheeze_binary_3y	frequency_of_use_of_fabric_softener_prenatal	2731	240	1463	152	1.17	1.07	1.28	0.000798326	0.053944	FALSE
3 Years	recurrent_wheeze_binary_3y	frequency_of_use_of_toilet_bowl_cleaner_prenatal	2731	241	2063	190	1.13	1.01	1.27	0.0274592	0.310722	FALSE
3 Years	recurrent_wheeze_binary_3y	frequency_of_use_of_oven_cleaner_prenatal	2730	241	1019	98	1.24	1.04	1.46	0.0138669	0.23259	FALSE
3 Years	recurrent_wheeze_binary_3y	frequency_of_use_of_bathroom_tile_cleaner_prenatal	2733	241	1253	123	1.11	1	1.24	0.0539021	0.430936	FALSE
3 Years	recurrent_wheeze_binary_3y	frequency_of_use_of_solvents_prenatal	2730	241	1732	140	0.94	0.81	1.09	0.410357	0.808071	FALSE
3 Years	recurrent_wheeze_binary_3y	frequency_of_use_of_plug-in_deodorizer_air_freshener_prenatal	2730	241	581	61	1.09	0.98	1.2	0.104108	0.562135	FALSE
3 Years	recurrent_wheeze_binary_3y	frequency_of_use_of_insecticide_prenatal	2730	241	347	27	0.89	0.64	1.24	0.487992	0.844258	FALSE
3 Years	recurrent_wheeze_binary_3y	frequency_of_use_of_other_products_prenatal	2667	237	187	16	1.01	0.85	1.21	0.877529	0.988717	FALSE
3 Years	recurrent_wheeze_binary_3y	frequency_of_use_of_floor_cleaner_prenatal	2731	241	1679	160	1.15	1.04	1.28	0.00808615	0.200494	FALSE
3 Years	recurrent_wheeze_binary_3y	frequency_of_use_of_furniture_polish_prenatal	2730	240	703	68	1.12	0.97	1.3	0.127717	0.610206	FALSE
3 Years	recurrent_wheeze_binary_3y	frequency_of_use_of_floor_polish_prenatal	2731	241	284	34	1.27	1.03	1.56	0.0247902	0.300432	FALSE
3 Years	recurrent_wheeze_binary_3y	frequency_of_use_of_dusting_polish_spray_prenatal	2732	241	716	73	1.09	0.95	1.24	0.218603	0.703396	FALSE
3 Years	recurrent_wheeze_binary_3y	frequency_of_use_of_drain_cleaner_prenatal	2732	241	957	81	1.14	0.95	1.37	0.161241	0.653115	FALSE
3 Years	recurrent_wheeze_binary_3y	frequency_of_use_of_hand_dishwashing_detergent_prenatal	2732	241	2673	234	0.97	0.82	1.15	0.710459	0.932428	FALSE
3 Years	recurrent_wheeze_binary_3y	frequency_of_use_of_liquid_or_solid_air_freshener_other_prenatal	2729	241	413	48	1.12	1	1.26	0.0527694	0.430936	FALSE
3 Years	recurrent_wheeze_binary_3y	frequency_of_use_of_dishwasher_detergent_other_prenatal	2732	241	1769	150	0.99	0.91	1.07	0.73825	0.936172	FALSE
3 Years	recurrent_wheeze_binary_3y	frequency_of_use_of_bleach_other_prenatal	2730	241	1043	106	1.11	0.99	1.26	0.0792411	0.518206	FALSE
3 Years	recurrent_wheeze_binary_3y	frequency_of_use_of_multi-surface_cleaner_other_prenatal	2732	241	1589	153	1.1	1	1.21	0.0533943	0.430936	FALSE
3 Years	recurrent_wheeze_binary_3y	frequency_of_use_of_silver_brass_polish_other_prenatal	2731	241	162	19	1.16	0.83	1.64	0.383949	0.793741	FALSE
3 Years	recurrent_wheeze_binary_3y	frequency_of_use_of_unscented_candle_other_prenatal	2732	241	548	47	0.95	0.8	1.12	0.521446	0.860212	FALSE
3 Years	recurrent_wheeze_binary_3y	frequency_of_use_of_scented_candle_other_prenatal	2731	241	709	52	0.92	0.79	1.06	0.262673	0.727945	FALSE
3 Years	recurrent_wheeze_binary_3y	frequency_of_use_of_incense_other_prenatal	2729	241	201	16	0.92	0.71	1.2	0.545928	0.867045	FALSE
3 Years	recurrent_wheeze_binary_3y	frequency_of_use_of_eco_and_organic_cleaning_product_other_prenatal	2730	241	1161	96	0.96	0.87	1.05	0.356516	0.781719	FALSE
3 Years	recurrent_wheeze_binary_3y	frequency_of_use_of_spray_air_freshener_other_prenatal	2729	241	889	78	1.02	0.92	1.13	0.707824	0.931556	FALSE
3 Years	recurrent_wheeze_binary_3y	frequency_of_use_of_glass_cleaner_other_prenatal	2730	241	1481	134	1.07	0.97	1.19	0.185386	0.673506	FALSE
3 Years	recurrent_wheeze_binary_3y	frequency_of_use_of_chemical_hand_cleaner_other_prenatal	2728	241	477	42	1.1	0.94	1.27	0.232311	0.708944	FALSE
3 Years	recurrent_wheeze_binary_3y	frequency_of_use_of_unscented_laundry_detergent_other_prenatal	2729	240	905	75	0.98	0.88	1.08	0.614929	0.891795	FALSE
3 Years	recurrent_wheeze_binary_3y	frequency_of_use_of_scented_laundry_detergent_other_prenatal	2731	241	1374	125	1.03	0.95	1.13	0.464578	0.829561	FALSE
3 Years	recurrent_wheeze_binary_3y	frequency_of_use_of_fabric_softener_other_prenatal	2731	241	1019	105	1.1	1	1.2	0.0427447	0.386788	FALSE
3 Years	recurrent_wheeze_binary_3y	frequency_of_use_of_toilet_bowl_cleaner_other_prenatal	2730	240	1472	135	1.05	0.95	1.17	0.307157	0.751162	FALSE
3 Years	recurrent_wheeze_binary_3y	frequency_of_use_of_oven_cleaner_other_prenatal	2728	241	611	67	1.17	0.98	1.4	0.0885371	0.535525	FALSE
3 Years	recurrent_wheeze_binary_3y	frequency_of_use_of_bathroom_tile_cleaner_other_prenatal	2730	241	992	101	1.07	0.95	1.19	0.267705	0.729809	FALSE
3 Years	recurrent_wheeze_binary_3y	frequency_of_use_of_solvents_other_prenatal	2731	241	576	48	1.05	0.88	1.24	0.586971	0.881506	FALSE
3 Years	recurrent_wheeze_binary_3y	frequency_of_use_of_plug-in_deodorizer_air_freshener_other_prenatal	2730	241	351	34	1.05	0.93	1.19	0.412717	0.809337	FALSE
3 Years	recurrent_wheeze_binary_3y	frequency_of_use_of_insecticide_other_prenatal	2730	241	332	24	0.85	0.61	1.18	0.325421	0.755881	FALSE
3 Years	recurrent_wheeze_binary_3y	frequency_of_use_of_other_products_other_prenatal	2676	239	89	7	1.02	0.78	1.32	0.898714	0.993676	FALSE
3 Years	recurrent_wheeze_binary_3y	frequency_of_use_of_floor_cleaner_other_prenatal	2731	241	1080	105	1.07	0.97	1.2	0.188388	0.673506	FALSE
3 Years	recurrent_wheeze_binary_3y	frequency_of_use_of_furniture_polish_other_prenatal	2732	241	412	42	1.07	0.91	1.26	0.436109	0.823144	FALSE
3 Years	recurrent_wheeze_binary_3y	frequency_of_use_of_floor_polish_other_prenatal	2732	241	245	25	1.04	0.84	1.29	0.731612	0.935731	FALSE
3 Years	recurrent_wheeze_binary_3y	frequency_of_use_of_dusting_polish_spray_other_prenatal	2730	241	477	46	1.01	0.87	1.18	0.876639	0.988717	FALSE
3 Years	recurrent_wheeze_binary_3y	frequency_of_use_of_drain_cleaner_other_prenatal	2729	241	788	69	1.04	0.85	1.28	0.702366	0.928505	FALSE
3 Years	recurrent_wheeze_binary_3y	frequency_of_use_of_hand_dishwashing_detergent_other_prenatal	2731	240	2132	186	1.03	0.95	1.12	0.48138	0.839938	FALSE
3 Years	recurrent_wheeze_binary_3y	used_portable_air_cleaner_purifier_prenatal	2730	241	339	31	1	0.67	1.49	0.987814	1	FALSE
3 Years	recurrent_wheeze_binary_3y	portable_air_cleaner_purifier_hepa_filter_prenatal	2737	241	172	18	1.17	0.7	1.95	0.554268	0.87056	FALSE
3 Years	recurrent_wheeze_binary_3y	portable_air_cleaner_purifier_water_prenatal	2737	241	35	4	1.25	0.44	3.61	0.674948	0.916271	FALSE
3 Years	recurrent_wheeze_binary_3y	portable_air_cleaner_purifier_negative_ion_prenatal	2737	241	71	7	1.13	0.51	2.51	0.765557	0.950877	FALSE
3 Years	recurrent_wheeze_binary_3y	portable_air_cleaner_purifier_mode_of_action_unknown_prenatal	2737	241	73	5	0.73	0.29	1.84	0.50375	0.855868	FALSE
3 Years	recurrent_wheeze_binary_3y	portable_air_cleaner_purifier_frequency_of_use_prenatal	2734	241	331	31	1	0.85	1.17	0.992699	1	FALSE
3 Years	recurrent_wheeze_binary_3y	portable_air_cleaner_purifier_in_main_living_space_prenatal	2737	241	113	10	0.96	0.49	1.88	0.913495	0.996385	FALSE
3 Years	recurrent_wheeze_binary_3y	portable_air_cleaner_purifier_in_mothers_bedroom_prenatal	2737	241	175	19	1.24	0.75	2.04	0.40316	0.804158	FALSE
3 Years	recurrent_wheeze_binary_3y	portable_air_cleaner_purifier_in_other_room_prenatal	2737	241	100	7	0.74	0.34	1.63	0.462016	0.829561	FALSE
3 Years	recurrent_wheeze_binary_3y	has_lawn_prenatal	2735	241	1965	166	0.91	0.67	1.24	0.559279	0.87056	FALSE
3 Years	recurrent_wheeze_binary_3y	uses_pesticides_herbicides_garden_spray_weed_killers_on_lawn_in_summer_prenatal	2720	238	743	56	0.88	0.63	1.23	0.469736	0.831532	FALSE
3 Years	recurrent_wheeze_binary_3y	num_applications_per_year_pesticide_herbicide_garden_spray_weed_killer_prenatal	2725	240	729	55	1.01	0.99	1.02	0.51781	0.858781	FALSE
3 Years	recurrent_wheeze_binary_3y	pests_or_bugs_in_home_prenatal	2734	241	1185	111	1.09	0.83	1.43	0.520071	0.860212	FALSE
3 Years	recurrent_wheeze_binary_3y	mice_detected_in_home_prenatal	2737	241	360	27	0.96	0.75	1.22	0.714483	0.933565	FALSE
3 Years	recurrent_wheeze_binary_3y	pest_control_company_for_mouse_problem_prenatal	2737	241	45	3	0.68	0.21	2.23	0.524129	0.860212	FALSE
3 Years	recurrent_wheeze_binary_3y	mouse_problem_treatment_rodent_poison_prenatal	2737	241	69	10	2	1	4.01	0.0515785	0.430936	FALSE
3 Years	recurrent_wheeze_binary_3y	mouse_problem_treatment_rodent_trap_prenatal	2737	241	193	13	0.73	0.41	1.31	0.293846	0.743825	FALSE
3 Years	recurrent_wheeze_binary_3y	mouse_problem_treatment_mouse_adhesive_pad_prenatal	2737	241	60	7	1.4	0.62	3.14	0.418149	0.813422	FALSE
3 Years	recurrent_wheeze_binary_3y	mouse_problem_treatment_not_applicable_prenatal	2737	241	43	1	0.24	0.03	1.73	0.155998	0.648392	FALSE
3 Years	recurrent_wheeze_binary_3y	mouse_problem_treatment_other_prenatal	2737	241	52	3	0.62	0.19	2.01	0.423691	0.81665	FALSE
3 Years	recurrent_wheeze_binary_3y	termites_carpenter_ants_detected_in_home_prenatal	2737	241	146	17	1.19	0.89	1.59	0.25052	0.726905	FALSE
3 Years	recurrent_wheeze_binary_3y	termite_carpenter_ant_problem_treatment_ant_traps_prenatal	2737	241	48	8	1.79	0.82	3.93	0.146211	0.634228	FALSE
3 Years	recurrent_wheeze_binary_3y	termite_carpenter_ant_problem_treatment_not_applicable_prenatal	2737	241	33	2	0.54	0.13	2.29	0.403269	0.804158	FALSE
3 Years	recurrent_wheeze_binary_3y	cockroaches_detected_in_home_prenatal	2737	241	33	2	0.5	0.15	1.63	0.251667	0.726905	FALSE
3 Years	recurrent_wheeze_binary_3y	moths_detected_in_home_prenatal	2737	241	459	40	0.97	0.68	1.4	0.879427	0.989034	FALSE
3 Years	recurrent_wheeze_binary_3y	other_bugs_or_pests_detected_prenatal	2737	241	843	73	0.99	0.84	1.16	0.871494	0.988071	FALSE
3 Years	recurrent_wheeze_binary_3y	pest_control_company_for_other_bug_or_pest_problem_prenatal	2737	241	46	7	2.04	0.89	4.64	0.0914331	0.546059	FALSE
3 Years	recurrent_wheeze_binary_3y	other_bug_or_pest_problem_treatment_trap_prenatal	2737	241	74	6	0.81	0.34	1.89	0.620776	0.894582	FALSE
3 Years	recurrent_wheeze_binary_3y	other_bug_or_pest_problem_treatment_insect_spray_prenatal	2737	241	132	15	1.34	0.76	2.33	0.310029	0.753188	FALSE
3 Years	recurrent_wheeze_binary_3y	other_bug_or_pest_problem_treatment_not_applicable_prenatal	2737	241	415	29	0.74	0.5	1.11	0.151422	0.646238	FALSE
3 Years	recurrent_wheeze_binary_3y	other_bug_or_pest_problem_treatment_other_prenatal	2737	241	203	18	1.03	0.62	1.71	0.91143	0.996385	FALSE
3 Years	recurrent_wheeze_binary_3y	num_weeks_sbjt_not_sleep_at_night_at_home_prenatal	2720	240	2245	191	0.98	0.95	1.01	0.155454	0.648392	FALSE
3 Years	recurrent_wheeze_binary_3y	window_condensation_in_cool_weather_prenatal	2727	241	1294	124	1.27	0.97	1.66	0.0868312	0.535525	FALSE
3 Years	recurrent_wheeze_binary_3y	fan_exhaust_present_where_sbjt_spends_most_time_prenatal	2735	241	2284	194	0.82	0.58	1.16	0.262015	0.727945	FALSE
3 Years	recurrent_wheeze_binary_3y	frequency_fan_use_where_sbjt_spends_most_time_prenatal	2722	240	2234	191	0.94	0.84	1.05	0.285815	0.741642	FALSE
3 Years	recurrent_wheeze_binary_3y	window_mirror_fogged_more_than_15_min_where_sbjt_spends_most_time_prenatal	2729	241	216	30	1.8	1.19	2.72	0.00573423	0.176123	FALSE
3 Years	recurrent_wheeze_binary_3y	portable_humidifier_vaporizer_present_prenatal	2733	241	1083	108	1.23	0.93	1.62	0.144494	0.631972	FALSE
3 Years	recurrent_wheeze_binary_3y	actively_add_humidity_prenatal	2671	237	240	21	1.01	0.63	1.63	0.956399	0.996385	FALSE
3 Years	recurrent_wheeze_binary_3y	dehumidifier_used_prenatal	2724	241	581	43	0.7	0.49	1	0.0529253	0.430936	FALSE
3 Years	recurrent_wheeze_binary_3y	washing_machine_at_home_prenatal	2732	241	2401	211	0.96	0.64	1.44	0.833043	0.973392	FALSE
3 Years	recurrent_wheeze_binary_3y	num_laundry_loads_per_week_prenatal	2724	240	2377	210	1	0.95	1.05	0.980936	0.996385	FALSE
3 Years	recurrent_wheeze_binary_3y	dry_clothes_gas_dryer_outdoor_vent_prenatal	2737	241	148	15	1.07	0.61	1.87	0.823527	0.967089	FALSE
3 Years	recurrent_wheeze_binary_3y	dry_clothes_electric_dryer_outdoor_vent_prenatal	2737	241	2027	166	0.81	0.61	1.09	0.166251	0.655204	FALSE
3 Years	recurrent_wheeze_binary_3y	dry_clothes_electric_dryer_indoor_vent_prenatal	2737	241	94	16	2.14	1.22	3.75	0.0082919	0.200494	FALSE
3 Years	recurrent_wheeze_binary_3y	dry_clothes_electric_dryer_vent_unknown_prenatal	2737	241	180	17	1.02	0.6	1.73	0.938309	0.996385	FALSE
3 Years	recurrent_wheeze_binary_3y	dry_clothes_dryer_in_common_area_of_apartment_building_prenatal	2737	241	222	23	1.19	0.75	1.88	0.455762	0.829023	FALSE
3 Years	recurrent_wheeze_binary_3y	dry_clothes_hanging_outside_prenatal	2737	241	416	32	0.86	0.58	1.27	0.455563	0.829023	FALSE
3 Years	recurrent_wheeze_binary_3y	dry_clothes_hanging_inside_prenatal	2737	241	1312	106	0.86	0.66	1.12	0.267633	0.729809	FALSE
3 Years	recurrent_wheeze_binary_3y	basement_smells_earthy_mouldy_musty_prenatal	2725	239	375	29	0.82	0.54	1.24	0.353836	0.780618	FALSE
3 Years	recurrent_wheeze_binary_3y	basement_has_portable_fan_prenatal	2732	241	383	38	1.03	0.97	1.1	0.32138	0.755881	FALSE
3 Years	recurrent_wheeze_binary_3y	visible_signs_of_mould_in_basement_prenatal	2732	241	269	27	1.01	0.94	1.08	0.786827	0.956621	FALSE
3 Years	recurrent_wheeze_binary_3y	basement_is_insulated_prenatal	2725	240	1691	142	1.01	0.95	1.07	0.759428	0.949284	FALSE
3 Years	recurrent_wheeze_binary_3y	basement_flooring_is_cement_concrete_prenatal	2737	241	1107	88	0.84	0.63	1.13	0.250716	0.726905	FALSE
3 Years	recurrent_wheeze_binary_3y	basement_flooring_is_full_carpet_prenatal	2737	241	471	37	0.85	0.59	1.23	0.388788	0.793802	FALSE
3 Years	recurrent_wheeze_binary_3y	basement_flooring_is_partial_carpet_prenatal	2737	241	571	39	0.76	0.53	1.1	0.14669	0.634228	FALSE
3 Years	recurrent_wheeze_binary_3y	basement_flooring_is_laminate_prenatal	2737	241	296	26	0.99	0.65	1.53	0.980377	0.996385	FALSE
3 Years	recurrent_wheeze_binary_3y	basement_flooring_is_soft_vinyl_tiles_sheet_prenatal	2737	241	231	15	0.76	0.44	1.32	0.336059	0.759101	FALSE
3 Years	recurrent_wheeze_binary_3y	basement_flooring_is_hard_vinyl_tiles_prenatal	2737	241	164	16	1.03	0.6	1.77	0.912386	0.996385	FALSE
3 Years	recurrent_wheeze_binary_3y	basement_flooring_is_hardwood_prenatal	2737	241	67	9	1.42	0.68	2.93	0.348466	0.773825	FALSE
3 Years	recurrent_wheeze_binary_3y	basement_flooring_is_other_type_prenatal	2737	241	211	16	0.79	0.47	1.36	0.398428	0.800579	FALSE
3 Years	recurrent_wheeze_binary_3y	basement_has_raised_floor_prenatal	2736	241	556	41	0.96	0.91	1.01	0.154447	0.648392	FALSE
3 Years	recurrent_wheeze_binary_3y	basement_has_dehumidifier_prenatal	2737	241	637	45	0.95	0.88	1.04	0.264055	0.727945	FALSE
3 Years	recurrent_wheeze_binary_3y	basement_has_sump_pump_prenatal	2732	240	1072	83	1.01	0.96	1.05	0.769547	0.950877	FALSE
3 Years	recurrent_wheeze_binary_3y	basement_has_portable_humidifier_prenatal	2733	241	215	25	1.05	0.99	1.12	0.0993352	0.559484	FALSE
3 Years	recurrent_wheeze_binary_3y	home_has_crawl_space_prenatal	2732	241	376	34	1.07	0.73	1.57	0.721085	0.935731	FALSE
3 Years	recurrent_wheeze_binary_3y	crawl_space_is_accessible_to_basement_prenatal	2733	241	248	23	1.1	0.7	1.73	0.684872	0.916271	FALSE
3 Years	recurrent_wheeze_binary_3y	crawl_space_is_damp_prenatal	2736	241	114	11	1.03	0.95	1.12	0.504212	0.856038	FALSE
3 Years	recurrent_wheeze_binary_3y	home_has_furnace_prenatal	2730	239	2010	170	0.83	0.6	1.14	0.24055	0.715995	FALSE
3 Years	recurrent_wheeze_binary_3y	age_of_furnace_prenatal	2729	241	2002	170	0.97	0.92	1.02	0.211507	0.698419	FALSE
3 Years	recurrent_wheeze_binary_3y	home_heated_by_forced_air_prenatal	2737	241	1860	154	0.77	0.57	1.05	0.0948453	0.555897	FALSE
3 Years	recurrent_wheeze_binary_3y	frequency_of_replacement_forced_air_filter_prenatal	2735	241	1967	168	1	1	1	0.533355	0.867045	FALSE
3 Years	recurrent_wheeze_binary_3y	furnace_has_humidifier_prenatal	2737	241	1175	101	0.99	0.95	1.03	0.602572	0.889565	FALSE
3 Years	recurrent_wheeze_binary_3y	humidifier_on_furnace_is_used_prenatal	620	55	497	46	0.98	0.85	1.13	0.764311	0.950366	FALSE
3 Years	recurrent_wheeze_binary_3y	frequency_of_cleaning_humidifier_on_furnace_prenatal	2721	239	317	29	1	0.99	1.01	0.99117	1	FALSE
3 Years	recurrent_wheeze_binary_3y	has_boiler_prenatal	2730	241	842	86	1.02	0.98	1.06	0.284965	0.741642	FALSE
3 Years	recurrent_wheeze_binary_3y	boiler_age_prenatal	2737	241	423	42	1.05	0.99	1.12	0.126129	0.60506	FALSE
3 Years	recurrent_wheeze_binary_3y	has_heat_recovery_ventiliation_system_prenatal	2708	237	1602	142	1	0.97	1.03	0.899383	0.993676	FALSE
3 Years	recurrent_wheeze_binary_3y	home_or_building_has_swimming_pool_hot_tub_sauna_prenatal	2735	241	293	35	1.38	0.94	2.04	0.103001	0.561394	FALSE
3 Years	recurrent_wheeze_binary_3y	home_or_building_has_outdoor_swimming_pool_prenatal	2737	241	100	11	1.21	0.63	2.32	0.561853	0.871317	FALSE
3 Years	recurrent_wheeze_binary_3y	home_or_building_has_outdoor_hot_tub_prenatal	2737	241	76	4	0.57	0.21	1.59	0.286404	0.741642	FALSE
3 Years	recurrent_wheeze_binary_3y	aware_of_water_leaks_prenatal	2730	241	816	57	0.71	0.52	0.96	0.02811	0.313586	FALSE
3 Years	recurrent_wheeze_binary_3y	when_water_leaks_prenatal	2729	240	808	56	0.77	0.63	0.94	0.0115425	0.229395	FALSE
3 Years	recurrent_wheeze_binary_3y	leak_rating_prenatal	2734	241	813	57	0.81	0.63	1.04	0.092464	0.546693	FALSE
3 Years	recurrent_wheeze_binary_3y	num_other_leaks_during_this_period_prenatal	2730	241	162	12	0.91	0.7	1.18	0.463661	0.829561	FALSE
3 Years	recurrent_wheeze_binary_3y	water_leaks_in_sbjt_bedroom_prenatal	2737	241	36	1	0.34	0.05	2.54	0.296413	0.743825	FALSE
3 Years	recurrent_wheeze_binary_3y	water_leaks_in_other_rooms_prenatal	2737	241	62	2	0.33	0.08	1.35	0.122162	0.595315	FALSE
3 Years	recurrent_wheeze_binary_3y	water_leaks_in_mothers_bedroom_prenatal	2737	241	73	3	0.45	0.14	1.45	0.181618	0.669044	FALSE
3 Years	recurrent_wheeze_binary_3y	water_leaks_in_bathrooms_prenatal	2737	241	192	17	1.06	0.63	1.79	0.819086	0.965918	FALSE
3 Years	recurrent_wheeze_binary_3y	water_leaks_in_basement_prenatal	2737	241	405	25	0.62	0.4	0.96	0.0303281	0.323473	FALSE
3 Years	recurrent_wheeze_binary_3y	water_leaks_in_living_dining_family_rooms_prenatal	2737	241	98	7	0.79	0.36	1.72	0.546476	0.867045	FALSE
3 Years	recurrent_wheeze_binary_3y	water_leaks_in_kitchen_prenatal	2737	241	126	12	1.17	0.63	2.17	0.619862	0.893886	FALSE
3 Years	recurrent_wheeze_binary_3y	leak_type_roof_leak_prenatal	2737	241	164	10	0.65	0.34	1.25	0.195181	0.678826	FALSE
3 Years	recurrent_wheeze_binary_3y	leak_type_window_leak_prenatal	2737	241	81	4	0.52	0.19	1.44	0.210407	0.696039	FALSE
3 Years	recurrent_wheeze_binary_3y	leak_type_plumbing_prenatal	2737	241	233	18	0.9	0.54	1.48	0.667901	0.913055	FALSE
3 Years	recurrent_wheeze_binary_3y	leak_type_basement_leak_prenatal	2737	241	243	16	0.67	0.39	1.13	0.134787	0.613818	FALSE
3 Years	recurrent_wheeze_binary_3y	leak_type_overhead_apartment_leak_prenatal	2737	241	32	2	0.66	0.16	2.82	0.578021	0.878577	FALSE
3 Years	recurrent_wheeze_binary_3y	leak_type_other_leak_prenatal	2737	241	142	12	0.99	0.54	1.82	0.97247	0.996385	FALSE
3 Years	recurrent_wheeze_binary_3y	leak_num_days_area_wet_prenatal	2563	233	472	39	1	1	1.01	0.282955	0.741642	FALSE
3 Years	recurrent_wheeze_binary_3y	leak_area_currently_wet_prenatal	2734	240	56	5	1.05	0.92	1.21	0.463975	0.829561	FALSE
3 Years	recurrent_wheeze_binary_3y	leak_area_structures_wet_carpet_prenatal	2737	241	192	13	0.75	0.42	1.34	0.326852	0.755881	FALSE
3 Years	recurrent_wheeze_binary_3y	leak_area_structures_wet_raised_floor_prenatal	2737	241	45	5	1.25	0.49	3.23	0.642245	0.902829	FALSE
3 Years	recurrent_wheeze_binary_3y	leak_area_structures_wet_wall_prenatal	2737	241	314	22	0.73	0.46	1.15	0.175947	0.663409	FALSE
3 Years	recurrent_wheeze_binary_3y	leak_area_structures_wet_ceiling_prenatal	2737	241	254	19	0.82	0.5	1.34	0.435038	0.822813	FALSE
3 Years	recurrent_wheeze_binary_3y	leak_area_structures_wet_subfloor_prenatal	2737	241	78	3	0.42	0.13	1.36	0.148314	0.640076	FALSE
3 Years	recurrent_wheeze_binary_3y	leak_area_structures_wet_window_prenatal	2737	241	37	3	0.88	0.27	2.92	0.835804	0.974692	FALSE
3 Years	recurrent_wheeze_binary_3y	leak_area_structures_nothing_affected_prenatal	2737	241	184	13	0.81	0.45	1.44	0.467942	0.831532	FALSE
3 Years	recurrent_wheeze_binary_3y	leak_area_structures_wet_other_prenatal	2737	241	80	5	0.71	0.28	1.77	0.458187	0.829561	FALSE
3 Years	recurrent_wheeze_binary_3y	leak_area_fix_no_repair_prenatal	2737	241	118	11	1.11	0.58	2.1	0.75469	0.945503	FALSE
3 Years	recurrent_wheeze_binary_3y	leak_area_fix_removed_water_right_away_prenatal	2737	241	405	26	0.67	0.44	1.03	0.0687784	0.491423	FALSE
3 Years	recurrent_wheeze_binary_3y	leak_area_fix_removed_water_within_few_days_prenatal	2737	241	88	7	0.89	0.41	1.97	0.782479	0.956447	FALSE
3 Years	recurrent_wheeze_binary_3y	leak_area_fix_removed_carpet_or_flooring_prenatal	2737	241	106	4	0.4	0.15	1.11	0.0793243	0.518206	FALSE
3 Years	recurrent_wheeze_binary_3y	leak_area_fix_repaired_myself_prenatal	2737	241	478	33	0.71	0.48	1.04	0.0756642	0.507139	FALSE
3 Years	recurrent_wheeze_binary_3y	lives_in_apartment_building_prenatal	2697	241	587	66	1.37	1	1.88	0.0502214	0.428872	FALSE
3 Years	recurrent_wheeze_binary_3y	home_has_parking_garage_prenatal	2737	241	403	46	1.36	0.94	1.98	0.10138	0.561394	FALSE
3 Years	recurrent_wheeze_binary_3y	how_often_smell_fumes_from_parking_garage_in_apartment_or_hallways_prenatal	2737	241	5	1	1.71	0.31	9.51	0.542465	0.867045	FALSE
3 Years	recurrent_wheeze_binary_3y	home_has_attached_garage_carport_prenatal	2733	241	822	74	1.04	0.78	1.4	0.784895	0.956447	FALSE
3 Years	recurrent_wheeze_binary_3y	door_between_home_and_garage_or_carport_prenatal	2736	241	676	57	0.98	0.71	1.35	0.890796	0.991404	FALSE
3 Years	recurrent_wheeze_binary_3y	garage_or_carport_used_for_vehicles_prenatal	2736	241	654	60	1.1	0.8	1.51	0.558205	0.87056	FALSE
3 Years	recurrent_wheeze_binary_3y	num_cars_trucks_that_park_in_garage_or_carport_prenatal	2736	241	643	59	1.11	0.93	1.33	0.262503	0.727945	FALSE
3 Years	recurrent_wheeze_binary_3y	num_days_per_week_vehicles_park_in_garage_or_carport_prenatal	2732	241	639	59	1.03	0.98	1.08	0.246619	0.723772	FALSE
3 Years	recurrent_wheeze_binary_3y	num_times_per_day_vehicles_drive_in_or_out_of_garage_or_carport_prenatal	2731	240	626	57	0.99	0.93	1.05	0.745939	0.941692	FALSE
3 Years	recurrent_wheeze_binary_3y	mother_volunteers_away_from_home_prenatal	2735	241	156	12	0.86	0.47	1.59	0.629777	0.899462	FALSE
3 Years	recurrent_wheeze_binary_3y	mother_volunteers_location_num_times_per_week_prenatal	2733	240	150	11	0.91	0.78	1.06	0.234575	0.709426	FALSE
3 Years	recurrent_wheeze_binary_3y	mother_volunteers_location_num_hours_per_week_prenatal	2735	241	154	12	0.99	0.97	1.01	0.381741	0.793257	FALSE
3 Years	recurrent_wheeze_binary_3y	sbjt_attends_second_location_each_day_num_days_per_week_prenatal	2736	241	16	2	1.25	0.82	1.9	0.29442	0.743825	FALSE
3 Years	recurrent_wheeze_binary_3y	sbjt_attends_second_location_each_day_num_hours_per_week_prenatal	2736	241	16	2	1	0.92	1.09	0.96492	0.996385	FALSE
3 Years	recurrent_wheeze_binary_3y	mother_employed_during_pregnancy_prenatal	2734	241	2318	209	1.17	0.79	1.73	0.427156	0.819986	FALSE
3 Years	recurrent_wheeze_binary_3y	mother_num_hours_worked_per_week_prenatal	2726	240	2307	208	1	0.99	1.01	0.574529	0.878577	FALSE
3 Years	recurrent_wheeze_binary_3y	mother_got_chemicals_on_skin_during_work_prenatal	2736	241	185	20	1.29	0.79	2.1	0.305911	0.750176	FALSE
3 Years	recurrent_wheeze_binary_3y	mother_worked_in_office_prenatal	2737	241	1426	124	0.93	0.71	1.22	0.588991	0.881506	FALSE
3 Years	recurrent_wheeze_binary_3y	mother_worked_in_retail_store_prenatal	2737	241	105	6	0.62	0.27	1.43	0.259203	0.727945	FALSE
3 Years	recurrent_wheeze_binary_3y	mother_worked_in_restaurant_hotel_prenatal	2737	241	72	4	0.6	0.22	1.67	0.325938	0.755881	FALSE
3 Years	recurrent_wheeze_binary_3y	mother_worked_in_driving_transportation_prenatal	2737	241	59	7	1.44	0.64	3.23	0.375245	0.788148	FALSE
3 Years	recurrent_wheeze_binary_3y	mother_worked_in_factory_prenatal	2737	241	32	2	0.71	0.17	3.03	0.644366	0.902829	FALSE
3 Years	recurrent_wheeze_binary_3y	mother_worked_outside_prenatal	2737	241	75	8	1.31	0.62	2.79	0.476277	0.838367	FALSE
3 Years	recurrent_wheeze_binary_3y	mother_worked_from_home_prenatal	2737	241	279	14	0.5	0.29	0.88	0.0160413	0.247959	FALSE
3 Years	recurrent_wheeze_binary_3y	mother_worked_in_other_environment_prenatal	2737	241	795	89	1.55	1.17	2.05	0.00211208	0.106278	FALSE
3 Years	recurrent_wheeze_binary_3y	mother_daily_commute_time_minutes_walking_or_biking_prenatal	2649	236	781	69	0.99	0.98	1	0.251547	0.726905	FALSE
3 Years	recurrent_wheeze_binary_3y	mother_daily_commute_time_minutes_car_van_taxi_prenatal	2698	239	1618	149	1	1	1.01	0.13958	0.621669	FALSE
3 Years	recurrent_wheeze_binary_3y	mother_daily_commute_time_minutes_train_subway_prenatal	2631	234	258	27	1.01	1	1.02	0.12642	0.605232	FALSE
3 Years	recurrent_wheeze_binary_3y	mother_daily_commute_time_minutes_bus_prenatal	2642	234	360	33	1	0.99	1.01	0.933479	0.996385	FALSE
3 Years	recurrent_wheeze_binary_3y	mother_daily_commute_time_minutes_other_transporation_mode_prenatal	2630	235	122	12	0.99	0.98	1.01	0.401237	0.803494	FALSE
3 Years	recurrent_wheeze_binary_3y	work_day_hours_home_indoors_prenatal	2699	233	2697	232	0.9	0.86	0.93	5.86508e-08	5.00916e-05	TRUE
3 Years	recurrent_wheeze_binary_3y	work_day_hours_outdoors_near_home_prenatal	2678	232	1691	149	1.15	1.07	1.23	9.57226e-05	0.0131991	TRUE
3 Years	recurrent_wheeze_binary_3y	work_day_hours_in_transit_prenatal	2680	231	2264	192	1.03	0.88	1.19	0.733462	0.935731	FALSE
3 Years	recurrent_wheeze_binary_3y	work_day_hours_other_indoor_places_prenatal	2684	233	2421	211	1.09	1.03	1.16	0.00249586	0.122973	FALSE
3 Years	recurrent_wheeze_binary_3y	work_day_hours_other_outdoor_places_prenatal	2663	231	1918	174	1.11	1.03	1.2	0.00881233	0.204925	FALSE
3 Years	recurrent_wheeze_binary_3y	hours_spent_during_week_day_home_indoors_prenatal	2707	232	2702	232	1	0.99	1	0.454313	0.829023	FALSE
3 Years	recurrent_wheeze_binary_3y	hours_spent_during_week_day_outdoors_near_home_prenatal	2660	232	1350	116	1	0.99	1	0.630629	0.899462	FALSE
3 Years	recurrent_wheeze_binary_3y	hours_spent_during_week_day_in_transit_prenatal	2702	233	2516	215	1	0.99	1	0.621407	0.894582	FALSE
3 Years	recurrent_wheeze_binary_3y	hours_spent_during_week_day_in_other_indoor_places_prenatal	2703	233	2612	227	1	0.99	1	0.70923	0.932428	FALSE
3 Years	recurrent_wheeze_binary_3y	hours_spent_during_week_day_in_other_outdoor_places_prenatal	2667	231	1605	139	1	0.99	1	0.603127	0.889812	FALSE
3 Years	recurrent_wheeze_binary_3y	hours_spent_during_week_day_in_total_prenatal	2712	235	2712	235	1	0.99	1.01	0.636152	0.900897	FALSE
3 Years	recurrent_wheeze_binary_3y	partner_employed_prenatal	2694	240	2478	212	0.61	0.4	0.93	0.0208273	0.284581	FALSE
3 Years	recurrent_wheeze_binary_3y	work_num_hours_per_week_prenatal	2712	237	2492	208	0.99	0.98	1	0.0112723	0.227854	FALSE
3 Years	recurrent_wheeze_binary_3y	chemicals_on_skin_prenatal	2736	241	316	25	0.94	0.6	1.46	0.779598	0.955311	FALSE
3 Years	recurrent_wheeze_binary_3y	partner_worked_in_office_prenatal	2737	241	1459	129	0.91	0.7	1.2	0.523965	0.860212	FALSE
3 Years	recurrent_wheeze_binary_3y	partner_worked_in_retail_store_prenatal	2737	241	105	9	1.03	0.51	2.08	0.928797	0.996385	FALSE
3 Years	recurrent_wheeze_binary_3y	partner_worked_in_restaurant_hotel_prenatal	2737	241	78	4	0.58	0.21	1.59	0.287819	0.742302	FALSE
3 Years	recurrent_wheeze_binary_3y	partner_worked_in_driving_transportation_prenatal	2737	241	255	17	0.75	0.45	1.26	0.276513	0.738929	FALSE
3 Years	recurrent_wheeze_binary_3y	partner_worked_in_factory_prenatal	2737	241	190	12	0.73	0.4	1.34	0.311865	0.753525	FALSE
3 Years	recurrent_wheeze_binary_3y	partner_worked_outside_prenatal	2737	241	449	36	0.97	0.66	1.42	0.87612	0.988717	FALSE
3 Years	recurrent_wheeze_binary_3y	partner_worked_at_home_prenatal	2737	241	277	14	0.5	0.29	0.88	0.015477	0.242405	FALSE
3 Years	recurrent_wheeze_binary_3y	partner_worked_in_other_environment_prenatal	2737	241	639	61	1.17	0.86	1.59	0.320563	0.755881	FALSE
3 Years	recurrent_wheeze_binary_3y	mother_hobbies_caused_dust_or_chemical_contact_prenatal	2735	241	108	9	1.03	0.51	2.07	0.938947	0.996385	FALSE
3 Years	recurrent_wheeze_binary_3y	mother_hobbies_dust_or_chemical_contact_num_hours_prenatal	2737	241	99	8	0.99	0.87	1.13	0.877428	0.988717	FALSE
3 Years	recurrent_wheeze_binary_3y	num_years_lived_in_this_home_prenatal	2703	240	2067	190	1.01	0.97	1.05	0.645767	0.902829	FALSE
3 Years	recurrent_wheeze_binary_3y	num_months_lived_in_this_home_prenatal	2708	241	2165	194	0.99	0.95	1.03	0.571728	0.877903	FALSE
3 Years	recurrent_wheeze_binary_3y	num_years_old_roof_prenatal	2734	241	2734	241	1.02	0.98	1.06	0.262402	0.727945	FALSE
3 Years	recurrent_wheeze_binary_3y	partner_hobbies_cause_dust_or_chemical_contact_prenatal	2731	239	116	8	0.79	0.38	1.64	0.520096	0.860212	FALSE
3 Years	recurrent_wheeze_binary_3y	partner_hobbies_dust_or_chemical_contact_num_hours_prenatal	2734	241	109	8	1	0.92	1.1	0.928341	0.996385	FALSE
3 Years	recurrent_wheeze_binary_3y	home_within_100m_of_highway_prenatal	2737	241	566	55	1.19	0.86	1.64	0.285414	0.741642	FALSE
3 Years	recurrent_wheeze_binary_3y	home_within_100m_of_body_of_water_prenatal	2737	241	298	21	0.84	0.52	1.34	0.463403	0.829561	FALSE
3 Years	recurrent_wheeze_binary_3y	home_within_100m_of_factory_prenatal	2737	241	48	7	1.79	0.78	4.09	0.166779	0.655204	FALSE
3 Years	recurrent_wheeze_binary_3y	home_within_100m_of_farm_prenatal	2737	241	132	10	0.93	0.48	1.83	0.840375	0.976652	FALSE
3 Years	recurrent_wheeze_binary_3y	home_within_100m_of_gas_station_prenatal	2737	241	342	32	1.05	0.71	1.56	0.808182	0.961129	FALSE
3 Years	recurrent_wheeze_binary_3y	home_within_100m_of_large_parking_lot_prenatal	2737	241	341	42	1.57	1.1	2.24	0.0135959	0.23259	FALSE
3 Years	recurrent_wheeze_binary_3y	home_not_within_100m_of_these_choices_prenatal	2737	241	1276	110	0.93	0.71	1.22	0.61958	0.893886	FALSE
3 Years	recurrent_wheeze_binary_3y	home_within_100m_of_construction_prenatal	2737	241	486	43	0.96	0.67	1.36	0.802102	0.95952	FALSE
3 Years	recurrent_wheeze_binary_3y	home_within_100m_of_other_pollution_source_prenatal	2737	241	163	19	1.37	0.83	2.26	0.223583	0.704615	FALSE
3 Years	recurrent_wheeze_binary_3y	home_size_square_feet_prenatal	2679	231	2679	231	0.92	0.81	1.03	0.135222	0.613818	FALSE
3 Years	recurrent_wheeze_binary_3y	home_num_bedrooms_prenatal	2722	240	2719	240	1.02	0.9	1.15	0.793061	0.958582	FALSE
3 Years	recurrent_wheeze_binary_3y	ocassional_to_frequent_ac_during_summer	2737	241	1378	133	0.99	0.7	1.39	0.957038	0.996385	FALSE
3 Years	recurrent_wheeze_binary_3y	clean_home_more_than_4_times_per_month_prenatal	2737	241	496	56	1.43	1.03	1.97	0.0301398	0.323473	FALSE
3 Years	recurrent_wheeze_binary_3y	daily_air_freshener_use_by_anyone_prenatal	2737	241	549	50	1.05	0.75	1.46	0.787544	0.956621	FALSE
3 Years	recurrent_wheeze_binary_3y	daily_air_freshener_use_by_mother_prenatal	2737	241	478	45	1.1	0.78	1.56	0.581627	0.878577	FALSE
3 Years	recurrent_wheeze_binary_3y	weekly_or_more_air_freshener_use_by_anyone_prenatal	2737	241	934	86	1.1	0.83	1.46	0.511748	0.856884	FALSE
3 Years	recurrent_wheeze_binary_3y	weekly_or_more_air_freshener_use_by_mother_prenatal	2737	241	833	76	1.08	0.81	1.45	0.592774	0.883372	FALSE
3 Years	recurrent_wheeze_binary_3y	brass_polish_used_monthly_or_more_prenatal	2737	241	68	11	1.91	0.98	3.74	0.05733	0.444986	FALSE
3 Years	recurrent_wheeze_binary_3y	daily_dish_detergent_use_by_mother_prenatal	2737	241	1274	120	1.18	0.9	1.54	0.224272	0.704615	FALSE
3 Years	recurrent_wheeze_binary_3y	daily_scented_candle_or_incense_use_prenatal	2737	241	136	12	1.07	0.58	1.98	0.822835	0.967089	FALSE
3 Years	recurrent_wheeze_binary_3y	weekly_or_more_scented_candle_or_incense_use_prenatal	2737	241	540	46	1	0.71	1.4	0.97717	0.996385	FALSE
3 Years	recurrent_wheeze_binary_3y	weekly_solvent_use_by_mother_prenatal	2674	232	177	25	1.72	1.09	2.7	0.0188531	0.2686	FALSE
3 Years	recurrent_wheeze_binary_3y	weekly_solvent_use_by_anyone_prenatal	2737	241	177	25	1.68	1.07	2.64	0.0238491	0.298687	FALSE
3 Years	recurrent_wheeze_binary_3y	weekly_eco_organic_cleaning_product_use_prenatal	2737	241	1216	103	0.92	0.7	1.21	0.562601	0.871317	FALSE
3 Years	recurrent_wheeze_binary_3y	daily_eco_organic_cleaning_product_use_prenatal	2737	241	329	30	1.05	0.7	1.58	0.807066	0.961129	FALSE
3 Years	recurrent_wheeze_binary_3y	weekly_glass_cleaner_use_prenatal	2737	241	1174	123	1.36	1.04	1.78	0.024574	0.300432	FALSE
3 Years	recurrent_wheeze_binary_3y	weekly_chem_hand_cleaner_use_mother_prenatal	2737	241	86	22	3.84	2.3	6.41	2.65183e-07	0.000125432	TRUE
3 Years	recurrent_wheeze_binary_3y	monthly_chem_hand_cleaner_use_mother_prenatal	2737	241	153	28	2.47	1.59	3.83	5.54705e-05	0.0116121	TRUE
3 Years	recurrent_wheeze_binary_3y	weekly_chem_hand_cleaner_use_by_anyone_prenatal	2737	241	187	33	2.45	1.62	3.69	1.92606e-05	0.00506126	TRUE
3 Years	recurrent_wheeze_binary_3y	daily_chem_hand_cleaner_use_by_anyone_prenatal	2737	241	57	7	1.51	0.67	3.4	0.321756	0.755881	FALSE
3 Years	recurrent_wheeze_binary_3y	weekly_dusting_polish_use_mother_prenatal	2737	241	223	20	0.99	0.61	1.6	0.954611	0.996385	FALSE
3 Years	recurrent_wheeze_binary_3y	weekly_floor_polish_use_mother_prenatal	2737	241	42	8	2.28	1.03	5.03	0.0417168	0.384653	FALSE
3 Years	recurrent_wheeze_binary_3y	weekly_furniture_polish_use_mother_prenatal	2737	241	139	15	1.22	0.7	2.14	0.477608	0.839185	FALSE
3 Years	recurrent_wheeze_binary_3y	weekly_furniture_floor_dusting_polish_use_prenatal	2737	241	374	38	1.11	0.77	1.61	0.572164	0.877903	FALSE
3 Years	recurrent_wheeze_binary_3y	weekly_furniture_floor_dusting_polish_use_mother_prenatal	2737	241	277	28	1.14	0.75	1.74	0.535494	0.867045	FALSE
3 Years	recurrent_wheeze_binary_3y	monthly_furniture_floor_dusting_polish_use_prenatal	2737	241	766	88	1.43	1.08	1.9	0.0124721	0.229513	FALSE
3 Years	recurrent_wheeze_binary_3y	weekly_oven_cleaner_use_prenatal	2737	241	104	17	2.04	1.18	3.52	0.0103426	0.216462	FALSE
3 Years	recurrent_wheeze_binary_3y	weekly_oven_cleaner_use_mother_prenatal	2737	241	72	14	2.54	1.38	4.67	0.00268102	0.123784	FALSE
3 Years	recurrent_wheeze_binary_3y	monthly_oven_cleaner_use_prenatal	2737	241	316	42	1.64	1.14	2.35	0.00739946	0.200494	FALSE
3 Years	recurrent_wheeze_binary_3y	monthly_oven_cleaner_use_mother_prenatal	2737	241	216	31	1.83	1.21	2.76	0.00408577	0.146411	FALSE
3 Years	recurrent_wheeze_binary_3y	weekly_scented_laundry_detergent_use_prenatal	2737	241	1232	100	0.87	0.66	1.13	0.295466	0.743825	FALSE
3 Years	recurrent_wheeze_binary_3y	weekly_fabric_softener_use_prenatal	2737	241	1345	144	1.51	1.15	1.99	0.00300096	0.125863	FALSE
3 Years	recurrent_wheeze_binary_3y	weekly_or_more_bleach_use_prenatal	2737	241	516	62	1.53	1.12	2.09	0.00698236	0.196587	FALSE
3 Years	recurrent_wheeze_binary_3y	weekly_or_more_bleach_use_mother_prenatal	2737	241	389	49	1.63	1.16	2.28	0.00471538	0.159312	FALSE
3 Years	recurrent_wheeze_binary_3y	monthly_or_more_insecticide_use_prenatal	2737	241	92	6	0.74	0.32	1.73	0.490885	0.845916	FALSE
3 Years	recurrent_wheeze_binary_3y	weekly_drain_cleaner_use_prenatal	2737	241	70	16	3.23	1.8	5.8	8.11387e-05	0.0119933	TRUE
3 Years	recurrent_wheeze_binary_3y	weekly_drain_cleaner_use_mother_prenatal	2737	241	47	12	3.83	1.94	7.58	0.000109907	0.0134094	TRUE
3 Years	recurrent_wheeze_binary_3y	portable_air_cleaner_used_mothers_bedroom_prenatal	2737	241	98	9	0.99	0.49	2	0.974213	0.996385	FALSE
3 Years	recurrent_wheeze_binary_3y	portable_air_cleaner_used_main_living_space_prenatal	2737	241	61	6	1.08	0.46	2.55	0.864798	0.986137	FALSE
3 Years	recurrent_wheeze_binary_3y	weekly_tile_cleaner_use_prenatal	2737	241	685	74	1.28	0.95	1.71	0.102263	0.561394	FALSE
3 Years	recurrent_wheeze_binary_3y	weekly_or_more_unscented_candle_prenatal	2737	241	268	26	1.09	0.71	1.69	0.685524	0.916271	FALSE
3 Years	recurrent_wheeze_binary_3y	weekly_or_more_toilet_bowl_cleaner_use_by_mother_prenatal	2737	241	1331	131	1.33	1.01	1.74	0.0394033	0.372755	FALSE
3 Years	recurrent_wheeze_binary_3y	weekly_or_more_toilet_bowl_cleaner_use_by_anyone_prenatal	2737	241	1581	150	1.21	0.92	1.59	0.18385	0.673072	FALSE
3 Years	recurrent_wheeze_binary_3y	mice_or_rats_detected_in_home_prenatal	2737	241	372	27	0.78	0.52	1.19	0.257047	0.727945	FALSE
3 Years	recurrent_wheeze_binary_3y	water_leak_in_home_prenatal	2737	241	812	57	0.71	0.52	0.97	0.0340001	0.348819	FALSE
3 Years	recurrent_wheeze_binary_3y	regular_stove_fan_exhaust_use_prenatal	2737	241	1072	103	1.13	0.86	1.49	0.366413	0.78407	FALSE
3 Years	recurrent_wheeze_binary_3y	num_weekly_laundry_loads_greater_than_2_prenatal	2737	241	1635	134	0.86	0.65	1.12	0.258665	0.727945	FALSE
3 Years	recurrent_wheeze_binary_3y	num_weekly_laundry_loads_greater_than_4_prenatal	2737	241	734	64	1.04	0.76	1.4	0.821171	0.967089	FALSE
3 Years	recurrent_wheeze_binary_3y	doesnt_live_with_partner_prenatal	2731	240	119	17	1.87	1.09	3.2	0.0231833	0.293201	FALSE
3 Years	recurrent_wheeze_binary_3y	ALE_dwelling_density_z_score_18WK	1731	166	1729	166	0.9	0.78	1.04	0.162657	0.653115	FALSE
3 Years	recurrent_wheeze_binary_3y	ALE_dwelling_density_z_score_1Y	1310	125	1308	125	0.98	0.83	1.17	0.846252	0.977239	FALSE
3 Years	recurrent_wheeze_binary_3y	ALE_dwelling_density_z_score_3M	1672	158	1670	158	0.89	0.77	1.03	0.112503	0.57282	FALSE
3 Years	recurrent_wheeze_binary_3y	ALE_dwelling_density_z_score_3Y	1262	121	1261	121	1.01	0.85	1.19	0.948052	0.996385	FALSE
3 Years	recurrent_wheeze_binary_3y	ALE_index_18WK	1840	180	1840	180	0.92	0.81	1.04	0.170687	0.659139	FALSE
3 Years	recurrent_wheeze_binary_3y	ALE_index_1Y	1403	141	1403	141	0.92	0.79	1.06	0.248661	0.726144	FALSE
3 Years	recurrent_wheeze_binary_3y	ALE_index_3M	1781	176	1781	176	0.86	0.76	0.98	0.021416	0.284581	FALSE
3 Years	recurrent_wheeze_binary_3y	ALE_index_3Y	1379	138	1379	138	0.91	0.79	1.05	0.186665	0.673506	FALSE
3 Years	recurrent_wheeze_binary_3y	ALE_num_points_interest_z_18WK	1452	145	1445	144	0.98	0.86	1.11	0.715731	0.933649	FALSE
3 Years	recurrent_wheeze_binary_3y	ALE_num_points_interest_z_1Y	1091	113	1085	113	0.97	0.85	1.12	0.724928	0.935731	FALSE
3 Years	recurrent_wheeze_binary_3y	ALE_num_points_interest_z_3M	1408	142	1400	142	0.94	0.83	1.07	0.372042	0.784206	FALSE
3 Years	recurrent_wheeze_binary_3y	ALE_num_points_interest_z_3Y	1084	111	1079	111	1.01	0.87	1.17	0.940709	0.996385	FALSE
3 Years	recurrent_wheeze_binary_3y	ALE_num_transit_stops_z_18WK	2513	231	2513	231	0.94	0.81	1.1	0.454179	0.829023	FALSE
3 Years	recurrent_wheeze_binary_3y	ALE_num_transit_stops_z_1Y	2026	187	2026	187	1.12	0.95	1.33	0.188148	0.673506	FALSE
3 Years	recurrent_wheeze_binary_3y	ALE_num_transit_stops_z_3M	2437	222	2437	222	0.99	0.84	1.16	0.878349	0.988717	FALSE
3 Years	recurrent_wheeze_binary_3y	ALE_num_transit_stops_z_3Y	2076	191	2076	191	1.09	0.91	1.31	0.326733	0.755881	FALSE
3 Years	recurrent_wheeze_binary_3y	ALE_transit_index_18WK	1847	176	1844	174	0.93	0.82	1.06	0.29734	0.743825	FALSE
3 Years	recurrent_wheeze_binary_3y	ALE_transit_index_1Y	1399	142	1397	141	0.92	0.79	1.06	0.231969	0.708944	FALSE
3 Years	recurrent_wheeze_binary_3y	ALE_transit_index_3M	1774	168	1771	166	0.9	0.78	1.02	0.0993457	0.559484	FALSE
3 Years	recurrent_wheeze_binary_3y	ALE_transit_index_3Y	1358	133	1357	133	0.93	0.8	1.08	0.332503	0.756498	FALSE
3 Years	recurrent_wheeze_binary_3y	AQSMK_PM25_10m_post_birth	2243	200	2243	200	1.1	0.99	1.22	0.0866313	0.535525	FALSE
3 Years	recurrent_wheeze_binary_3y	AQSMK_PM25_11m_post_birth	2243	200	2243	200	1.02	0.91	1.14	0.771309	0.951654	FALSE
3 Years	recurrent_wheeze_binary_3y	AQSMK_PM25_12m_post_birth	2243	200	2243	200	0.89	0.79	1	0.0581629	0.448062	FALSE
3 Years	recurrent_wheeze_binary_3y	AQSMK_PM25_1m_post_birth	2629	235	2629	235	1	0.91	1.1	0.99376	1	FALSE
3 Years	recurrent_wheeze_binary_3y	AQSMK_PM25_1m_pre_birth	2640	239	2640	239	0.98	0.89	1.09	0.768607	0.950877	FALSE
3 Years	recurrent_wheeze_binary_3y	AQSMK_PM25_2m_post_birth	2654	235	2654	235	0.98	0.89	1.08	0.685414	0.916271	FALSE
3 Years	recurrent_wheeze_binary_3y	AQSMK_PM25_2m_pre_birth	2615	236	2615	236	1.1	1.02	1.19	0.013825	0.23259	FALSE
3 Years	recurrent_wheeze_binary_3y	AQSMK_PM25_3m_post_birth	2660	235	2660	235	0.97	0.88	1.07	0.567598	0.875649	FALSE
3 Years	recurrent_wheeze_binary_3y	AQSMK_PM25_3m_pre_birth	2573	233	2573	233	1.04	0.95	1.14	0.36073	0.782755	FALSE
3 Years	recurrent_wheeze_binary_3y	AQSMK_PM25_4m_post_birth	2221	195	2221	195	1	0.89	1.12	0.961199	0.996385	FALSE
3 Years	recurrent_wheeze_binary_3y	AQSMK_PM25_4m_pre_birth	2532	228	2532	228	1.03	0.95	1.12	0.497806	0.849431	FALSE
3 Years	recurrent_wheeze_binary_3y	AQSMK_PM25_5m_post_birth	2221	195	2221	195	1.01	0.9	1.13	0.905205	0.9948	FALSE
3 Years	recurrent_wheeze_binary_3y	AQSMK_PM25_5m_pre_birth	2476	226	2476	226	1	0.92	1.1	0.927576	0.996385	FALSE
3 Years	recurrent_wheeze_binary_3y	AQSMK_PM25_6m_post_birth	2221	195	2221	195	1	0.89	1.12	0.96138	0.996385	FALSE
3 Years	recurrent_wheeze_binary_3y	AQSMK_PM25_6m_pre_birth	2304	211	2304	211	0.96	0.86	1.06	0.407066	0.805613	FALSE
3 Years	recurrent_wheeze_binary_3y	AQSMK_PM25_7m_post_birth	2243	200	2243	200	1.09	0.98	1.21	0.0958244	0.556818	FALSE
3 Years	recurrent_wheeze_binary_3y	AQSMK_PM25_7m_pre_birth	2244	205	2244	205	0.99	0.9	1.07	0.750027	0.943379	FALSE
3 Years	recurrent_wheeze_binary_3y	AQSMK_PM25_8m_post_birth	2243	200	2243	200	1.05	0.96	1.16	0.261341	0.727945	FALSE
3 Years	recurrent_wheeze_binary_3y	AQSMK_PM25_8m_pre_birth	2176	199	2176	199	1	0.92	1.08	0.933586	0.996385	FALSE
3 Years	recurrent_wheeze_binary_3y	AQSMK_PM25_9m_post_birth	2243	200	2243	200	1.12	1.01	1.24	0.0387902	0.372755	FALSE
3 Years	recurrent_wheeze_binary_3y	AQSMK_PM25_9m_pre_birth	2112	194	2112	194	1	0.91	1.09	0.92168	0.996385	FALSE
3 Years	recurrent_wheeze_binary_3y	AQSMK_PM25_annual_smoke_exposure_18WK	2527	228	2527	228	1.15	0.89	1.49	0.284937	0.741642	FALSE
3 Years	recurrent_wheeze_binary_3y	AQSMK_PM25_annual_smoke_exposure_1Y	2243	200	2243	200	0.83	0.56	1.22	0.335143	0.758481	FALSE
3 Years	recurrent_wheeze_binary_3y	AQSMK_PM25_annual_smoke_exposure_3M	2660	235	2660	235	1.19	0.88	1.61	0.257414	0.727945	FALSE
3 Years	recurrent_wheeze_binary_3y	AQSMK_PM25_annual_smoke_exposure_3Y	2292	199	2292	199	0.87	0.63	1.2	0.390073	0.793802	FALSE
3 Years	recurrent_wheeze_binary_3y	DTR_distance_to_expressways_18WK	2713	242	2713	242	1	1	1	0.17939	0.666669	FALSE
3 Years	recurrent_wheeze_binary_3y	DTR_distance_to_expressways_1Y	2228	198	2228	198	1	1	1	0.266965	0.729809	FALSE
3 Years	recurrent_wheeze_binary_3y	DTR_distance_to_expressways_3M	2645	233	2645	233	1	1	1	0.331828	0.756498	FALSE
3 Years	recurrent_wheeze_binary_3y	DTR_distance_to_expressways_3Y	2264	196	2264	196	1	1	1	0.01123	0.227854	FALSE
3 Years	recurrent_wheeze_binary_3y	DTR_distance_to_local_roads_18WK	2724	244	2707	243	1	1	1	0.554371	0.87056	FALSE
3 Years	recurrent_wheeze_binary_3y	DTR_distance_to_local_roads_1Y	2244	200	2226	199	1	1	1	0.929203	0.996385	FALSE
3 Years	recurrent_wheeze_binary_3y	DTR_distance_to_local_roads_3M	2661	235	2643	234	1	1	1	0.958854	0.996385	FALSE
3 Years	recurrent_wheeze_binary_3y	DTR_distance_to_local_roads_3Y	2293	199	2272	198	1	1	1	0.890428	0.991404	FALSE
3 Years	recurrent_wheeze_binary_3y	DTR_distance_to_major_roads_18WK	2722	244	2722	244	1	1	1	0.850276	0.979018	FALSE
3 Years	recurrent_wheeze_binary_3y	DTR_distance_to_major_roads_1Y	2241	200	2241	200	1	1	1	0.445515	0.828365	FALSE
3 Years	recurrent_wheeze_binary_3y	DTR_distance_to_major_roads_3M	2659	235	2659	235	1	1	1	0.753691	0.945503	FALSE
3 Years	recurrent_wheeze_binary_3y	DTR_distance_to_major_roads_3Y	2285	198	2285	198	1	1	1	0.189602	0.673506	FALSE
3 Years	recurrent_wheeze_binary_3y	DTR_distance_to_primary_highways_18WK	2723	244	2721	244	1	1	1	0.341581	0.765	FALSE
3 Years	recurrent_wheeze_binary_3y	DTR_distance_to_primary_highways_1Y	2243	200	2242	200	1	1	1	0.149794	0.642944	FALSE
3 Years	recurrent_wheeze_binary_3y	DTR_distance_to_primary_highways_3M	2660	235	2658	235	1	1	1	0.190332	0.673506	FALSE
3 Years	recurrent_wheeze_binary_3y	DTR_distance_to_primary_highways_3Y	2291	199	2291	199	1	1	1	0.157037	0.650009	FALSE
3 Years	recurrent_wheeze_binary_3y	DTR_distance_to_secondary_highways_18WK	2101	158	2095	158	1	1	1	0.29268	0.743825	FALSE
3 Years	recurrent_wheeze_binary_3y	DTR_distance_to_secondary_highways_1Y	1741	138	1735	138	1	1	1	0.897466	0.993676	FALSE
3 Years	recurrent_wheeze_binary_3y	DTR_distance_to_secondary_highways_3M	2045	151	2037	151	1	1	1	0.268878	0.729809	FALSE
3 Years	recurrent_wheeze_binary_3y	DTR_distance_to_secondary_highways_3Y	1767	137	1760	137	1	1	1	0.782614	0.956447	FALSE
3 Years	recurrent_wheeze_binary_3y	GEN_census_tract_ding_18WK	2507	230	792	67	0.86	0.63	1.16	0.328808	0.755881	FALSE
3 Years	recurrent_wheeze_binary_3y	GEN_census_tract_ding_1Y	2018	186	572	57	1.11	0.79	1.55	0.545942	0.867045	FALSE
3 Years	recurrent_wheeze_binary_3y	GEN_census_tract_ding_3M	2433	221	758	66	0.91	0.67	1.24	0.562309	0.871317	FALSE
3 Years	recurrent_wheeze_binary_3y	GEN_census_tract_ding_3Y	2071	191	540	64	1.5	1.08	2.07	0.0144966	0.236478	FALSE
3 Years	recurrent_wheeze_binary_3y	GEN_census_tract_freeman_18WK	2508	230	459	36	0.8	0.55	1.16	0.239275	0.715995	FALSE
3 Years	recurrent_wheeze_binary_3y	GEN_census_tract_freeman_1Y	2020	186	347	35	1.11	0.75	1.65	0.586901	0.881506	FALSE
3 Years	recurrent_wheeze_binary_3y	GEN_census_tract_freeman_3M	2434	221	442	35	0.82	0.56	1.2	0.298047	0.743825	FALSE
3 Years	recurrent_wheeze_binary_3y	GEN_census_tract_freeman_3Y	2075	191	335	41	1.46	1	2.11	0.047257	0.413357	FALSE
3 Years	recurrent_wheeze_binary_3y	GEN_census_tract_grube_cavers_18WK	2507	230	116	6	0.54	0.23	1.26	0.155058	0.648392	FALSE
3 Years	recurrent_wheeze_binary_3y	GEN_census_tract_grube_cavers_1Y	2019	187	85	3	0.37	0.12	1.2	0.0991555	0.559484	FALSE
3 Years	recurrent_wheeze_binary_3y	GEN_census_tract_grube_cavers_3M	2433	221	113	5	0.47	0.19	1.17	0.10325	0.561394	FALSE
3 Years	recurrent_wheeze_binary_3y	GEN_census_tract_grube_cavers_3Y	2071	191	82	7	0.98	0.44	2.17	0.951672	0.996385	FALSE
3 Years	recurrent_wheeze_binary_3y	GEN_census_tract_steinmetz_wood_18WK	2509	231	137	10	0.79	0.4	1.53	0.480613	0.839938	FALSE
3 Years	recurrent_wheeze_binary_3y	GEN_census_tract_steinmetz_wood_1Y	2020	187	94	5	0.58	0.23	1.46	0.244723	0.723098	FALSE
3 Years	recurrent_wheeze_binary_3y	GEN_census_tract_steinmetz_wood_3M	2436	222	131	8	0.64	0.31	1.34	0.239818	0.715995	FALSE
3 Years	recurrent_wheeze_binary_3y	GEN_census_tract_steinmetz_wood_3Y	2073	191	86	7	0.92	0.41	2.04	0.828495	0.970896	FALSE
3 Years	recurrent_wheeze_binary_3y	LCZY_urban_sum_18WK	2724	244	1426	140	0.99	0.98	1.01	0.41111	0.808276	FALSE
3 Years	recurrent_wheeze_binary_3y	LCZY_urban_sum_1Y	2240	200	1123	105	0.99	0.97	1.01	0.468134	0.831532	FALSE
3 Years	recurrent_wheeze_binary_3y	LCZY_urban_sum_3M	2660	235	1387	137	0.99	0.97	1.01	0.202168	0.684016	FALSE
3 Years	recurrent_wheeze_binary_3y	LCZY_urban_sum_3Y	2291	199	1192	117	1.01	0.99	1.03	0.392276	0.793802	FALSE
3 Years	recurrent_wheeze_binary_3y	LCZ_residential_category_18WK	2724	244	2670	240	1	0.99	1	0.512397	0.856884	FALSE
3 Years	recurrent_wheeze_binary_3y	LCZ_residential_category_1Y	2240	200	2186	196	1	1	1.01	0.128448	0.610542	FALSE
3 Years	recurrent_wheeze_binary_3y	LCZ_residential_category_3M	2660	235	2598	232	1	1	1.01	0.685555	0.916271	FALSE
3 Years	recurrent_wheeze_binary_3y	LCZ_residential_category_3Y	2291	199	2226	195	1	0.99	1.01	0.837337	0.975038	FALSE
3 Years	recurrent_wheeze_binary_3y	NAE_C30_18WK	2511	231	2511	231	1	1	1	0.396022	0.798302	FALSE
3 Years	recurrent_wheeze_binary_3y	NAE_C30_1Y	2017	187	2017	187	1	1	1	0.653563	0.906235	FALSE
3 Years	recurrent_wheeze_binary_3y	NAE_C30_3M	2434	222	2434	222	1	1	1	0.162522	0.653115	FALSE
3 Years	recurrent_wheeze_binary_3y	NAE_C30_3Y	2057	191	2057	191	1	1	1	0.030364	0.323473	FALSE
3 Years	recurrent_wheeze_binary_3y	NAE_CCAR_18WK	2511	231	2511	231	0.63	0.22	1.84	0.396619	0.798302	FALSE
3 Years	recurrent_wheeze_binary_3y	NAE_CCAR_1Y	2017	187	2017	187	0.99	0.32	3.09	0.989134	1	FALSE
3 Years	recurrent_wheeze_binary_3y	NAE_CCAR_3M	2434	222	2434	222	0.56	0.2	1.6	0.28098	0.741642	FALSE
3 Years	recurrent_wheeze_binary_3y	NAE_CCAR_3Y	2057	191	2057	191	0.48	0.18	1.27	0.138586	0.62075	FALSE
3 Years	recurrent_wheeze_binary_3y	NAE_CTRAN2_CCAR2_18WK	2511	231	2511	231	0.7	0.21	2.38	0.5724	0.877903	FALSE
3 Years	recurrent_wheeze_binary_3y	NAE_CTRAN2_CCAR2_1Y	2017	187	2017	187	1.85	0.47	7.24	0.376531	0.789093	FALSE
3 Years	recurrent_wheeze_binary_3y	NAE_CTRAN2_CCAR2_3M	2434	222	2434	222	0.71	0.2	2.49	0.595515	0.885225	FALSE
3 Years	recurrent_wheeze_binary_3y	NAE_CTRAN2_CCAR2_3Y	2057	191	2057	191	1.47	0.37	5.77	0.580457	0.878577	FALSE
3 Years	recurrent_wheeze_binary_3y	NAE_CTRAN_18WK	2511	231	2511	231	0.58	0.18	1.87	0.363014	0.784044	FALSE
3 Years	recurrent_wheeze_binary_3y	NAE_CTRAN_1Y	2017	187	2017	187	1.34	0.37	4.84	0.658199	0.907663	FALSE
3 Years	recurrent_wheeze_binary_3y	NAE_CTRAN_3M	2434	222	2434	222	0.55	0.17	1.78	0.317114	0.755881	FALSE
3 Years	recurrent_wheeze_binary_3y	NAE_CTRAN_3Y	2057	191	2057	191	0.77	0.22	2.65	0.679345	0.916271	FALSE
3 Years	recurrent_wheeze_binary_3y	NAE_CTRAN_CCAR_18WK	2511	231	2511	231	0.79	0.31	2.06	0.63435	0.899462	FALSE
3 Years	recurrent_wheeze_binary_3y	NAE_CTRAN_CCAR_1Y	2017	187	2017	187	1.72	0.6	4.92	0.313597	0.755498	FALSE
3 Years	recurrent_wheeze_binary_3y	NAE_CTRAN_CCAR_3M	2434	222	2434	222	0.88	0.33	2.33	0.797534	0.958582	FALSE
3 Years	recurrent_wheeze_binary_3y	NAE_CTRAN_CCAR_3Y	2057	191	2057	191	1.24	0.46	3.33	0.67681	0.916271	FALSE
3 Years	recurrent_wheeze_binary_3y	NAE_GTRAN_GCAR_18WK	2511	231	2511	231	0.76	0.27	2.17	0.608539	0.889812	FALSE
3 Years	recurrent_wheeze_binary_3y	NAE_GTRAN_GCAR_1Y	2017	187	2017	187	1.79	0.57	5.66	0.319448	0.755881	FALSE
3 Years	recurrent_wheeze_binary_3y	NAE_GTRAN_GCAR_3M	2434	222	2434	222	0.9	0.31	2.61	0.840083	0.976652	FALSE
3 Years	recurrent_wheeze_binary_3y	NAE_GTRAN_GCAR_3Y	2057	191	2057	191	1.23	0.42	3.61	0.706697	0.931108	FALSE
3 Years	recurrent_wheeze_binary_3y	NAE_T30_18WK	2511	231	2511	231	1	1	1	0.933905	0.996385	FALSE
3 Years	recurrent_wheeze_binary_3y	NAE_T30_1Y	2017	187	2017	187	1	1	1	0.968616	0.996385	FALSE
3 Years	recurrent_wheeze_binary_3y	NAE_T30_3M	2434	222	2434	222	1	1	1	0.920181	0.996385	FALSE
3 Years	recurrent_wheeze_binary_3y	NAE_T30_3Y	2057	191	2057	191	1	1	1	0.972947	0.996385	FALSE
3 Years	recurrent_wheeze_binary_3y	NAE_population_density_18WK	2511	231	2510	231	1	1	1	0.188937	0.673506	FALSE
3 Years	recurrent_wheeze_binary_3y	NAE_population_density_1Y	2017	187	2015	186	1	1	1	0.352467	0.77902	FALSE
3 Years	recurrent_wheeze_binary_3y	NAE_population_density_3M	2434	222	2433	222	1	1	1	0.317304	0.755881	FALSE
3 Years	recurrent_wheeze_binary_3y	NAE_population_density_3Y	2057	191	2055	191	1	1	1	0.63279	0.899462	FALSE
3 Years	recurrent_wheeze_binary_3y	NHBLD_building_density_1000m_18WK	2718	243	2711	243	2.18	0.29	16.5	0.448627	0.829023	FALSE
3 Years	recurrent_wheeze_binary_3y	NHBLD_building_density_1000m_1Y	2239	200	2235	200	14.36	1.38	149.44	0.0257506	0.301679	FALSE
3 Years	recurrent_wheeze_binary_3y	NHBLD_building_density_1000m_3M	2655	235	2649	235	4.32	0.53	34.91	0.17049	0.659139	FALSE
3 Years	recurrent_wheeze_binary_3y	NHBLD_building_density_1000m_3Y	2291	199	2286	199	7.7	0.69	85.9	0.0970316	0.559484	FALSE
3 Years	recurrent_wheeze_binary_3y	NHFAC_facility_richness_index_100m_18WK	2718	243	520	47	0.22	0	464.31	0.695273	0.923257	FALSE
3 Years	recurrent_wheeze_binary_3y	NHFAC_facility_richness_index_100m_1Y	2239	200	359	31	0.2	0	5940.18	0.76189	0.950366	FALSE
3 Years	recurrent_wheeze_binary_3y	NHFAC_facility_richness_index_100m_3M	2655	235	473	38	0.06	0	375.1	0.535504	0.867045	FALSE
3 Years	recurrent_wheeze_binary_3y	NHFAC_facility_richness_index_100m_3Y	2291	199	301	24	0.01	0	4960.12	0.51539	0.85829	FALSE
3 Years	recurrent_wheeze_binary_3y	NHPMD_block_is_amenity_dense_neighbourhood_18WK	2717	243	1058	95	0.81	0.64	1.01	0.0636977	0.469299	FALSE
3 Years	recurrent_wheeze_binary_3y	NHPMD_block_is_amenity_dense_neighbourhood_1Y	2237	200	782	71	0.83	0.64	1.09	0.178084	0.665354	FALSE
3 Years	recurrent_wheeze_binary_3y	NHPMD_block_is_amenity_dense_neighbourhood_3M	2653	235	1026	89	0.77	0.61	0.97	0.029401	0.32043	FALSE
3 Years	recurrent_wheeze_binary_3y	NHPMD_block_is_amenity_dense_neighbourhood_3Y	2287	199	734	66	0.95	0.73	1.23	0.675367	0.916271	FALSE
3 Years	recurrent_wheeze_binary_3y	NHPMD_childcare_facility_within_block_18WK	2717	243	424	36	0.95	0.65	1.38	0.773995	0.952392	FALSE
3 Years	recurrent_wheeze_binary_3y	NHPMD_childcare_facility_within_block_1Y	2237	200	365	28	0.86	0.56	1.31	0.479268	0.839938	FALSE
3 Years	recurrent_wheeze_binary_3y	NHPMD_childcare_facility_within_block_3M	2653	235	427	35	0.9	0.62	1.32	0.584454	0.880403	FALSE
3 Years	recurrent_wheeze_binary_3y	NHPMD_childcare_facility_within_block_3Y	2287	199	371	28	0.85	0.55	1.29	0.433253	0.821687	FALSE
3 Years	recurrent_wheeze_binary_3y	NHPMD_grocery_store_within_block_18WK	2717	243	222	23	1.16	0.73	1.83	0.536105	0.867045	FALSE
3 Years	recurrent_wheeze_binary_3y	NHPMD_grocery_store_within_block_1Y	2237	200	186	16	0.91	0.53	1.56	0.736223	0.935883	FALSE
3 Years	recurrent_wheeze_binary_3y	NHPMD_grocery_store_within_block_3M	2653	235	218	24	1.26	0.8	1.99	0.311037	0.753525	FALSE
3 Years	recurrent_wheeze_binary_3y	NHPMD_grocery_store_within_block_3Y	2287	199	177	18	1.14	0.68	1.91	0.609888	0.889812	FALSE
3 Years	recurrent_wheeze_binary_3y	NHPMD_health_facility_within_block_18WK	2717	243	1472	137	0.97	0.74	1.29	0.860476	0.984104	FALSE
3 Years	recurrent_wheeze_binary_3y	NHPMD_health_facility_within_block_1Y	2237	200	1180	109	1.01	0.74	1.37	0.973067	0.996385	FALSE
3 Years	recurrent_wheeze_binary_3y	NHPMD_health_facility_within_block_3M	2653	235	1416	131	0.96	0.72	1.28	0.763843	0.950366	FALSE
3 Years	recurrent_wheeze_binary_3y	NHPMD_health_facility_within_block_3Y	2287	199	1196	108	1.02	0.75	1.38	0.921799	0.996385	FALSE
3 Years	recurrent_wheeze_binary_3y	NHPMD_park_within_block_18WK	2717	243	481	45	1.05	0.75	1.48	0.775978	0.953237	FALSE
3 Years	recurrent_wheeze_binary_3y	NHPMD_park_within_block_1Y	2237	200	425	38	0.99	0.68	1.44	0.967375	0.996385	FALSE
3 Years	recurrent_wheeze_binary_3y	NHPMD_park_within_block_3M	2653	235	466	44	1.08	0.76	1.53	0.656767	0.907663	FALSE
3 Years	recurrent_wheeze_binary_3y	NHPMD_park_within_block_3Y	2287	199	435	34	0.86	0.58	1.27	0.445023	0.828365	FALSE
3 Years	recurrent_wheeze_binary_3y	NHPMD_pharmacy_within_block_18WK	2717	243	405	39	0.98	0.68	1.41	0.899479	0.993676	FALSE
3 Years	recurrent_wheeze_binary_3y	NHPMD_pharmacy_within_block_1Y	2237	200	316	24	0.74	0.47	1.16	0.193101	0.67723	FALSE
3 Years	recurrent_wheeze_binary_3y	NHPMD_pharmacy_within_block_3M	2653	235	394	36	0.91	0.62	1.33	0.61369	0.891795	FALSE
3 Years	recurrent_wheeze_binary_3y	NHPMD_pharmacy_within_block_3Y	2287	199	328	27	0.85	0.55	1.31	0.46468	0.829561	FALSE
3 Years	recurrent_wheeze_binary_3y	NHPMD_primary_education_facility_within_block_18WK	2717	243	145	22	1.86	1.15	3.01	0.0111612	0.227854	FALSE
3 Years	recurrent_wheeze_binary_3y	NHPMD_primary_education_facility_within_block_1Y	2237	200	133	21	2.03	1.23	3.33	0.00533185	0.168417	FALSE
3 Years	recurrent_wheeze_binary_3y	NHPMD_primary_education_facility_within_block_3M	2653	235	147	25	2.22	1.4	3.52	0.000670546	0.0466424	TRUE
3 Years	recurrent_wheeze_binary_3y	NHPMD_primary_education_facility_within_block_3Y	2287	199	136	15	1.31	0.75	2.3	0.342662	0.765246	FALSE
3 Years	recurrent_wheeze_binary_3y	NHPMD_proximity_childcare_facility_18WK	2540	229	2540	229	1.05	0.11	9.9	0.963497	0.996385	FALSE
3 Years	recurrent_wheeze_binary_3y	NHPMD_proximity_childcare_facility_1Y	2071	189	2071	189	3.6	0.31	41.23	0.303052	0.74736	FALSE
3 Years	recurrent_wheeze_binary_3y	NHPMD_proximity_childcare_facility_3M	2472	223	2472	223	1.32	0.13	12.88	0.814008	0.964011	FALSE
3 Years	recurrent_wheeze_binary_3y	NHPMD_proximity_childcare_facility_3Y	2080	186	2080	186	5.18	0.45	59.82	0.188005	0.673506	FALSE
3 Years	recurrent_wheeze_binary_3y	NHPMD_proximity_employment_18WK	2712	243	2705	242	0.89	0.23	3.42	0.870651	0.988071	FALSE
3 Years	recurrent_wheeze_binary_3y	NHPMD_proximity_employment_1Y	2235	200	2227	199	0.68	0.12	3.74	0.653587	0.906235	FALSE
3 Years	recurrent_wheeze_binary_3y	NHPMD_proximity_employment_3M	2647	235	2640	234	0.64	0.15	2.69	0.538943	0.867045	FALSE
3 Years	recurrent_wheeze_binary_3y	NHPMD_proximity_employment_3Y	2283	199	2274	198	0.63	0.1	4.06	0.628012	0.899462	FALSE
3 Years	recurrent_wheeze_binary_3y	NHPMD_proximity_grocery_store_18WK	1821	167	1821	167	0.63	0.15	2.7	0.536755	0.867045	FALSE
3 Years	recurrent_wheeze_binary_3y	NHPMD_proximity_grocery_store_1Y	1452	134	1452	134	0.91	0.16	5.06	0.910405	0.996385	FALSE
3 Years	recurrent_wheeze_binary_3y	NHPMD_proximity_grocery_store_3M	1768	158	1768	158	0.77	0.17	3.44	0.734294	0.935731	FALSE
3 Years	recurrent_wheeze_binary_3y	NHPMD_proximity_grocery_store_3Y	1397	129	1397	129	2.12	0.38	11.87	0.3922	0.793802	FALSE
3 Years	recurrent_wheeze_binary_3y	NHPMD_proximity_health_facility_18WK	2652	240	2643	238	1	0.14	6.96	0.998599	1	FALSE
3 Years	recurrent_wheeze_binary_3y	NHPMD_proximity_health_facility_1Y	2171	197	2163	196	1.07	0.07	15.83	0.962225	0.996385	FALSE
3 Years	recurrent_wheeze_binary_3y	NHPMD_proximity_health_facility_3M	2585	232	2574	231	0.94	0.11	8.1	0.954659	0.996385	FALSE
3 Years	recurrent_wheeze_binary_3y	NHPMD_proximity_health_facility_3Y	2211	195	2197	194	0.26	0.01	7.92	0.437606	0.824235	FALSE
3 Years	recurrent_wheeze_binary_3y	NHPMD_proximity_library_18WK	1355	119	1355	119	0.67	0.07	6.81	0.734991	0.935883	FALSE
3 Years	recurrent_wheeze_binary_3y	NHPMD_proximity_library_1Y	1040	91	1040	91	1.04	0.08	12.71	0.976058	0.996385	FALSE
3 Years	recurrent_wheeze_binary_3y	NHPMD_proximity_library_3M	1318	115	1318	115	1.15	0.12	10.82	0.900019	0.993676	FALSE
3 Years	recurrent_wheeze_binary_3y	NHPMD_proximity_library_3Y	983	83	983	83	8.21	1.12	60.15	0.0382556	0.372755	FALSE
3 Years	recurrent_wheeze_binary_3y	NHPMD_proximity_park_18WK	2504	224	2504	224	0.3	0.04	2.17	0.231777	0.708944	FALSE
3 Years	recurrent_wheeze_binary_3y	NHPMD_proximity_park_1Y	2033	189	2033	189	0.27	0.03	2.67	0.262234	0.727945	FALSE
3 Years	recurrent_wheeze_binary_3y	NHPMD_proximity_park_3M	2436	222	2436	222	0.36	0.05	2.69	0.322088	0.755881	FALSE
3 Years	recurrent_wheeze_binary_3y	NHPMD_proximity_park_3Y	2054	188	2054	188	0.54	0.05	5.78	0.606627	0.889812	FALSE
3 Years	recurrent_wheeze_binary_3y	NHPMD_proximity_pharmacy_18WK	2208	212	2208	212	0.37	0.08	1.64	0.189296	0.673506	FALSE
3 Years	recurrent_wheeze_binary_3y	NHPMD_proximity_pharmacy_1Y	1759	175	1759	175	0.39	0.06	2.55	0.323747	0.755881	FALSE
3 Years	recurrent_wheeze_binary_3y	NHPMD_proximity_pharmacy_3M	2143	207	2143	207	0.31	0.06	1.54	0.150658	0.644316	FALSE
3 Years	recurrent_wheeze_binary_3y	NHPMD_proximity_pharmacy_3Y	1737	166	1737	166	0.72	0.1	5.39	0.752138	0.944891	FALSE
3 Years	recurrent_wheeze_binary_3y	NHPMD_proximity_primary_education_facility_18WK	2455	218	2455	218	0.45	0.12	1.7	0.240352	0.715995	FALSE
3 Years	recurrent_wheeze_binary_3y	NHPMD_proximity_primary_education_facility_1Y	1997	182	1997	182	2.25	0.54	9.32	0.26489	0.72899	FALSE
3 Years	recurrent_wheeze_binary_3y	NHPMD_proximity_primary_education_facility_3M	2385	215	2385	215	0.88	0.24	3.21	0.850262	0.979018	FALSE
3 Years	recurrent_wheeze_binary_3y	NHPMD_proximity_primary_education_facility_3Y	2005	176	2005	176	1.79	0.45	7.04	0.406589	0.805613	FALSE
3 Years	recurrent_wheeze_binary_3y	NHPMD_proximity_secondary_education_facility_18WK	2083	182	2083	182	0.84	0.2	3.58	0.809015	0.961129	FALSE
3 Years	recurrent_wheeze_binary_3y	NHPMD_proximity_secondary_education_facility_1Y	1679	146	1679	146	6.79	1.52	30.3	0.0120695	0.229513	FALSE
3 Years	recurrent_wheeze_binary_3y	NHPMD_proximity_secondary_education_facility_3M	2027	179	2027	179	1.48	0.35	6.14	0.592601	0.883372	FALSE
3 Years	recurrent_wheeze_binary_3y	NHPMD_proximity_secondary_education_facility_3Y	1666	141	1666	141	8.12	1.76	37.38	0.00716579	0.199378	FALSE
3 Years	recurrent_wheeze_binary_3y	NHPMD_proximity_transit_stop_18WK	2393	222	2393	222	0.12	0	7	0.305647	0.750176	FALSE
3 Years	recurrent_wheeze_binary_3y	NHPMD_proximity_transit_stop_1Y	1914	180	1914	180	0.4	0	55.91	0.714275	0.933565	FALSE
3 Years	recurrent_wheeze_binary_3y	NHPMD_proximity_transit_stop_3M	2319	216	2319	216	0.13	0	9.45	0.346934	0.771146	FALSE
3 Years	recurrent_wheeze_binary_3y	NHPMD_proximity_transit_stop_3Y	1937	179	1936	179	17.42	0.2	1500.4	0.208825	0.695709	FALSE
3 Years	recurrent_wheeze_binary_3y	NHPMD_secondary_education_facility_within_block_18WK	2717	243	89	9	1.27	0.62	2.59	0.508289	0.856884	FALSE
3 Years	recurrent_wheeze_binary_3y	NHPMD_secondary_education_facility_within_block_1Y	2237	200	78	9	1.45	0.7	2.97	0.315393	0.755881	FALSE
3 Years	recurrent_wheeze_binary_3y	NHPMD_secondary_education_facility_within_block_3M	2653	235	92	12	1.79	0.95	3.38	0.0695946	0.495757	FALSE
3 Years	recurrent_wheeze_binary_3y	NHPMD_secondary_education_facility_within_block_3Y	2287	199	88	9	1.29	0.63	2.63	0.489057	0.845482	FALSE
3 Years	recurrent_wheeze_binary_3y	NHPMD_source_employment_within_block_18WK	2717	243	2637	241	3.32	0.8	13.74	0.0979056	0.559484	FALSE
3 Years	recurrent_wheeze_binary_3y	NHPMD_source_employment_within_block_1Y	2237	200	2173	197	1.87	0.57	6.08	0.298788	0.743825	FALSE
3 Years	recurrent_wheeze_binary_3y	NHPMD_source_employment_within_block_3M	2653	235	2571	232	2.12	0.66	6.86	0.20833	0.695709	FALSE
3 Years	recurrent_wheeze_binary_3y	NHPMD_source_employment_within_block_3Y	2287	199	2215	197	3.05	0.74	12.65	0.123755	0.600147	FALSE
3 Years	recurrent_wheeze_binary_3y	NHPMD_transit_stop_within_block_18WK	2717	243	1213	104	0.88	0.67	1.15	0.33865	0.761506	FALSE
3 Years	recurrent_wheeze_binary_3y	NHPMD_transit_stop_within_block_1Y	2237	200	964	79	0.83	0.61	1.12	0.221397	0.704615	FALSE
3 Years	recurrent_wheeze_binary_3y	NHPMD_transit_stop_within_block_3M	2653	235	1161	99	0.89	0.68	1.17	0.413737	0.809337	FALSE
3 Years	recurrent_wheeze_binary_3y	NHPMD_transit_stop_within_block_3Y	2287	199	930	80	0.96	0.71	1.3	0.804211	0.960585	FALSE
3 Years	recurrent_wheeze_binary_3y	NHSCN_street_connectivity_100m_18WK	1769	167	1769	167	1.12	0.83	1.5	0.455624	0.829023	FALSE
3 Years	recurrent_wheeze_binary_3y	NHSCN_street_connectivity_100m_1Y	1439	137	1439	137	1.16	0.84	1.59	0.376696	0.789093	FALSE
3 Years	recurrent_wheeze_binary_3y	NHSCN_street_connectivity_100m_3M	1699	156	1699	156	1.05	0.78	1.43	0.728566	0.935731	FALSE
3 Years	recurrent_wheeze_binary_3y	NHSCN_street_connectivity_100m_3Y	1432	135	1432	135	1.03	0.74	1.44	0.852651	0.979359	FALSE
3 Years	recurrent_wheeze_binary_3y	NHSPW_median_18WK	2512	231	2512	231	0.88	0.68	1.12	0.298556	0.743825	FALSE
3 Years	recurrent_wheeze_binary_3y	NHSPW_median_1Y	2024	187	2024	187	1	0.76	1.32	0.992351	1	FALSE
3 Years	recurrent_wheeze_binary_3y	NHSPW_median_3M	2438	222	2438	222	0.92	0.71	1.18	0.495646	0.848807	FALSE
3 Years	recurrent_wheeze_binary_3y	NHSPW_median_3Y	2077	191	2077	191	1.11	0.84	1.48	0.456029	0.829023	FALSE
3 Years	recurrent_wheeze_binary_3y	NHSPW_sprawl_18WK	2512	231	2512	231	0.88	0.68	1.12	0.298583	0.743825	FALSE
3 Years	recurrent_wheeze_binary_3y	NHSPW_sprawl_1Y	2024	187	2024	187	1	0.76	1.32	0.992174	1	FALSE
3 Years	recurrent_wheeze_binary_3y	NHSPW_sprawl_3M	2438	222	2438	222	0.92	0.71	1.18	0.495521	0.848807	FALSE
3 Years	recurrent_wheeze_binary_3y	NHSPW_sprawl_3Y	2077	191	2077	191	1.11	0.84	1.48	0.456169	0.829023	FALSE
3 Years	recurrent_wheeze_binary_3y	NHTSP_public_transportation_1000m_18WK	2718	243	2373	220	1	0.99	1.01	0.671768	0.915159	FALSE
3 Years	recurrent_wheeze_binary_3y	NHTSP_public_transportation_1000m_1Y	2239	200	1891	179	1.01	1	1.01	0.216667	0.700594	FALSE
3 Years	recurrent_wheeze_binary_3y	NHTSP_public_transportation_1000m_3M	2655	235	2296	214	1	0.99	1.01	0.882044	0.989034	FALSE
3 Years	recurrent_wheeze_binary_3y	NHTSP_public_transportation_1000m_3Y	2291	199	1926	179	1.01	1	1.02	0.0211593	0.284581	FALSE
3 Years	recurrent_wheeze_binary_3y	NO2_LUR_10m_post_birth	2244	200	2244	200	1.01	0.98	1.04	0.48794	0.844258	FALSE
3 Years	recurrent_wheeze_binary_3y	NO2_LUR_11m_post_birth	2244	200	2244	200	1.02	0.99	1.04	0.272426	0.733811	FALSE
3 Years	recurrent_wheeze_binary_3y	NO2_LUR_12m_post_birth	2244	200	2244	200	1.02	0.99	1.04	0.275644	0.738278	FALSE
3 Years	recurrent_wheeze_binary_3y	NO2_LUR_1m_post_birth	2661	235	2661	235	1.01	0.98	1.04	0.619106	0.893886	FALSE
3 Years	recurrent_wheeze_binary_3y	NO2_LUR_1m_pre_birth	2724	244	2724	244	1.01	0.98	1.04	0.509177	0.856884	FALSE
3 Years	recurrent_wheeze_binary_3y	NO2_LUR_2m_post_birth	2661	235	2661	235	1.01	0.98	1.04	0.505743	0.856155	FALSE
3 Years	recurrent_wheeze_binary_3y	NO2_LUR_2m_pre_birth	2724	244	2724	244	1.01	0.98	1.04	0.532709	0.867045	FALSE
3 Years	recurrent_wheeze_binary_3y	NO2_LUR_3m_post_birth	2661	235	2661	235	1.01	0.98	1.04	0.582386	0.878968	FALSE
3 Years	recurrent_wheeze_binary_3y	NO2_LUR_3m_pre_birth	2724	244	2724	244	1.01	0.98	1.03	0.720638	0.935731	FALSE
3 Years	recurrent_wheeze_binary_3y	NO2_LUR_4m_post_birth	2222	195	2222	195	1.02	0.99	1.05	0.214865	0.698978	FALSE
3 Years	recurrent_wheeze_binary_3y	NO2_LUR_4m_pre_birth	2724	244	2724	244	1	0.98	1.03	0.84604	0.977239	FALSE
3 Years	recurrent_wheeze_binary_3y	NO2_LUR_5m_post_birth	2222	195	2222	195	1.02	0.98	1.05	0.298366	0.743825	FALSE
3 Years	recurrent_wheeze_binary_3y	NO2_LUR_5m_pre_birth	2724	244	2724	244	1	0.97	1.03	0.956877	0.996385	FALSE
3 Years	recurrent_wheeze_binary_3y	NO2_LUR_6m_post_birth	2222	195	2222	195	1	0.97	1.04	0.863632	0.985362	FALSE
3 Years	recurrent_wheeze_binary_3y	NO2_LUR_6m_pre_birth	2600	235	2600	235	1	0.97	1.03	0.938299	0.996385	FALSE
3 Years	recurrent_wheeze_binary_3y	NO2_LUR_7m_post_birth	2244	200	2244	200	1.01	0.98	1.04	0.558712	0.87056	FALSE
3 Years	recurrent_wheeze_binary_3y	NO2_LUR_7m_pre_birth	2599	235	2599	235	1.01	0.98	1.04	0.538467	0.867045	FALSE
3 Years	recurrent_wheeze_binary_3y	NO2_LUR_8m_post_birth	2244	200	2244	200	1.01	0.98	1.04	0.524514	0.860246	FALSE
3 Years	recurrent_wheeze_binary_3y	NO2_LUR_8m_pre_birth	2597	235	2597	235	1.01	0.98	1.04	0.430263	0.821504	FALSE
3 Years	recurrent_wheeze_binary_3y	NO2_LUR_9m_post_birth	2244	200	2244	200	1.02	0.99	1.05	0.280114	0.741642	FALSE
3 Years	recurrent_wheeze_binary_3y	NO2_LUR_9m_pre_birth	2595	235	2595	235	1.02	0.99	1.04	0.2198	0.703773	FALSE
3 Years	recurrent_wheeze_binary_3y	NO2_annual_avg_18WK	2724	244	2724	244	1.01	0.98	1.04	0.557176	0.87056	FALSE
3 Years	recurrent_wheeze_binary_3y	NO2_annual_avg_1Y	2244	200	2244	200	1.03	0.99	1.07	0.185577	0.673506	FALSE
3 Years	recurrent_wheeze_binary_3y	NO2_annual_avg_3M	2661	235	2661	235	1	0.97	1.04	0.931537	0.996385	FALSE
3 Years	recurrent_wheeze_binary_3y	NO2_annual_avg_3Y	2277	199	2277	199	1	0.97	1.05	0.822954	0.967089	FALSE
3 Years	recurrent_wheeze_binary_3y	O3_8H_10m_post_birth	1495	140	1495	140	1.02	0.99	1.05	0.13117	0.612064	FALSE
3 Years	recurrent_wheeze_binary_3y	O3_8H_11m_post_birth	1464	131	1464	131	1	0.97	1.03	0.967432	0.996385	FALSE
3 Years	recurrent_wheeze_binary_3y	O3_8H_12m_post_birth	1465	126	1465	126	0.95	0.92	0.99	0.00621077	0.179128	FALSE
3 Years	recurrent_wheeze_binary_3y	O3_8H_1m_post_birth	2465	219	2465	219	0.98	0.96	1	0.074981	0.507139	FALSE
3 Years	recurrent_wheeze_binary_3y	O3_8H_1m_pre_birth	2524	221	2524	221	1	0.97	1.02	0.727575	0.935731	FALSE
3 Years	recurrent_wheeze_binary_3y	O3_8H_2m_post_birth	2465	221	2465	221	0.99	0.96	1.01	0.194659	0.678826	FALSE
3 Years	recurrent_wheeze_binary_3y	O3_8H_2m_pre_birth	2518	226	2518	226	1.01	0.99	1.04	0.175291	0.663409	FALSE
3 Years	recurrent_wheeze_binary_3y	O3_8H_3m_post_birth	2433	213	2433	213	0.99	0.97	1.01	0.309137	0.752171	FALSE
3 Years	recurrent_wheeze_binary_3y	O3_8H_3m_pre_birth	2485	222	2485	222	1.01	0.99	1.04	0.209493	0.696017	FALSE
3 Years	recurrent_wheeze_binary_3y	O3_8H_4m_post_birth	1980	171	1980	171	1	0.98	1.02	0.970699	0.996385	FALSE
3 Years	recurrent_wheeze_binary_3y	O3_8H_4m_pre_birth	2452	219	2452	219	1.02	1	1.04	0.127995	0.6103	FALSE
3 Years	recurrent_wheeze_binary_3y	O3_8H_5m_post_birth	1898	161	1898	161	0.99	0.97	1.02	0.671602	0.915159	FALSE
3 Years	recurrent_wheeze_binary_3y	O3_8H_5m_pre_birth	2427	216	2427	216	1.01	0.99	1.03	0.448387	0.829023	FALSE
3 Years	recurrent_wheeze_binary_3y	O3_8H_6m_post_birth	1789	160	1789	160	1.01	0.98	1.04	0.514793	0.857988	FALSE
3 Years	recurrent_wheeze_binary_3y	O3_8H_6m_pre_birth	2296	209	2296	209	1	0.98	1.02	0.975818	0.996385	FALSE
3 Years	recurrent_wheeze_binary_3y	O3_8H_7m_post_birth	1739	156	1739	156	1	0.97	1.02	0.754803	0.945503	FALSE
3 Years	recurrent_wheeze_binary_3y	O3_8H_7m_pre_birth	2282	196	2282	196	1.02	1	1.04	0.0773016	0.510666	FALSE
3 Years	recurrent_wheeze_binary_3y	O3_8H_8m_post_birth	1659	149	1659	149	1.02	0.99	1.05	0.1298	0.610602	FALSE
3 Years	recurrent_wheeze_binary_3y	O3_8H_8m_pre_birth	2279	199	2279	199	1.01	0.99	1.04	0.21929	0.703692	FALSE
3 Years	recurrent_wheeze_binary_3y	O3_8H_9m_post_birth	1589	145	1589	145	1.02	0.99	1.05	0.228558	0.708312	FALSE
3 Years	recurrent_wheeze_binary_3y	O3_8H_9m_pre_birth	2259	195	2259	195	1	0.98	1.02	0.913468	0.996385	FALSE
3 Years	recurrent_wheeze_binary_3y	O3_MN_10m_post_birth	1456	134	1456	134	1	0.97	1.03	0.924068	0.996385	FALSE
3 Years	recurrent_wheeze_binary_3y	O3_MN_11m_post_birth	1432	131	1432	131	0.99	0.96	1.03	0.63053	0.899462	FALSE
3 Years	recurrent_wheeze_binary_3y	O3_MN_12m_post_birth	1447	125	1447	125	0.95	0.91	0.99	0.00810521	0.200494	FALSE
3 Years	recurrent_wheeze_binary_3y	O3_MN_1m_post_birth	2338	207	2338	207	0.97	0.95	1	0.0617615	0.463898	FALSE
3 Years	recurrent_wheeze_binary_3y	O3_MN_1m_pre_birth	2400	211	2400	211	0.99	0.96	1.02	0.390378	0.793802	FALSE
3 Years	recurrent_wheeze_binary_3y	O3_MN_2m_post_birth	2385	214	2385	214	0.98	0.96	1.01	0.222735	0.704615	FALSE
3 Years	recurrent_wheeze_binary_3y	O3_MN_2m_pre_birth	2372	216	2372	216	1.01	0.98	1.04	0.481679	0.839938	FALSE
3 Years	recurrent_wheeze_binary_3y	O3_MN_3m_post_birth	2348	206	2348	206	0.99	0.96	1.01	0.362337	0.784044	FALSE
3 Years	recurrent_wheeze_binary_3y	O3_MN_3m_pre_birth	2338	216	2338	216	1.01	0.99	1.04	0.296695	0.743825	FALSE
3 Years	recurrent_wheeze_binary_3y	O3_MN_4m_post_birth	1912	164	1912	164	1	0.97	1.03	0.860519	0.984104	FALSE
3 Years	recurrent_wheeze_binary_3y	O3_MN_4m_pre_birth	2325	212	2325	212	1.01	0.99	1.04	0.339915	0.763437	FALSE
3 Years	recurrent_wheeze_binary_3y	O3_MN_5m_post_birth	1839	157	1839	157	0.99	0.96	1.03	0.682649	0.916271	FALSE
3 Years	recurrent_wheeze_binary_3y	O3_MN_5m_pre_birth	2309	205	2309	205	1	0.98	1.03	0.811345	0.961821	FALSE
3 Years	recurrent_wheeze_binary_3y	O3_MN_6m_post_birth	1755	151	1755	151	1	0.97	1.04	0.763049	0.950366	FALSE
3 Years	recurrent_wheeze_binary_3y	O3_MN_6m_pre_birth	2173	196	2173	196	1	0.97	1.03	0.90372	0.994529	FALSE
3 Years	recurrent_wheeze_binary_3y	O3_MN_7m_post_birth	1697	152	1697	152	0.99	0.96	1.02	0.425761	0.818638	FALSE
3 Years	recurrent_wheeze_binary_3y	O3_MN_7m_pre_birth	2145	184	2145	184	1.02	0.99	1.05	0.225034	0.704615	FALSE
3 Years	recurrent_wheeze_binary_3y	O3_MN_8m_post_birth	1619	144	1619	144	1.01	0.98	1.05	0.466934	0.831521	FALSE
3 Years	recurrent_wheeze_binary_3y	O3_MN_8m_pre_birth	2175	185	2175	185	1.01	0.98	1.03	0.705778	0.930526	FALSE
3 Years	recurrent_wheeze_binary_3y	O3_MN_9m_post_birth	1559	141	1559	141	1	0.97	1.03	0.927128	0.996385	FALSE
3 Years	recurrent_wheeze_binary_3y	O3_MN_9m_pre_birth	2142	185	2142	185	1	0.97	1.02	0.717798	0.93377	FALSE
3 Years	recurrent_wheeze_binary_3y	O3_annual_avg_18WK	1442	117	1442	117	0.97	0.91	1.04	0.389192	0.793802	FALSE
3 Years	recurrent_wheeze_binary_3y	O3_annual_avg_1Y	392	44	392	44	1.01	0.92	1.11	0.882049	0.989034	FALSE
3 Years	recurrent_wheeze_binary_3y	O3_annual_avg_3M	1252	107	1252	107	0.94	0.88	1	0.062552	0.465206	FALSE
3 Years	recurrent_wheeze_binary_3y	O3_annual_avg_3Y	1669	138	1669	138	0.96	0.88	1.04	0.334864	0.758481	FALSE
3 Years	recurrent_wheeze_binary_3y	O3_annual_avg_highest_rolling_8h_avg_18WK	2724	244	2724	244	1.01	0.97	1.05	0.760097	0.949389	FALSE
3 Years	recurrent_wheeze_binary_3y	O3_annual_avg_highest_rolling_8h_avg_1Y	2244	200	2244	200	0.99	0.95	1.04	0.730535	0.935731	FALSE
3 Years	recurrent_wheeze_binary_3y	O3_annual_avg_highest_rolling_8h_avg_3M	2661	235	2661	235	1	0.96	1.04	0.867921	0.988071	FALSE
3 Years	recurrent_wheeze_binary_3y	O3_annual_avg_highest_rolling_8h_avg_3Y	2293	199	2293	199	0.98	0.91	1.04	0.466766	0.831521	FALSE
3 Years	recurrent_wheeze_binary_3y	O3_annual_warm_season_avg_18WK	2724	244	2724	244	1	0.96	1.04	0.896249	0.993676	FALSE
3 Years	recurrent_wheeze_binary_3y	O3_annual_warm_season_avg_1Y	2244	200	2244	200	0.98	0.94	1.03	0.420039	0.813422	FALSE
3 Years	recurrent_wheeze_binary_3y	O3_annual_warm_season_avg_3M	2661	235	2661	235	0.99	0.96	1.03	0.647059	0.902829	FALSE
3 Years	recurrent_wheeze_binary_3y	O3_annual_warm_season_avg_3Y	2293	199	2293	199	0.96	0.9	1.03	0.2487	0.726144	FALSE
3 Years	recurrent_wheeze_binary_3y	O3_annual_warm_season_avg_highest_rolling_8h_avg_18WK	2724	244	2724	244	1.01	0.98	1.05	0.505526	0.856155	FALSE
3 Years	recurrent_wheeze_binary_3y	O3_annual_warm_season_avg_highest_rolling_8h_avg_1Y	2244	200	2244	200	0.99	0.96	1.03	0.707825	0.931556	FALSE
3 Years	recurrent_wheeze_binary_3y	O3_annual_warm_season_avg_highest_rolling_8h_avg_3M	2661	235	2661	235	1	0.97	1.03	0.874788	0.988717	FALSE
3 Years	recurrent_wheeze_binary_3y	O3_annual_warm_season_avg_highest_rolling_8h_avg_3Y	2293	199	2293	199	0.98	0.92	1.03	0.406379	0.805613	FALSE
3 Years	recurrent_wheeze_binary_3y	PM25_PM_10m_post_birth	2244	200	2244	200	1.07	1	1.15	0.055643	0.435747	FALSE
3 Years	recurrent_wheeze_binary_3y	PM25_PM_11m_post_birth	2244	200	2244	200	1.02	0.95	1.1	0.559573	0.87056	FALSE
3 Years	recurrent_wheeze_binary_3y	PM25_PM_12m_post_birth	2244	200	2244	200	0.99	0.92	1.07	0.884903	0.989034	FALSE
3 Years	recurrent_wheeze_binary_3y	PM25_PM_1m_post_birth	2661	235	2660	235	1	0.94	1.06	0.947354	0.996385	FALSE
3 Years	recurrent_wheeze_binary_3y	PM25_PM_1m_pre_birth	2724	244	2724	244	1	0.95	1.06	0.972014	0.996385	FALSE
3 Years	recurrent_wheeze_binary_3y	PM25_PM_2m_post_birth	2661	235	2661	235	1.02	0.97	1.08	0.468888	0.831532	FALSE
3 Years	recurrent_wheeze_binary_3y	PM25_PM_2m_pre_birth	2724	244	2724	244	1.04	0.99	1.09	0.168459	0.658279	FALSE
3 Years	recurrent_wheeze_binary_3y	PM25_PM_3m_post_birth	2661	235	2661	235	0.99	0.93	1.05	0.794457	0.958582	FALSE
3 Years	recurrent_wheeze_binary_3y	PM25_PM_3m_pre_birth	2724	244	2724	244	0.99	0.94	1.04	0.78122	0.956447	FALSE
3 Years	recurrent_wheeze_binary_3y	PM25_PM_4m_post_birth	2222	195	2222	195	1.05	0.98	1.12	0.189655	0.673506	FALSE
3 Years	recurrent_wheeze_binary_3y	PM25_PM_4m_pre_birth	2724	244	2724	244	0.99	0.94	1.04	0.693851	0.922404	FALSE
3 Years	recurrent_wheeze_binary_3y	PM25_PM_5m_post_birth	2222	195	2222	195	1.07	1	1.15	0.0443753	0.396028	FALSE
3 Years	recurrent_wheeze_binary_3y	PM25_PM_5m_pre_birth	2724	244	2724	244	1	0.95	1.05	0.884676	0.989034	FALSE
3 Years	recurrent_wheeze_binary_3y	PM25_PM_6m_post_birth	2222	195	2222	195	1.04	0.97	1.11	0.282171	0.741642	FALSE
3 Years	recurrent_wheeze_binary_3y	PM25_PM_6m_pre_birth	2600	235	2600	235	0.97	0.92	1.02	0.256375	0.727945	FALSE
3 Years	recurrent_wheeze_binary_3y	PM25_PM_7m_post_birth	2244	200	2244	200	1.06	0.99	1.13	0.106527	0.563912	FALSE
3 Years	recurrent_wheeze_binary_3y	PM25_PM_7m_pre_birth	2599	235	2599	235	0.99	0.94	1.04	0.726521	0.935731	FALSE
3 Years	recurrent_wheeze_binary_3y	PM25_PM_8m_post_birth	2244	200	2244	200	1.04	0.98	1.11	0.212046	0.698419	FALSE
3 Years	recurrent_wheeze_binary_3y	PM25_PM_8m_pre_birth	2597	235	2597	235	0.99	0.94	1.04	0.557633	0.87056	FALSE
3 Years	recurrent_wheeze_binary_3y	PM25_PM_9m_post_birth	2244	200	2244	200	1.08	1.01	1.15	0.0231073	0.293201	FALSE
3 Years	recurrent_wheeze_binary_3y	PM25_PM_9m_pre_birth	2595	235	2595	235	1.03	0.98	1.08	0.233795	0.709306	FALSE
3 Years	recurrent_wheeze_binary_3y	PM25_annual_avg_18WK	2724	244	2724	244	1	0.91	1.09	0.920139	0.996385	FALSE
3 Years	recurrent_wheeze_binary_3y	PM25_annual_avg_1Y	2244	200	2244	200	1.11	0.95	1.3	0.176328	0.663409	FALSE
3 Years	recurrent_wheeze_binary_3y	PM25_annual_avg_3M	2661	235	2661	235	1.06	0.96	1.16	0.255039	0.727945	FALSE
3 Years	recurrent_wheeze_binary_3y	PM25_annual_avg_3Y	2293	199	2293	199	1.03	0.88	1.21	0.679154	0.916271	FALSE
3 Years	recurrent_wheeze_binary_3y	SO2_annual_avg_18WK	2403	212	2399	212	0.67	0.28	1.56	0.350501	0.775814	FALSE
3 Years	recurrent_wheeze_binary_3y	SO2_annual_avg_1Y	1948	167	1934	167	1.23	0.4	3.77	0.714361	0.933565	FALSE
3 Years	recurrent_wheeze_binary_3y	SO2_annual_avg_3M	2298	193	2292	193	0.54	0.2	1.43	0.2133	0.698691	FALSE
3 Years	recurrent_wheeze_binary_3y	SO2_annual_avg_3Y	2185	190	2185	190	0.97	0.36	2.64	0.955443	0.996385	FALSE
3 Years	recurrent_wheeze_binary_3y	UV_SEA_10m_post_birth	2246	200	2246	200	1	1	1	0.422848	0.816356	FALSE
3 Years	recurrent_wheeze_binary_3y	UV_SEA_11m_post_birth	2246	200	2246	200	1	1	1	0.810743	0.961588	FALSE
3 Years	recurrent_wheeze_binary_3y	UV_SEA_12m_post_birth	2246	200	2246	200	1	1	1	0.298468	0.743825	FALSE
3 Years	recurrent_wheeze_binary_3y	UV_SEA_1m_post_birth	2661	235	2661	235	1	1	1	0.444986	0.828365	FALSE
3 Years	recurrent_wheeze_binary_3y	UV_SEA_1m_pre_birth	2724	244	2724	244	1	1	1	0.935073	0.996385	FALSE
3 Years	recurrent_wheeze_binary_3y	UV_SEA_2m_post_birth	2661	235	2661	235	1	1	1	0.618567	0.893886	FALSE
3 Years	recurrent_wheeze_binary_3y	UV_SEA_2m_pre_birth	2724	244	2724	244	1	1	1	0.453408	0.829023	FALSE
3 Years	recurrent_wheeze_binary_3y	UV_SEA_3m_post_birth	2661	235	2661	235	1	1	1	0.657564	0.907663	FALSE
3 Years	recurrent_wheeze_binary_3y	UV_SEA_3m_pre_birth	2724	244	2724	244	1	1	1	0.20147	0.684016	FALSE
3 Years	recurrent_wheeze_binary_3y	UV_SEA_4m_pre_birth	2724	244	2724	244	1	1	1	0.176722	0.663409	FALSE
3 Years	recurrent_wheeze_binary_3y	UV_SEA_5m_pre_birth	2724	244	2724	244	1	1	1	0.32918	0.755881	FALSE
3 Years	recurrent_wheeze_binary_3y	UV_SEA_7m_post_birth	2246	200	2246	200	1	1	1	0.162052	0.653115	FALSE
3 Years	recurrent_wheeze_binary_3y	UV_SEA_8m_post_birth	2246	200	2246	200	1	1	1	0.0764517	0.509183	FALSE
3 Years	recurrent_wheeze_binary_3y	UV_SEA_9m_post_birth	2246	200	2246	200	1	1	1	0.113595	0.57282	FALSE
3 Years	recurrent_wheeze_binary_3y	WBN_annual_max_monthly_highest_daily_Tmin_18WK	2724	244	2724	244	0.98	0.89	1.08	0.747929	0.942002	FALSE
3 Years	recurrent_wheeze_binary_3y	WBN_annual_max_monthly_highest_daily_Tmin_1Y	2244	200	2244	200	1.02	0.89	1.18	0.737626	0.935883	FALSE
3 Years	recurrent_wheeze_binary_3y	WBN_annual_max_monthly_highest_daily_Tmin_3M	2661	235	2661	235	0.98	0.88	1.1	0.728339	0.935731	FALSE
3 Years	recurrent_wheeze_binary_3y	WBN_annual_max_monthly_highest_daily_Tmin_3Y	2293	199	2293	199	1.06	0.93	1.21	0.398981	0.800819	FALSE
3 Years	recurrent_wheeze_binary_3y	WBN_annual_min_monthly_lowest_daily_Tmax_18WK	2724	244	2723	244	0.99	0.94	1.05	0.806524	0.961129	FALSE
3 Years	recurrent_wheeze_binary_3y	WBN_annual_min_monthly_lowest_daily_Tmax_1Y	2244	200	2244	200	0.96	0.91	1.02	0.191081	0.674488	FALSE
3 Years	recurrent_wheeze_binary_3y	WBN_annual_min_monthly_lowest_daily_Tmax_3M	2661	235	2660	235	1.01	0.95	1.06	0.785569	0.956621	FALSE
3 Years	recurrent_wheeze_binary_3y	WBN_annual_min_monthly_lowest_daily_Tmax_3Y	2293	199	2292	198	1.02	0.96	1.07	0.527	0.86199	FALSE
3 Years	recurrent_wheeze_binary_3y	WBN_annual_total_deficit_18WK	2724	244	2724	244	1	1	1	0.972904	0.996385	FALSE
3 Years	recurrent_wheeze_binary_3y	WBN_annual_total_deficit_1Y	2244	200	2244	200	1	0.99	1	0.643653	0.902829	FALSE
3 Years	recurrent_wheeze_binary_3y	WBN_annual_total_deficit_3M	2661	235	2661	235	1	1	1.01	0.270985	0.732983	FALSE
3 Years	recurrent_wheeze_binary_3y	WBN_annual_total_deficit_3Y	2293	199	2293	199	1	0.99	1	0.550856	0.869676	FALSE
3 Years	recurrent_wheeze_binary_3y	WBN_annual_total_precipitation_18WK	2724	244	2724	244	1	1	1	0.683011	0.916271	FALSE
3 Years	recurrent_wheeze_binary_3y	WBN_annual_total_precipitation_1Y	2244	200	2244	200	1	1	1	0.235269	0.709542	FALSE
3 Years	recurrent_wheeze_binary_3y	WBN_annual_total_precipitation_3M	2661	235	2661	235	1	1	1	0.709516	0.932428	FALSE
3 Years	recurrent_wheeze_binary_3y	WBN_annual_total_precipitation_3Y	2293	199	2293	199	1	1	1	0.815063	0.964038	FALSE
3 Years	recurrent_wheeze_binary_3y	WBN_annual_total_rainfall_18WK	2724	244	2724	244	1	1	1	0.829984	0.971738	FALSE
3 Years	recurrent_wheeze_binary_3y	WBN_annual_total_rainfall_1Y	2244	200	2244	200	1	1	1	0.456401	0.829023	FALSE
3 Years	recurrent_wheeze_binary_3y	WBN_annual_total_rainfall_3M	2661	235	2661	235	1	1	1	0.658807	0.907964	FALSE
3 Years	recurrent_wheeze_binary_3y	WBN_annual_total_rainfall_3Y	2293	199	2293	199	1	1	1	0.896974	0.993676	FALSE
3 Years	recurrent_wheeze_binary_3y	WBN_annual_total_snowfall_18WK	2724	244	2724	244	1	0.99	1	0.272064	0.733811	FALSE
3 Years	recurrent_wheeze_binary_3y	WBN_annual_total_snowfall_1Y	2244	200	2244	200	1.01	1	1.02	0.0137634	0.23259	FALSE
3 Years	recurrent_wheeze_binary_3y	WBN_annual_total_snowfall_3M	2661	235	2661	235	1	0.99	1.01	0.815254	0.964038	FALSE
3 Years	recurrent_wheeze_binary_3y	WBN_annual_total_snowfall_3Y	2293	199	2203	194	1	0.99	1	0.513044	0.856884	FALSE
3 Years	recurrent_wheeze_binary_3y	WBN_num_days_in_year_precipitation_18WK	2724	244	2724	244	1	0.99	1.01	0.646046	0.902829	FALSE
3 Years	recurrent_wheeze_binary_3y	WBN_num_days_in_year_precipitation_1Y	2244	200	2244	200	1.01	1	1.02	0.173738	0.663409	FALSE
3 Years	recurrent_wheeze_binary_3y	WBN_num_days_in_year_precipitation_3M	2661	235	2661	235	1.01	0.99	1.02	0.273467	0.734942	FALSE
3 Years	recurrent_wheeze_binary_3y	WBN_num_days_in_year_precipitation_3Y	2293	199	2293	199	1	0.99	1.02	0.545659	0.867045	FALSE
3 Years	recurrent_wheeze_binary_3y	WBN_num_days_in_year_snow_on_ground_18WK	2724	244	2724	244	1	1	1	0.180543	0.667048	FALSE
3 Years	recurrent_wheeze_binary_3y	WBN_num_days_in_year_snow_on_ground_1Y	2244	200	2244	200	1	1	1	0.741932	0.938799	FALSE
3 Years	recurrent_wheeze_binary_3y	WBN_num_days_in_year_snow_on_ground_3M	2661	235	2661	235	1	1	1	0.0509569	0.430936	FALSE
3 Years	recurrent_wheeze_binary_3y	WBN_num_days_in_year_snow_on_ground_3Y	2293	199	2285	199	1	1	1	0.283113	0.741642	FALSE
3 Years	recurrent_wheeze_binary_3y	WB_PRE_10m_post_birth	2246	200	2246	200	1	1	1	0.945376	0.996385	FALSE
3 Years	recurrent_wheeze_binary_3y	WB_PRE_11m_post_birth	2246	200	2246	200	1	1	1	0.703056	0.928898	FALSE
3 Years	recurrent_wheeze_binary_3y	WB_PRE_12m_post_birth	2246	200	2245	200	1	1	1	0.944727	0.996385	FALSE
3 Years	recurrent_wheeze_binary_3y	WB_PRE_1m_post_birth	2661	235	2661	235	1	1	1	0.968241	0.996385	FALSE
3 Years	recurrent_wheeze_binary_3y	WB_PRE_1m_pre_birth	2724	244	2724	244	1	1	1	0.734341	0.935731	FALSE
3 Years	recurrent_wheeze_binary_3y	WB_PRE_2m_post_birth	2661	235	2661	235	1	0.99	1	0.286652	0.741642	FALSE
3 Years	recurrent_wheeze_binary_3y	WB_PRE_2m_pre_birth	2724	244	2724	244	1	1	1	0.919918	0.996385	FALSE
3 Years	recurrent_wheeze_binary_3y	WB_PRE_3m_post_birth	2661	235	2661	235	1	1	1	0.537506	0.867045	FALSE
3 Years	recurrent_wheeze_binary_3y	WB_PRE_3m_pre_birth	2724	244	2724	244	1	1	1	0.487227	0.844169	FALSE
3 Years	recurrent_wheeze_binary_3y	WB_PRE_4m_pre_birth	2724	244	2724	244	1	1	1.01	0.149696	0.642944	FALSE
3 Years	recurrent_wheeze_binary_3y	WB_PRE_5m_pre_birth	2724	244	2724	244	1	1	1	0.301058	0.74736	FALSE
3 Years	recurrent_wheeze_binary_3y	WB_PRE_7m_post_birth	2246	200	2246	200	1	1	1.01	0.371134	0.78407	FALSE
3 Years	recurrent_wheeze_binary_3y	WB_PRE_8m_post_birth	2246	200	2246	200	1	1	1.01	0.246293	0.723772	FALSE
3 Years	recurrent_wheeze_binary_3y	WB_PRE_9m_post_birth	2246	200	2245	200	1	1	1	0.930033	0.996385	FALSE
3 Years	recurrent_wheeze_binary_3y	WB_TEM_10m_post_birth	2246	200	2246	200	1.01	0.98	1.04	0.387302	0.793802	FALSE
3 Years	recurrent_wheeze_binary_3y	WB_TEM_11m_post_birth	2246	200	2245	200	1	0.97	1.03	0.927291	0.996385	FALSE
3 Years	recurrent_wheeze_binary_3y	WB_TEM_12m_post_birth	2246	200	2245	200	0.99	0.96	1.01	0.313699	0.755498	FALSE
3 Years	recurrent_wheeze_binary_3y	WB_TEM_1m_post_birth	2661	235	2658	235	0.99	0.97	1.02	0.453377	0.829023	FALSE
3 Years	recurrent_wheeze_binary_3y	WB_TEM_1m_pre_birth	2724	244	2722	243	1.01	0.98	1.03	0.639056	0.902829	FALSE
3 Years	recurrent_wheeze_binary_3y	WB_TEM_2m_post_birth	2661	235	2660	235	0.98	0.96	1.01	0.162496	0.653115	FALSE
3 Years	recurrent_wheeze_binary_3y	WB_TEM_2m_pre_birth	2724	244	2722	244	1.01	0.99	1.04	0.322925	0.755881	FALSE
3 Years	recurrent_wheeze_binary_3y	WB_TEM_3m_post_birth	2661	235	2660	235	0.99	0.96	1.01	0.386793	0.793802	FALSE
3 Years	recurrent_wheeze_binary_3y	WB_TEM_3m_pre_birth	2724	244	2724	244	1.02	1	1.05	0.0955136	0.556379	FALSE
3 Years	recurrent_wheeze_binary_3y	WB_TEM_4m_pre_birth	2724	244	2724	244	1.02	0.99	1.04	0.190518	0.673506	FALSE
3 Years	recurrent_wheeze_binary_3y	WB_TEM_5m_pre_birth	2724	244	2724	244	1.02	0.99	1.04	0.154377	0.648392	FALSE
3 Years	recurrent_wheeze_binary_3y	WB_TEM_7m_post_birth	2246	200	2246	200	1.01	0.98	1.04	0.38603	0.793802	FALSE
3 Years	recurrent_wheeze_binary_3y	WB_TEM_8m_post_birth	2246	200	2246	200	1.01	0.98	1.04	0.541402	0.867045	FALSE
3 Years	recurrent_wheeze_binary_3y	WB_TEM_9m_post_birth	2246	200	2246	200	1.02	0.99	1.05	0.13912	0.621409	FALSE
3 Years	recurrent_wheeze_binary_3y	WTH_annual_avg_length_cool_events_based_on_max_temp_18WK	2724	244	643	47	0.75	0.55	1.03	0.0757622	0.507139	FALSE
3 Years	recurrent_wheeze_binary_3y	msd_deprivation_index_mfs_18WK	2625	238	2390	215	1.09	0.05	22.71	0.955672	0.996385	FALSE
3 Years	recurrent_wheeze_binary_3y	msd_deprivation_index_mfs_1Y	2172	196	1957	174	4.1	0.12	136.43	0.429525	0.821504	FALSE
3 Years	recurrent_wheeze_binary_3y	msd_deprivation_index_mfs_3M	2568	230	2326	204	6.44	0.28	147.67	0.244058	0.722399	FALSE
3 Years	recurrent_wheeze_binary_3y	msd_deprivation_index_mfs_3Y	2231	195	2007	176	9.96	0.3	335.09	0.200039	0.684016	FALSE
3 Years	recurrent_wheeze_binary_3y	msd_deprivation_index_sfs_18WK	2625	238	2377	214	1.61	0.05	47.9	0.78245	0.956447	FALSE
3 Years	recurrent_wheeze_binary_3y	msd_deprivation_index_sfs_1Y	2172	196	1969	183	0.8	0.02	35.5	0.907397	0.995359	FALSE
3 Years	recurrent_wheeze_binary_3y	msd_deprivation_index_sfs_3M	2568	230	2334	208	2.54	0.08	82.55	0.599113	0.887227	FALSE
3 Years	recurrent_wheeze_binary_3y	msd_deprivation_index_sfs_3Y	2231	195	2019	178	9.3	0.19	445.79	0.25868	0.727945	FALSE
3 Years	recurrent_wheeze_binary_3y	AQSMK_PM25_annual_smoke_exposure_1Y_above_75_percentile	2243	200	580	45	0.83	0.57	1.21	0.323984	0.755881	FALSE
3 Years	recurrent_wheeze_binary_3y	AQSMK_PM25_annual_smoke_exposure_3M_above_75_percentile	2660	235	676	60	1.18	0.83	1.68	0.365459	0.78407	FALSE
3 Years	recurrent_wheeze_binary_3y	AQSMK_PM25_annual_smoke_exposure_3Y_above_75_percentile	2292	199	580	54	0.86	0.58	1.28	0.455108	0.829023	FALSE
3 Years	recurrent_wheeze_binary_3y	AQSMK_PM25_annual_smoke_exposure_18WK_above_75_percentile	2527	228	638	57	1.09	0.79	1.52	0.587269	0.881506	FALSE
3 Years	recurrent_wheeze_binary_3y	AQSMK_PM25_10m_post_birth_above_75_percentile	2243	200	572	61	1.21	0.85	1.72	0.29208	0.743825	FALSE
3 Years	recurrent_wheeze_binary_3y	AQSMK_PM25_11m_post_birth_above_75_percentile	2243	200	572	55	1.05	0.73	1.51	0.79755	0.958582	FALSE
3 Years	recurrent_wheeze_binary_3y	AQSMK_PM25_12m_post_birth_above_75_percentile	2243	200	551	45	0.8	0.54	1.2	0.288923	0.743529	FALSE
3 Years	recurrent_wheeze_binary_3y	AQSMK_PM25_7m_post_birth_above_75_percentile	2243	200	578	65	1.31	0.92	1.85	0.13599	0.615938	FALSE
3 Years	recurrent_wheeze_binary_3y	AQSMK_PM25_8m_post_birth_above_75_percentile	2243	200	564	67	1.48	1.04	2.1	0.028081	0.313586	FALSE
3 Years	recurrent_wheeze_binary_3y	AQSMK_PM25_9m_post_birth_above_75_percentile	2243	200	572	64	1.33	0.94	1.9	0.110906	0.572694	FALSE
3 Years	recurrent_wheeze_binary_3y	AQSMK_PM25_1m_post_birth_above_75_percentile	2629	235	650	59	0.99	0.7	1.4	0.948684	0.996385	FALSE
3 Years	recurrent_wheeze_binary_3y	AQSMK_PM25_2m_post_birth_above_75_percentile	2654	235	664	59	0.94	0.66	1.35	0.750316	0.943379	FALSE
3 Years	recurrent_wheeze_binary_3y	AQSMK_PM25_3m_post_birth_above_75_percentile	2660	235	664	54	0.78	0.54	1.12	0.175364	0.663409	FALSE
3 Years	recurrent_wheeze_binary_3y	AQSMK_PM25_4m_post_birth_above_75_percentile	2221	195	563	51	0.98	0.67	1.44	0.935484	0.996385	FALSE
3 Years	recurrent_wheeze_binary_3y	AQSMK_PM25_5m_post_birth_above_75_percentile	2221	195	549	49	0.88	0.59	1.32	0.542809	0.867045	FALSE
3 Years	recurrent_wheeze_binary_3y	AQSMK_PM25_6m_post_birth_above_75_percentile	2221	195	549	60	1.3	0.89	1.9	0.170835	0.659139	FALSE
3 Years	recurrent_wheeze_binary_3y	AQSMK_PM25_1m_pre_birth_above_75_percentile	2640	239	634	55	0.87	0.61	1.24	0.44227	0.827506	FALSE
3 Years	recurrent_wheeze_binary_3y	AQSMK_PM25_2m_pre_birth_above_75_percentile	2615	236	651	72	1.29	0.93	1.78	0.124861	0.601416	FALSE
3 Years	recurrent_wheeze_binary_3y	AQSMK_PM25_3m_pre_birth_above_75_percentile	2573	233	649	63	0.97	0.69	1.36	0.862469	0.984906	FALSE
3 Years	recurrent_wheeze_binary_3y	AQSMK_PM25_4m_pre_birth_above_75_percentile	2532	228	637	70	1.19	0.84	1.68	0.320781	0.755881	FALSE
3 Years	recurrent_wheeze_binary_3y	AQSMK_PM25_5m_pre_birth_above_75_percentile	2476	226	607	55	0.84	0.6	1.2	0.341291	0.765	FALSE
3 Years	recurrent_wheeze_binary_3y	AQSMK_PM25_6m_pre_birth_above_75_percentile	2304	211	569	52	0.92	0.64	1.33	0.666122	0.911935	FALSE
3 Years	recurrent_wheeze_binary_3y	AQSMK_PM25_7m_pre_birth_above_75_percentile	2244	205	542	48	0.86	0.57	1.29	0.460516	0.829561	FALSE
3 Years	recurrent_wheeze_binary_3y	AQSMK_PM25_8m_pre_birth_above_75_percentile	2176	199	542	54	1.12	0.78	1.61	0.546623	0.867045	FALSE
3 Years	recurrent_wheeze_binary_3y	AQSMK_PM25_9m_pre_birth_above_75_percentile	2112	194	510	45	0.88	0.59	1.32	0.535188	0.867045	FALSE
3 Years	recurrent_wheeze_binary_3y	AQSMK_PM25_11m_and_12m_post_birth_above_75_percentile	2243	200	309	27	0.87	0.54	1.42	0.586088	0.881506	FALSE
3 Years	recurrent_wheeze_binary_3y	AQSMK_PM25_2m_and_1m_pre_birth_above_75_percentile	2615	236	370	35	0.94	0.62	1.42	0.753075	0.945341	FALSE
3 Years	recurrent_wheeze_binary_3y	AQSMK_PM25_3m_to_5m_post_birth_above_75_percentile	530	48	161	13	0.62	0.29	1.32	0.214483	0.698978	FALSE
3 Years	recurrent_wheeze_binary_3y	AQSMK_PM25_5m_and_4m_pre_birth_above_75_percentile	2476	226	173	16	0.74	0.42	1.31	0.30169	0.74736	FALSE
3 Years	recurrent_wheeze_binary_3y	PM25_PM_10m_post_birth_above_75_percentile	2244	200	581	61	1.08	0.76	1.53	0.663589	0.910105	FALSE
3 Years	recurrent_wheeze_binary_3y	PM25_PM_11m_post_birth_above_75_percentile	2244	200	575	58	1.04	0.73	1.48	0.812795	0.963056	FALSE
3 Years	recurrent_wheeze_binary_3y	PM25_PM_12m_post_birth_above_75_percentile	2244	200	573	56	0.95	0.66	1.36	0.776293	0.953237	FALSE
3 Years	recurrent_wheeze_binary_3y	PM25_PM_1m_post_birth_above_75_percentile	2661	235	648	62	0.88	0.63	1.23	0.455245	0.829023	FALSE
3 Years	recurrent_wheeze_binary_3y	PM25_PM_1m_pre_birth_above_75_percentile	2724	244	662	66	1.01	0.73	1.4	0.954355	0.996385	FALSE
3 Years	recurrent_wheeze_binary_3y	PM25_PM_2m_post_birth_above_75_percentile	2661	235	672	68	0.98	0.7	1.36	0.884816	0.989034	FALSE
3 Years	recurrent_wheeze_binary_3y	PM25_PM_2m_pre_birth_above_75_percentile	2724	244	665	71	1.1	0.8	1.51	0.55882	0.87056	FALSE
3 Years	recurrent_wheeze_binary_3y	PM25_PM_3m_post_birth_above_75_percentile	2661	235	665	67	1	0.72	1.4	0.995183	1	FALSE
3 Years	recurrent_wheeze_binary_3y	PM25_PM_3m_pre_birth_above_75_percentile	2724	244	680	71	1.11	0.81	1.52	0.512443	0.856884	FALSE
3 Years	recurrent_wheeze_binary_3y	PM25_PM_4m_pre_birth_above_75_percentile	2724	244	689	70	1.06	0.77	1.46	0.727562	0.935731	FALSE
3 Years	recurrent_wheeze_binary_3y	PM25_PM_4m_post_birth_above_75_percentile	2222	195	566	56	1.01	0.7	1.46	0.943955	0.996385	FALSE
3 Years	recurrent_wheeze_binary_3y	PM25_PM_5m_pre_birth_above_75_percentile	2724	244	663	60	0.87	0.63	1.21	0.416345	0.813422	FALSE
3 Years	recurrent_wheeze_binary_3y	PM25_PM_5m_post_birth_above_75_percentile	2222	195	569	63	1.25	0.86	1.82	0.246664	0.723772	FALSE
3 Years	recurrent_wheeze_binary_3y	PM25_PM_6m_pre_birth_above_75_percentile	2600	235	629	54	0.82	0.58	1.15	0.251851	0.726905	FALSE
3 Years	recurrent_wheeze_binary_3y	PM25_PM_7m_pre_birth_above_75_percentile	2599	235	621	61	1.01	0.72	1.41	0.968093	0.996385	FALSE
3 Years	recurrent_wheeze_binary_3y	PM25_PM_8m_pre_birth_above_75_percentile	2597	235	634	63	1.07	0.77	1.48	0.684958	0.916271	FALSE
3 Years	recurrent_wheeze_binary_3y	PM25_PM_9m_pre_birth_above_75_percentile	2595	235	626	62	1.09	0.78	1.53	0.60898	0.889812	FALSE
3 Years	recurrent_wheeze_binary_3y	PM25_PM_9m_post_birth_above_75_percentile	2244	200	582	66	1.25	0.88	1.78	0.21043	0.696039	FALSE
3 Years	recurrent_wheeze_binary_3y	PM25_PM_6m_post_birth_above_75_percentile	2222	195	550	58	1.09	0.75	1.6	0.645641	0.902829	FALSE
3 Years	recurrent_wheeze_binary_3y	PM25_PM_7m_post_birth_above_75_percentile	2244	200	563	69	1.48	1.05	2.1	0.026801	0.306819	FALSE
3 Years	recurrent_wheeze_binary_3y	PM25_PM_8m_post_birth_above_75_percentile	2244	200	584	65	1.24	0.87	1.76	0.228849	0.708312	FALSE
3 Years	recurrent_wheeze_binary_3y	PM25_annual_avg_18WK_above_75_percentile	2724	244	672	55	0.92	0.65	1.32	0.663819	0.910105	FALSE
3 Years	recurrent_wheeze_binary_3y	PM25_annual_avg_1Y_above_75_percentile	2244	200	570	64	1.32	0.94	1.86	0.112952	0.57282	FALSE
3 Years	recurrent_wheeze_binary_3y	PM25_annual_avg_3M_above_75_percentile	2661	235	688	77	1.34	0.97	1.85	0.0725322	0.501575	FALSE
3 Years	recurrent_wheeze_binary_3y	PM25_annual_avg_3Y_above_75_percentile	2293	199	595	62	0.78	0.48	1.28	0.323072	0.755881	FALSE
3 Years	recurrent_wheeze_binary_3y	SO2_annual_avg_18WK_above_75_percentile	2403	212	617	52	0.88	0.62	1.26	0.496415	0.848895	FALSE
3 Years	recurrent_wheeze_binary_3y	SO2_annual_avg_1Y_above_75_percentile	1948	167	586	51	1.11	0.74	1.66	0.616957	0.893512	FALSE
3 Years	recurrent_wheeze_binary_3y	SO2_annual_avg_3M_above_75_percentile	2298	193	632	48	0.85	0.58	1.23	0.387514	0.793802	FALSE
3 Years	recurrent_wheeze_binary_3y	SO2_annual_avg_3Y_above_75_percentile	2185	190	583	44	0.86	0.59	1.26	0.440738	0.827257	FALSE
3 Years	recurrent_wheeze_binary_3y	PM25_PM_1m_to_3m_post_birth_above_75_percentile	2661	235	148	13	0.75	0.41	1.39	0.366555	0.78407	FALSE
3 Years	recurrent_wheeze_binary_3y	PM25_PM_3m_to_1m_pre_birth_above_75_percentile	2724	244	139	13	1.02	0.55	1.89	0.949482	0.996385	FALSE
3 Years	recurrent_wheeze_binary_3y	PM25_PM_5m_to_3m_pre_birth_above_75_percentile	2724	244	146	14	1.08	0.59	1.96	0.809543	0.961129	FALSE
3 Years	recurrent_wheeze_binary_3y	PM25_PM_10m_to_12m_post_birth_above_75_percentile	2244	200	100	11	1.07	0.54	2.11	0.850245	0.979018	FALSE
3 Years	recurrent_wheeze_binary_3y	PM25_PM_3m_to_5m_post_birth_above_75_percentile	2167	188	108	9	0.71	0.34	1.48	0.362935	0.784044	FALSE
3 Years	recurrent_wheeze_binary_3y	UV_SEA_10m_post_birth_above_90_percentile	2246	200	252	21	0.9	0.52	1.57	0.71026	0.932428	FALSE
3 Years	recurrent_wheeze_binary_3y	UV_SEA_11m_post_birth_above_90_percentile	2246	200	229	13	0.43	0.21	0.86	0.0164224	0.24965	FALSE
3 Years	recurrent_wheeze_binary_3y	UV_SEA_12m_post_birth_above_90_percentile	2246	200	225	16	0.74	0.41	1.35	0.333575	0.757106	FALSE
3 Years	recurrent_wheeze_binary_3y	UV_SEA_1m_post_birth_above_90_percentile	2661	235	268	24	1.01	0.61	1.67	0.96377	0.996385	FALSE
3 Years	recurrent_wheeze_binary_3y	UV_SEA_1m_pre_birth_above_90_percentile	2724	244	281	16	0.43	0.23	0.82	0.0100765	0.216458	FALSE
3 Years	recurrent_wheeze_binary_3y	UV_SEA_2m_post_birth_above_90_percentile	2661	235	325	31	1.13	0.65	1.98	0.657123	0.907663	FALSE
3 Years	recurrent_wheeze_binary_3y	UV_SEA_2m_pre_birth_above_90_percentile	2724	244	277	24	0.95	0.57	1.59	0.853279	0.979359	FALSE
3 Years	recurrent_wheeze_binary_3y	UV_SEA_3m_post_birth_above_90_percentile	2661	235	318	29	0.99	0.62	1.58	0.964827	0.996385	FALSE
3 Years	recurrent_wheeze_binary_3y	UV_SEA_3m_pre_birth_above_90_percentile	2724	244	320	42	1.68	1.1	2.58	0.0164674	0.24965	FALSE
3 Years	recurrent_wheeze_binary_3y	UV_SEA_4m_pre_birth_above_90_percentile	2724	244	311	35	1.21	0.7	2.07	0.491656	0.845916	FALSE
3 Years	recurrent_wheeze_binary_3y	UV_SEA_5m_pre_birth_above_90_percentile	2724	244	284	29	0.99	0.61	1.61	0.981033	0.996385	FALSE
3 Years	recurrent_wheeze_binary_3y	UV_SEA_7m_post_birth_above_90_percentile	2246	200	226	23	1.06	0.62	1.82	0.828854	0.970896	FALSE
3 Years	recurrent_wheeze_binary_3y	UV_SEA_8m_post_birth_above_90_percentile	2246	200	236	27	1.39	0.76	2.55	0.291896	0.743825	FALSE
3 Years	recurrent_wheeze_binary_3y	UV_SEA_9m_post_birth_above_90_percentile	2246	200	250	33	1.75	1.09	2.83	0.021579	0.284581	FALSE
3 Years	recurrent_wheeze_binary_3y	WB_PRE_11m_post_birth_above_90_percentile	2246	200	232	18	0.89	0.5	1.58	0.682329	0.916271	FALSE
3 Years	recurrent_wheeze_binary_3y	WB_PRE_12m_post_birth_above_90_percentile	2246	200	230	18	0.84	0.46	1.54	0.57759	0.878577	FALSE
3 Years	recurrent_wheeze_binary_3y	WB_PRE_1m_post_birth_above_90_percentile	2661	235	272	18	0.78	0.45	1.36	0.381888	0.793257	FALSE
3 Years	recurrent_wheeze_binary_3y	WB_PRE_1m_pre_birth_above_90_percentile	2724	244	274	19	0.87	0.51	1.49	0.610743	0.89051	FALSE
3 Years	recurrent_wheeze_binary_3y	WB_PRE_2m_post_birth_above_90_percentile	2661	235	267	19	0.85	0.5	1.45	0.546618	0.867045	FALSE
3 Years	recurrent_wheeze_binary_3y	WB_PRE_2m_pre_birth_above_90_percentile	2724	244	279	29	1.55	0.97	2.49	0.0671845	0.485906	FALSE
3 Years	recurrent_wheeze_binary_3y	WB_PRE_3m_post_birth_above_90_percentile	2661	235	270	18	0.78	0.45	1.36	0.379203	0.792147	FALSE
3 Years	recurrent_wheeze_binary_3y	WB_PRE_3m_pre_birth_above_90_percentile	2724	244	273	20	1	0.58	1.72	0.995035	1	FALSE
3 Years	recurrent_wheeze_binary_3y	WB_PRE_4m_pre_birth_above_90_percentile	2724	244	284	31	1.64	1.04	2.59	0.0322392	0.337371	FALSE
3 Years	recurrent_wheeze_binary_3y	WB_PRE_5m_pre_birth_above_90_percentile	2724	244	275	24	1.3	0.79	2.14	0.302942	0.74736	FALSE
3 Years	recurrent_wheeze_binary_3y	WB_PRE_7m_post_birth_above_90_percentile	2246	200	226	13	0.67	0.34	1.29	0.226333	0.70597	FALSE
3 Years	recurrent_wheeze_binary_3y	WB_PRE_8m_post_birth_above_90_percentile	2246	200	225	20	1.21	0.69	2.14	0.50714	0.856307	FALSE
3 Years	recurrent_wheeze_binary_3y	WB_PRE_9m_post_birth_above_90_percentile	2246	200	225	15	0.74	0.4	1.38	0.343244	0.765822	FALSE
3 Years	recurrent_wheeze_binary_3y	WB_TEM_10m_post_birth_above_90_percentile	2246	200	233	34	1.88	1.17	3.01	0.00892483	0.204925	FALSE
3 Years	recurrent_wheeze_binary_3y	WB_TEM_11m_post_birth_above_90_percentile	2246	200	226	21	0.93	0.52	1.66	0.802539	0.959558	FALSE
3 Years	recurrent_wheeze_binary_3y	WB_TEM_12m_post_birth_above_90_percentile	2246	200	230	12	0.37	0.18	0.74	0.00524133	0.168417	FALSE
3 Years	recurrent_wheeze_binary_3y	WB_TEM_1m_post_birth_above_90_percentile	2661	235	271	20	0.68	0.4	1.15	0.150398	0.644316	FALSE
3 Years	recurrent_wheeze_binary_3y	WB_TEM_1m_pre_birth_above_90_percentile	2724	244	276	24	0.8	0.46	1.38	0.413508	0.809337	FALSE
3 Years	recurrent_wheeze_binary_3y	WB_TEM_2m_post_birth_above_90_percentile	2661	235	274	26	0.99	0.58	1.68	0.960313	0.996385	FALSE
3 Years	recurrent_wheeze_binary_3y	WB_TEM_2m_pre_birth_above_90_percentile	2724	244	278	43	1.94	1.26	2.99	0.00278375	0.123949	FALSE
3 Years	recurrent_wheeze_binary_3y	WB_TEM_3m_post_birth_above_90_percentile	2661	235	272	29	1.15	0.67	1.96	0.618678	0.893886	FALSE
3 Years	recurrent_wheeze_binary_3y	WB_TEM_3m_pre_birth_above_90_percentile	2724	244	285	38	1.43	0.86	2.38	0.16882	0.658279	FALSE
3 Years	recurrent_wheeze_binary_3y	WB_TEM_4m_pre_birth_above_90_percentile	2724	244	281	41	1.72	1.05	2.81	0.0309634	0.326962	FALSE
3 Years	recurrent_wheeze_binary_3y	WB_TEM_5m_pre_birth_above_90_percentile	2724	244	277	29	0.88	0.56	1.4	0.596388	0.885966	FALSE
3 Years	recurrent_wheeze_binary_3y	WB_TEM_7m_post_birth_above_90_percentile	2246	200	229	25	1.02	0.61	1.69	0.94332	0.996385	FALSE
3 Years	recurrent_wheeze_binary_3y	WB_TEM_8m_post_birth_above_90_percentile	2246	200	234	28	1.33	0.77	2.28	0.303468	0.747605	FALSE
3 Years	recurrent_wheeze_binary_3y	WB_TEM_9m_post_birth_above_90_percentile	2246	200	235	30	1.63	0.9	2.94	0.103496	0.561394	FALSE
3 Years	recurrent_wheeze_binary_3y	WBN_annual_max_monthly_highest_daily_Tmin_18WK_above_90_percentile	2724	244	273	32	0.76	0.47	1.22	0.254606	0.727945	FALSE
3 Years	recurrent_wheeze_binary_3y	WBN_annual_max_monthly_highest_daily_Tmin_1Y_above_90_percentile	2244	200	231	32	1.34	0.77	2.32	0.295291	0.743825	FALSE
3 Years	recurrent_wheeze_binary_3y	WBN_annual_max_monthly_highest_daily_Tmin_3M_above_90_percentile	2661	235	269	42	1.36	0.86	2.16	0.189985	0.673506	FALSE
3 Years	recurrent_wheeze_binary_3y	WBN_annual_max_monthly_highest_daily_Tmin_3Y_above_90_percentile	2293	199	230	29	1.15	0.67	1.97	0.604898	0.889812	FALSE
3 Years	recurrent_wheeze_binary_3y	WBN_annual_min_monthly_lowest_daily_Tmax_18WK_above_90_percentile	2724	244	284	15	0.56	0.3	1.06	0.0732471	0.505042	FALSE
3 Years	recurrent_wheeze_binary_3y	WBN_annual_min_monthly_lowest_daily_Tmax_1Y_above_90_percentile	2244	200	229	15	0.77	0.4	1.48	0.431615	0.821687	FALSE
3 Years	recurrent_wheeze_binary_3y	WBN_annual_min_monthly_lowest_daily_Tmax_3M_above_90_percentile	2661	235	270	26	1.87	1.03	3.39	0.0386647	0.372755	FALSE
3 Years	recurrent_wheeze_binary_3y	WBN_annual_min_monthly_lowest_daily_Tmax_3Y_above_90_percentile	2293	199	230	17	1.09	0.57	2.09	0.797621	0.958582	FALSE
3 Years	recurrent_wheeze_binary_3y	WBN_annual_total_deficit_18WK_above_90_percentile	2724	244	285	27	1.42	0.87	2.29	0.157211	0.650009	FALSE
3 Years	recurrent_wheeze_binary_3y	WBN_annual_total_deficit_1Y_above_90_percentile	2244	200	233	14	0.66	0.35	1.24	0.197376	0.681958	FALSE
3 Years	recurrent_wheeze_binary_3y	WBN_annual_total_deficit_3M_above_90_percentile	2661	235	280	22	1.18	0.68	2.03	0.557948	0.87056	FALSE
3 Years	recurrent_wheeze_binary_3y	WBN_annual_total_deficit_3Y_above_90_percentile	2293	199	230	14	0.78	0.42	1.45	0.432941	0.821687	FALSE
3 Years	recurrent_wheeze_binary_3y	WBN_annual_total_precipitation_18WK_above_90_percentile	2724	244	273	27	2.02	1.11	3.66	0.0204567	0.282928	FALSE
3 Years	recurrent_wheeze_binary_3y	WBN_annual_total_precipitation_1Y_above_90_percentile	2244	200	228	20	1.29	0.69	2.42	0.427525	0.820029	FALSE
3 Years	recurrent_wheeze_binary_3y	WBN_annual_total_precipitation_3M_above_90_percentile	2661	235	278	14	0.52	0.27	0.99	0.0452156	0.400505	FALSE
3 Years	recurrent_wheeze_binary_3y	WBN_annual_total_precipitation_3Y_above_90_percentile	2293	199	230	18	1.23	0.64	2.35	0.536673	0.867045	FALSE
3 Years	recurrent_wheeze_binary_3y	WBN_annual_total_rainfall_18WK_above_90_percentile	2724	244	273	27	2.02	1.11	3.66	0.0204569	0.282928	FALSE
3 Years	recurrent_wheeze_binary_3y	WBN_annual_total_rainfall_1Y_above_90_percentile	2244	200	229	20	1.28	0.68	2.39	0.4471	0.829023	FALSE
3 Years	recurrent_wheeze_binary_3y	WBN_annual_total_rainfall_3M_above_90_percentile	2661	235	272	16	0.67	0.36	1.25	0.206503	0.692902	FALSE
3 Years	recurrent_wheeze_binary_3y	WBN_annual_total_rainfall_3Y_above_90_percentile	2293	199	230	18	1.22	0.64	2.35	0.542668	0.867045	FALSE
3 Years	recurrent_wheeze_binary_3y	WBN_annual_total_snowfall_18WK_above_90_percentile	2724	244	270	29	0.71	0.45	1.14	0.154473	0.648392	FALSE
3 Years	recurrent_wheeze_binary_3y	WBN_annual_total_snowfall_1Y_above_90_percentile	2244	200	228	32	1.56	0.99	2.46	0.0544059	0.431752	FALSE
3 Years	recurrent_wheeze_binary_3y	WBN_annual_total_snowfall_3M_above_90_percentile	2661	235	264	38	1.15	0.73	1.81	0.558487	0.87056	FALSE
3 Years	recurrent_wheeze_binary_3y	WBN_annual_total_snowfall_3Y_above_90_percentile	2293	199	230	24	0.84	0.5	1.4	0.498958	0.850169	FALSE
3 Years	recurrent_wheeze_binary_3y	WBN_num_days_in_year_precipitation_18WK_above_90_percentile	2724	244	344	32	1.96	1.07	3.61	0.0299995	0.323473	FALSE
3 Years	recurrent_wheeze_binary_3y	WBN_num_days_in_year_precipitation_1Y_above_90_percentile	2244	200	296	26	1.34	0.72	2.52	0.356075	0.781719	FALSE
3 Years	recurrent_wheeze_binary_3y	WBN_num_days_in_year_precipitation_3M_above_90_percentile	2661	235	309	21	0.83	0.46	1.48	0.519344	0.860212	FALSE
3 Years	recurrent_wheeze_binary_3y	WBN_num_days_in_year_precipitation_3Y_above_90_percentile	2293	199	235	13	0.53	0.29	0.98	0.0428492	0.386788	FALSE
3 Years	recurrent_wheeze_binary_3y	WBN_num_days_in_year_snow_on_ground_18WK_above_90_percentile	2724	244	1880	177	1.22	0.9	1.66	0.189731	0.673506	FALSE
3 Years	recurrent_wheeze_binary_3y	WBN_num_days_in_year_snow_on_ground_1Y_above_90_percentile	2244	200	1552	135	0.95	0.69	1.3	0.737047	0.935883	FALSE
3 Years	recurrent_wheeze_binary_3y	WBN_num_days_in_year_snow_on_ground_3M_above_90_percentile	2661	235	1828	167	1.19	0.88	1.61	0.269088	0.729809	FALSE
3 Years	recurrent_wheeze_binary_3y	WBN_num_days_in_year_snow_on_ground_3Y_above_90_percentile	2293	199	1600	149	1.49	1.05	2.12	0.025785	0.301679	FALSE
3 Years	recurrent_wheeze_binary_3y	WTH_annual_avg_length_cool_events_based_on_max_temp_1Y_above_90_percentile	2244	200	282	18	0.67	0.35	1.26	0.212626	0.698419	FALSE
3 Years	recurrent_wheeze_binary_3y	WTH_annual_avg_length_cool_events_based_on_max_temp_3M_above_90_percentile	2661	235	359	25	0.9	0.5	1.63	0.729232	0.935731	FALSE
3 Years	recurrent_wheeze_binary_3y	WTH_annual_avg_length_cool_events_based_on_max_temp_3Y_above_90_percentile	2293	199	424	30	1.04	0.49	2.19	0.928163	0.996385	FALSE
3 Years	recurrent_wheeze_binary_3y	WTH_annual_avg_length_cool_events_based_on_min_temp_18WK_above_90_percentile	2724	244	406	19	0.36	0.2	0.66	0.000980601	0.0594647	FALSE
3 Years	recurrent_wheeze_binary_3y	WTH_annual_avg_length_cool_events_based_on_min_temp_1Y_above_90_percentile	2244	200	282	18	0.67	0.35	1.26	0.212626	0.698419	FALSE
3 Years	recurrent_wheeze_binary_3y	WTH_annual_avg_length_cool_events_based_on_min_temp_3M_above_90_percentile	2661	235	359	25	0.9	0.5	1.63	0.729232	0.935731	FALSE
3 Years	recurrent_wheeze_binary_3y	WTH_annual_avg_length_cool_events_based_on_min_temp_3Y_above_90_percentile	2293	199	424	30	1.04	0.49	2.19	0.928163	0.996385	FALSE
3 Years	recurrent_wheeze_binary_3y	WTH_annual_avg_length_heat_events_based_on_max_temp_18WK_above_90_percentile	2724	244	378	30	0.77	0.51	1.15	0.203588	0.686685	FALSE
3 Years	recurrent_wheeze_binary_3y	WTH_annual_avg_length_heat_events_based_on_max_temp_1Y_above_90_percentile	2244	200	508	49	0.98	0.66	1.47	0.929826	0.996385	FALSE
3 Years	recurrent_wheeze_binary_3y	WTH_annual_avg_length_heat_events_based_on_max_temp_3M_above_90_percentile	2661	235	422	49	1.38	0.97	1.96	0.0712825	0.498907	FALSE
3 Years	recurrent_wheeze_binary_3y	WTH_annual_avg_length_heat_events_based_on_max_temp_3Y_above_90_percentile	2293	199	240	20	1.43	0.74	2.74	0.284345	0.741642	FALSE
3 Years	recurrent_wheeze_binary_3y	WTH_annual_avg_length_of_rain_events_18WK_above_90_percentile	2724	244	327	26	1.26	0.7	2.27	0.442122	0.827506	FALSE
3 Years	recurrent_wheeze_binary_3y	WTH_annual_avg_length_of_rain_events_1Y_above_90_percentile	2244	200	237	20	1.16	0.62	2.18	0.643472	0.902829	FALSE
3 Years	recurrent_wheeze_binary_3y	WTH_annual_avg_length_of_rain_events_3M_above_90_percentile	2661	235	347	20	0.58	0.32	1.05	0.0714513	0.498907	FALSE
3 Years	recurrent_wheeze_binary_3y	WTH_annual_avg_length_of_rain_events_3Y_above_90_percentile	2293	199	255	22	1.55	0.81	2.94	0.183822	0.673072	FALSE
3 Years	recurrent_wheeze_binary_3y	WTH_annual_avg_snow_per_event_18WK_above_90_percentile	2724	244	283	36	1.01	0.65	1.56	0.967409	0.996385	FALSE
3 Years	recurrent_wheeze_binary_3y	WTH_annual_avg_snow_per_event_1Y_above_90_percentile	2244	200	229	25	1.08	0.66	1.78	0.754199	0.945503	FALSE
3 Years	recurrent_wheeze_binary_3y	WTH_annual_avg_snow_per_event_3M_above_90_percentile	2661	235	306	43	1.43	0.96	2.12	0.0783185	0.515942	FALSE
3 Years	recurrent_wheeze_binary_3y	WTH_annual_avg_snow_per_event_3Y_above_90_percentile	2293	199	232	26	1.25	0.78	2	0.36059	0.782755	FALSE
3 Years	recurrent_wheeze_binary_3y	WTH_annual_avg_temp_18WK_above_90_percentile	2724	244	274	29	1.69	1.03	2.77	0.0396331	0.373435	FALSE
3 Years	recurrent_wheeze_binary_3y	WTH_annual_avg_temp_1Y_above_90_percentile	2244	200	230	15	0.56	0.32	1	0.0509812	0.430936	FALSE
3 Years	recurrent_wheeze_binary_3y	WTH_annual_avg_temp_3M_above_90_percentile	2661	235	264	20	0.7	0.42	1.15	0.161287	0.653115	FALSE
3 Years	recurrent_wheeze_binary_3y	WTH_annual_avg_temp_3Y_above_90_percentile	2293	199	247	13	0.59	0.29	1.18	0.133242	0.613818	FALSE
3 Years	recurrent_wheeze_binary_3y	WTH_annual_num_days_with_rain_18WK_above_90_percentile	2724	244	336	33	2.32	1.25	4.32	0.00789617	0.200494	FALSE
3 Years	recurrent_wheeze_binary_3y	WTH_annual_num_days_with_rain_1Y_above_90_percentile	2244	200	239	18	0.93	0.49	1.76	0.823559	0.967089	FALSE
3 Years	recurrent_wheeze_binary_3y	WTH_annual_num_days_with_rain_3M_above_90_percentile	2661	235	297	20	0.82	0.45	1.48	0.506091	0.856155	FALSE
3 Years	recurrent_wheeze_binary_3y	WTH_annual_num_days_with_rain_3Y_above_90_percentile	2293	199	248	20	1.31	0.69	2.49	0.410149	0.808071	FALSE
3 Years	recurrent_wheeze_binary_3y	WTH_annual_total_precip_rain_18WK_above_90_percentile	2724	244	273	27	2.03	1.12	3.67	0.0199432	0.280749	FALSE
3 Years	recurrent_wheeze_binary_3y	WTH_annual_total_precip_rain_1Y_above_90_percentile	2244	200	227	19	1.18	0.63	2.21	0.614002	0.891795	FALSE
3 Years	recurrent_wheeze_binary_3y	WTH_annual_total_precip_rain_3M_above_90_percentile	2661	235	274	15	0.59	0.32	1.11	0.10509	0.563576	FALSE
3 Years	recurrent_wheeze_binary_3y	WTH_annual_total_precip_rain_3Y_above_90_percentile	2293	199	230	19	1.38	0.72	2.65	0.327806	0.755881	FALSE
3 Years	recurrent_wheeze_binary_3y	NO2_LUR_10m_post_birth_above_75_percentile	2244	200	565	58	1.22	0.81	1.82	0.344	0.766065	FALSE
3 Years	recurrent_wheeze_binary_3y	NO2_LUR_11m_post_birth_above_75_percentile	2244	200	567	65	1.46	1	2.15	0.0517406	0.430936	FALSE
3 Years	recurrent_wheeze_binary_3y	NO2_LUR_12m_post_birth_above_75_percentile	2244	200	568	66	1.45	0.98	2.15	0.0622175	0.464178	FALSE
3 Years	recurrent_wheeze_binary_3y	NO2_LUR_1m_post_birth_above_75_percentile	2661	235	668	71	1.13	0.78	1.63	0.514159	0.857536	FALSE
3 Years	recurrent_wheeze_binary_3y	NO2_LUR_1m_pre_birth_above_75_percentile	2724	244	677	78	1.3	0.91	1.86	0.14261	0.630416	FALSE
3 Years	recurrent_wheeze_binary_3y	NO2_LUR_2m_post_birth_above_75_percentile	2661	235	668	67	1.01	0.69	1.47	0.972692	0.996385	FALSE
3 Years	recurrent_wheeze_binary_3y	NO2_LUR_2m_pre_birth_above_75_percentile	2724	244	687	74	1.23	0.85	1.78	0.273845	0.735123	FALSE
3 Years	recurrent_wheeze_binary_3y	NO2_LUR_3m_post_birth_above_75_percentile	2661	235	660	66	1.08	0.73	1.58	0.712591	0.933155	FALSE
3 Years	recurrent_wheeze_binary_3y	NO2_LUR_4m_post_birth_above_75_percentile	2222	195	560	47	0.8	0.52	1.22	0.297082	0.743825	FALSE
3 Years	recurrent_wheeze_binary_3y	NO2_LUR_5m_post_birth_above_75_percentile	2222	195	554	51	1.05	0.7	1.59	0.804984	0.961024	FALSE
3 Years	recurrent_wheeze_binary_3y	NO2_LUR_6m_post_birth_above_75_percentile	2222	195	555	46	0.88	0.57	1.36	0.569478	0.876262	FALSE
3 Years	recurrent_wheeze_binary_3y	NO2_LUR_3m_pre_birth_above_75_percentile	2724	244	678	68	1.16	0.8	1.69	0.437733	0.824235	FALSE
3 Years	recurrent_wheeze_binary_3y	NO2_LUR_4m_pre_birth_above_75_percentile	2724	244	674	63	1.09	0.75	1.6	0.64369	0.902829	FALSE
3 Years	recurrent_wheeze_binary_3y	NO2_LUR_5m_pre_birth_above_75_percentile	2724	244	674	63	1.17	0.79	1.72	0.441776	0.827506	FALSE
3 Years	recurrent_wheeze_binary_3y	NO2_LUR_6m_pre_birth_above_75_percentile	2600	235	625	50	0.78	0.53	1.16	0.224115	0.704615	FALSE
3 Years	recurrent_wheeze_binary_3y	NO2_LUR_7m_post_birth_above_75_percentile	2244	200	568	53	1.16	0.76	1.78	0.489958	0.845916	FALSE
3 Years	recurrent_wheeze_binary_3y	NO2_LUR_7m_pre_birth_above_75_percentile	2599	235	633	59	1.04	0.72	1.51	0.835467	0.974692	FALSE
3 Years	recurrent_wheeze_binary_3y	NO2_LUR_8m_post_birth_above_75_percentile	2244	200	565	56	1.31	0.87	1.98	0.19329	0.67723	FALSE
3 Years	recurrent_wheeze_binary_3y	NO2_LUR_8m_pre_birth_above_75_percentile	2597	235	637	61	1.03	0.7	1.52	0.874644	0.988717	FALSE
