## Supplementary file S1A for "Exposomics for childhood asthma" (part 2 of 3)

### Sheet: SUPPLEMENTARY-file-S1A (continued)
time outcome assessed	outcome	exposure	total children	total cases	total exposures	total cases with exposure	OR	Lower CI	Upper CI	P-value	q	reject_null
3 Years	recurrent_wheeze_binary_3y	NO2_LUR_9m_post_birth_above_75_percentile	2244	200	567	58	1.34	0.89	2	0.155527	0.648392	FALSE
3 Years	recurrent_wheeze_binary_3y	NO2_LUR_9m_pre_birth_above_75_percentile	2595	235	635	66	1.11	0.75	1.62	0.607678	0.889812	FALSE
3 Years	recurrent_wheeze_binary_3y	DTR_distance_to_expressways_18WK_above_90_percentile	2713	242	282	18	0.79	0.46	1.35	0.387681	0.793802	FALSE
3 Years	recurrent_wheeze_binary_3y	DTR_distance_to_expressways_1Y_above_90_percentile	2228	198	229	14	0.68	0.37	1.24	0.21192	0.698419	FALSE
3 Years	recurrent_wheeze_binary_3y	DTR_distance_to_expressways_3M_above_90_percentile	2645	233	274	18	0.86	0.5	1.47	0.573259	0.878577	FALSE
3 Years	recurrent_wheeze_binary_3y	DTR_distance_to_expressways_3Y_above_90_percentile	2264	196	227	9	0.41	0.2	0.84	0.0147468	0.236478	FALSE
3 Years	recurrent_wheeze_binary_3y	DTR_distance_to_local_roads_18WK_above_90_percentile	2724	244	280	25	1.02	0.65	1.58	0.939847	0.996385	FALSE
3 Years	recurrent_wheeze_binary_3y	DTR_distance_to_local_roads_1Y_above_90_percentile	2244	200	224	17	0.85	0.51	1.44	0.552466	0.870474	FALSE
3 Years	recurrent_wheeze_binary_3y	DTR_distance_to_local_roads_3M_above_90_percentile	2661	235	264	22	0.95	0.59	1.51	0.814916	0.964038	FALSE
3 Years	recurrent_wheeze_binary_3y	DTR_distance_to_local_roads_3Y_above_90_percentile	2293	199	230	17	0.86	0.51	1.46	0.585247	0.881037	FALSE
3 Years	recurrent_wheeze_binary_3y	DTR_distance_to_major_roads_18WK_above_90_percentile	2722	244	287	16	0.67	0.39	1.15	0.145914	0.634228	FALSE
3 Years	recurrent_wheeze_binary_3y	DTR_distance_to_major_roads_1Y_above_90_percentile	2241	200	225	10	0.46	0.24	0.91	0.0252279	0.300432	FALSE
3 Years	recurrent_wheeze_binary_3y	DTR_distance_to_major_roads_3M_above_90_percentile	2659	235	274	13	0.56	0.31	1.03	0.0607479	0.460477	FALSE
3 Years	recurrent_wheeze_binary_3y	DTR_distance_to_major_roads_3Y_above_90_percentile	2285	198	229	12	0.59	0.32	1.1	0.0975321	0.559484	FALSE
3 Years	recurrent_wheeze_binary_3y	DTR_distance_to_primary_highways_18WK_above_90_percentile	2723	244	265	39	1.14	0.72	1.8	0.578729	0.878577	FALSE
3 Years	recurrent_wheeze_binary_3y	DTR_distance_to_primary_highways_1Y_above_90_percentile	2243	200	230	22	0.63	0.36	1.1	0.102252	0.561394	FALSE
3 Years	recurrent_wheeze_binary_3y	DTR_distance_to_primary_highways_3M_above_90_percentile	2660	235	263	34	0.9	0.56	1.43	0.645506	0.902829	FALSE
3 Years	recurrent_wheeze_binary_3y	DTR_distance_to_primary_highways_3Y_above_90_percentile	2291	199	230	27	0.94	0.55	1.61	0.831241	0.972729	FALSE
3 Years	recurrent_wheeze_binary_3y	DTR_distance_to_secondary_highways_18WK_above_90_percentile	2101	158	215	17	1.2	0.65	2.23	0.562859	0.871317	FALSE
3 Years	recurrent_wheeze_binary_3y	DTR_distance_to_secondary_highways_1Y_above_90_percentile	1741	138	175	14	1.12	0.57	2.19	0.748025	0.942002	FALSE
3 Years	recurrent_wheeze_binary_3y	DTR_distance_to_secondary_highways_3M_above_90_percentile	2045	151	204	17	1.32	0.71	2.46	0.388576	0.793802	FALSE
3 Years	recurrent_wheeze_binary_3y	DTR_distance_to_secondary_highways_3Y_above_90_percentile	1767	137	177	12	0.91	0.45	1.83	0.786544	0.956621	FALSE
3 Years	recurrent_wheeze_binary_3y	NAE_C30_18WK_above_90_percentile	2511	231	237	40	1.47	0.93	2.33	0.0995275	0.559484	FALSE
3 Years	recurrent_wheeze_binary_3y	NAE_C30_1Y_above_90_percentile	2017	187	202	27	1.17	0.68	2.01	0.569044	0.876165	FALSE
3 Years	recurrent_wheeze_binary_3y	NAE_C30_3M_above_90_percentile	2434	222	233	36	1.26	0.79	2.01	0.33287	0.756498	FALSE
3 Years	recurrent_wheeze_binary_3y	NAE_C30_3Y_above_90_percentile	2057	191	207	24	0.88	0.51	1.52	0.645519	0.902829	FALSE
3 Years	recurrent_wheeze_binary_3y	NAE_CCAR_18WK_above_90_percentile	2511	231	245	34	1.01	0.64	1.61	0.955748	0.996385	FALSE
3 Years	recurrent_wheeze_binary_3y	NAE_CCAR_1Y_above_90_percentile	2017	187	201	25	1.01	0.59	1.74	0.969148	0.996385	FALSE
3 Years	recurrent_wheeze_binary_3y	NAE_CCAR_3M_above_90_percentile	2434	222	237	34	1.09	0.68	1.74	0.725405	0.935731	FALSE
3 Years	recurrent_wheeze_binary_3y	NAE_CCAR_3Y_above_90_percentile	2057	191	206	20	0.66	0.38	1.17	0.155148	0.648392	FALSE
3 Years	recurrent_wheeze_binary_3y	NAE_CTRAN_18WK_above_90_percentile	2511	231	262	25	0.83	0.52	1.32	0.429268	0.821504	FALSE
3 Years	recurrent_wheeze_binary_3y	NAE_CTRAN_1Y_above_90_percentile	2017	187	205	19	0.91	0.54	1.53	0.715567	0.933649	FALSE
3 Years	recurrent_wheeze_binary_3y	NAE_CTRAN_3M_above_90_percentile	2434	222	247	22	0.78	0.48	1.27	0.318849	0.755881	FALSE
3 Years	recurrent_wheeze_binary_3y	NAE_CTRAN_3Y_above_90_percentile	2057	191	206	21	1.13	0.68	1.87	0.650666	0.905848	FALSE
3 Years	recurrent_wheeze_binary_3y	NAE_CTRAN_CCAR_18WK_above_90_percentile	2511	231	261	18	0.78	0.46	1.33	0.359383	0.782634	FALSE
3 Years	recurrent_wheeze_binary_3y	NAE_CTRAN_CCAR_1Y_above_90_percentile	2017	187	207	19	1.1	0.64	1.87	0.738994	0.936588	FALSE
3 Years	recurrent_wheeze_binary_3y	NAE_CTRAN_CCAR_3M_above_90_percentile	2434	222	253	15	0.66	0.37	1.17	0.153371	0.648392	FALSE
3 Years	recurrent_wheeze_binary_3y	NAE_CTRAN_CCAR_3Y_above_90_percentile	2057	191	206	20	1.31	0.77	2.23	0.319937	0.755881	FALSE
3 Years	recurrent_wheeze_binary_3y	NAE_CTRAN2_CCAR2_18WK_above_90_percentile	2511	231	262	23	0.97	0.6	1.59	0.913237	0.996385	FALSE
3 Years	recurrent_wheeze_binary_3y	NAE_CTRAN2_CCAR2_1Y_above_90_percentile	2017	187	206	15	0.76	0.42	1.37	0.366862	0.78407	FALSE
3 Years	recurrent_wheeze_binary_3y	NAE_CTRAN2_CCAR2_3M_above_90_percentile	2434	222	249	19	0.82	0.48	1.39	0.455982	0.829023	FALSE
3 Years	recurrent_wheeze_binary_3y	NAE_CTRAN2_CCAR2_3Y_above_90_percentile	2057	191	206	17	1	0.57	1.77	0.989967	1	FALSE
3 Years	recurrent_wheeze_binary_3y	NAE_GTRAN_GCAR_18WK_above_90_percentile	2511	231	262	17	0.81	0.46	1.42	0.457894	0.829561	FALSE
3 Years	recurrent_wheeze_binary_3y	NAE_GTRAN_GCAR_1Y_above_90_percentile	2017	187	204	17	1.06	0.59	1.89	0.849567	0.979018	FALSE
3 Years	recurrent_wheeze_binary_3y	NAE_GTRAN_GCAR_3M_above_90_percentile	2434	222	253	14	0.66	0.36	1.21	0.180159	0.666786	FALSE
3 Years	recurrent_wheeze_binary_3y	NAE_GTRAN_GCAR_3Y_above_90_percentile	2057	191	206	23	1.87	1.09	3.2	0.0231257	0.293201	FALSE
3 Years	recurrent_wheeze_binary_3y	NAE_population_density_18WK_above_90_percentile	2511	231	249	21	0.78	0.48	1.27	0.311887	0.753525	FALSE
3 Years	recurrent_wheeze_binary_3y	NAE_population_density_1Y_above_90_percentile	2017	187	204	19	0.95	0.57	1.59	0.843843	0.977239	FALSE
3 Years	recurrent_wheeze_binary_3y	NAE_population_density_3M_above_90_percentile	2434	222	242	23	0.91	0.57	1.46	0.703658	0.929175	FALSE
3 Years	recurrent_wheeze_binary_3y	NAE_population_density_3Y_above_90_percentile	2057	191	206	24	1.25	0.77	2.03	0.359072	0.782634	FALSE
3 Years	recurrent_wheeze_binary_3y	NAE_T30_18WK_above_90_percentile	2511	231	262	22	0.75	0.46	1.21	0.232786	0.708944	FALSE
3 Years	recurrent_wheeze_binary_3y	NAE_T30_1Y_above_90_percentile	2017	187	207	16	0.76	0.43	1.33	0.331194	0.756498	FALSE
3 Years	recurrent_wheeze_binary_3y	NAE_T30_3M_above_90_percentile	2434	222	254	20	0.72	0.44	1.19	0.203022	0.685926	FALSE
3 Years	recurrent_wheeze_binary_3y	NAE_T30_3Y_above_90_percentile	2057	191	206	20	1.21	0.71	2.05	0.486162	0.84356	FALSE
3 Years	recurrent_wheeze_binary_3y	LCZ_residential_category_18WK_above_90_percentile	2724	244	275	19	0.71	0.43	1.17	0.17465	0.663409	FALSE
3 Years	recurrent_wheeze_binary_3y	LCZ_residential_category_1Y_above_90_percentile	2240	200	229	14	0.63	0.35	1.12	0.114711	0.573838	FALSE
3 Years	recurrent_wheeze_binary_3y	LCZ_residential_category_3M_above_90_percentile	2660	235	277	17	0.62	0.37	1.05	0.0753198	0.507139	FALSE
3 Years	recurrent_wheeze_binary_3y	LCZ_residential_category_3Y_above_90_percentile	2291	199	243	20	0.99	0.59	1.65	0.971436	0.996385	FALSE
3 Years	recurrent_wheeze_binary_3y	LCZY_urban_sum_18WK_above_90_percentile	2724	244	280	26	0.96	0.6	1.51	0.85161	0.97933	FALSE
3 Years	recurrent_wheeze_binary_3y	LCZY_urban_sum_1Y_above_90_percentile	2240	200	239	18	0.76	0.45	1.3	0.322522	0.755881	FALSE
3 Years	recurrent_wheeze_binary_3y	LCZY_urban_sum_3M_above_90_percentile	2660	235	279	24	0.86	0.54	1.37	0.517435	0.858781	FALSE
3 Years	recurrent_wheeze_binary_3y	LCZY_urban_sum_3Y_above_90_percentile	2291	199	230	20	1.19	0.7	2.03	0.510035	0.856884	FALSE
3 Years	recurrent_wheeze_binary_3y	NHPMD_proximity_childcare_facility_18WK_above_90_percentile	2540	229	252	28	1.18	0.76	1.84	0.463467	0.829561	FALSE
3 Years	recurrent_wheeze_binary_3y	NHPMD_proximity_childcare_facility_1Y_above_90_percentile	2071	189	208	24	1.32	0.81	2.14	0.262594	0.727945	FALSE
3 Years	recurrent_wheeze_binary_3y	NHPMD_proximity_childcare_facility_3M_above_90_percentile	2472	223	247	25	1.03	0.65	1.63	0.898454	0.993676	FALSE
3 Years	recurrent_wheeze_binary_3y	NHPMD_proximity_childcare_facility_3Y_above_90_percentile	2080	186	209	22	1.24	0.75	2.04	0.394098	0.795937	FALSE
3 Years	recurrent_wheeze_binary_3y	NHPMD_proximity_employment_18WK_above_90_percentile	2712	243	273	28	0.89	0.57	1.39	0.605646	0.889812	FALSE
3 Years	recurrent_wheeze_binary_3y	NHPMD_proximity_employment_1Y_above_90_percentile	2235	200	225	16	0.6	0.34	1.05	0.0754708	0.507139	FALSE
3 Years	recurrent_wheeze_binary_3y	NHPMD_proximity_employment_3M_above_90_percentile	2647	235	270	21	0.62	0.38	1.02	0.0588703	0.45204	FALSE
3 Years	recurrent_wheeze_binary_3y	NHPMD_proximity_employment_3Y_above_90_percentile	2283	199	229	18	0.71	0.41	1.21	0.203828	0.686685	FALSE
3 Years	recurrent_wheeze_binary_3y	NHPMD_proximity_grocery_store_18WK_above_90_percentile	1821	167	182	13	0.76	0.41	1.4	0.378403	0.791267	FALSE
3 Years	recurrent_wheeze_binary_3y	NHPMD_proximity_grocery_store_1Y_above_90_percentile	1452	134	146	15	1.28	0.71	2.31	0.420198	0.813422	FALSE
3 Years	recurrent_wheeze_binary_3y	NHPMD_proximity_grocery_store_3M_above_90_percentile	1768	158	175	14	0.93	0.52	1.69	0.822328	0.967089	FALSE
3 Years	recurrent_wheeze_binary_3y	NHPMD_proximity_grocery_store_3Y_above_90_percentile	1397	129	140	14	1.25	0.68	2.29	0.47562	0.838183	FALSE
3 Years	recurrent_wheeze_binary_3y	NHPMD_proximity_health_facility_18WK_above_90_percentile	2652	240	272	27	1.01	0.64	1.58	0.969168	0.996385	FALSE
3 Years	recurrent_wheeze_binary_3y	NHPMD_proximity_health_facility_1Y_above_90_percentile	2171	197	221	21	1.03	0.62	1.71	0.908105	0.995674	FALSE
3 Years	recurrent_wheeze_binary_3y	NHPMD_proximity_health_facility_3M_above_90_percentile	2585	232	262	24	0.92	0.58	1.47	0.727054	0.935731	FALSE
3 Years	recurrent_wheeze_binary_3y	NHPMD_proximity_health_facility_3Y_above_90_percentile	2211	195	223	20	0.98	0.59	1.64	0.949843	0.996385	FALSE
3 Years	recurrent_wheeze_binary_3y	NHPMD_proximity_library_18WK_above_90_percentile	1355	119	139	13	0.95	0.51	1.76	0.870941	0.988071	FALSE
3 Years	recurrent_wheeze_binary_3y	NHPMD_proximity_library_1Y_above_90_percentile	1040	91	104	12	1.32	0.69	2.55	0.399362	0.800819	FALSE
3 Years	recurrent_wheeze_binary_3y	NHPMD_proximity_library_3M_above_90_percentile	1318	115	132	14	1.15	0.63	2.09	0.651138	0.905848	FALSE
3 Years	recurrent_wheeze_binary_3y	NHPMD_proximity_library_3Y_above_90_percentile	983	83	101	16	2.25	1.23	4.09	0.00819761	0.200494	FALSE
3 Years	recurrent_wheeze_binary_3y	NHPMD_proximity_park_18WK_above_90_percentile	2504	224	248	19	0.68	0.41	1.13	0.138483	0.62075	FALSE
3 Years	recurrent_wheeze_binary_3y	NHPMD_proximity_park_1Y_above_90_percentile	2033	189	205	13	0.58	0.32	1.06	0.0759101	0.507139	FALSE
3 Years	recurrent_wheeze_binary_3y	NHPMD_proximity_park_3M_above_90_percentile	2436	222	245	19	0.72	0.44	1.19	0.19994	0.684016	FALSE
3 Years	recurrent_wheeze_binary_3y	NHPMD_proximity_park_3Y_above_90_percentile	2054	188	206	18	0.87	0.52	1.46	0.604146	0.889812	FALSE
3 Years	recurrent_wheeze_binary_3y	NHPMD_proximity_pharmacy_18WK_above_90_percentile	2208	212	223	21	0.98	0.59	1.63	0.952568	0.996385	FALSE
3 Years	recurrent_wheeze_binary_3y	NHPMD_proximity_pharmacy_1Y_above_90_percentile	1759	175	178	15	0.88	0.49	1.58	0.676179	0.916271	FALSE
3 Years	recurrent_wheeze_binary_3y	NHPMD_proximity_pharmacy_3M_above_90_percentile	2143	207	216	19	0.9	0.53	1.51	0.681193	0.916271	FALSE
3 Years	recurrent_wheeze_binary_3y	NHPMD_proximity_pharmacy_3Y_above_90_percentile	1737	166	174	14	0.9	0.49	1.64	0.72671	0.935731	FALSE
3 Years	recurrent_wheeze_binary_3y	NHPMD_proximity_primary_education_facility_18WK_above_90_percentile	2455	218	247	25	0.92	0.58	1.46	0.72792	0.935731	FALSE
3 Years	recurrent_wheeze_binary_3y	NHPMD_proximity_primary_education_facility_1Y_above_90_percentile	1997	182	199	25	1.32	0.83	2.1	0.246142	0.723772	FALSE
3 Years	recurrent_wheeze_binary_3y	NHPMD_proximity_primary_education_facility_3M_above_90_percentile	2385	215	238	26	1.04	0.66	1.63	0.871907	0.988071	FALSE
3 Years	recurrent_wheeze_binary_3y	NHPMD_proximity_primary_education_facility_3Y_above_90_percentile	2005	176	202	26	1.43	0.9	2.27	0.1344	0.613818	FALSE
3 Years	recurrent_wheeze_binary_3y	NHPMD_proximity_secondary_education_facility_18WK_above_90_percentile	2083	182	214	18	0.99	0.59	1.66	0.962474	0.996385	FALSE
3 Years	recurrent_wheeze_binary_3y	NHPMD_proximity_secondary_education_facility_1Y_above_90_percentile	1679	146	170	23	1.84	1.13	3.01	0.0148733	0.236478	FALSE
3 Years	recurrent_wheeze_binary_3y	NHPMD_proximity_secondary_education_facility_3M_above_90_percentile	2027	179	207	23	1.41	0.88	2.27	0.15405	0.648392	FALSE
3 Years	recurrent_wheeze_binary_3y	NHPMD_proximity_secondary_education_facility_3Y_above_90_percentile	1666	141	167	23	2.01	1.23	3.28	0.00541215	0.168417	FALSE
3 Years	recurrent_wheeze_binary_3y	NHPMD_proximity_transit_stop_18WK_above_90_percentile	2393	222	247	22	0.82	0.51	1.33	0.421409	0.814242	FALSE
3 Years	recurrent_wheeze_binary_3y	NHPMD_proximity_transit_stop_1Y_above_90_percentile	1914	180	198	21	1.13	0.68	1.86	0.637191	0.901436	FALSE
3 Years	recurrent_wheeze_binary_3y	NHPMD_proximity_transit_stop_3M_above_90_percentile	2319	216	240	20	0.77	0.47	1.27	0.302752	0.74736	FALSE
3 Years	recurrent_wheeze_binary_3y	NHPMD_proximity_transit_stop_3Y_above_90_percentile	1937	179	194	21	1.21	0.73	2	0.461686	0.829561	FALSE
3 Years	recurrent_wheeze_binary_3y	CMG_pc_score_dependency_18WK_above_90_percentile	2527	226	261	28	1.31	0.85	2.02	0.213929	0.698978	FALSE
3 Years	recurrent_wheeze_binary_3y	CMG_pc_score_dependency_1Y_above_90_percentile	2039	181	214	21	1.16	0.71	1.89	0.559462	0.87056	FALSE
3 Years	recurrent_wheeze_binary_3y	CMG_pc_score_dependency_3M_above_90_percentile	2458	220	248	25	1.25	0.79	1.96	0.338733	0.761506	FALSE
3 Years	recurrent_wheeze_binary_3y	CMG_pc_score_dependency_3Y_above_90_percentile	2062	179	208	16	0.84	0.49	1.45	0.538765	0.867045	FALSE
3 Years	recurrent_wheeze_binary_3y	CMG_pc_score_deprivation_18WK_above_90_percentile	2527	226	252	25	1.17	0.75	1.84	0.493969	0.848393	FALSE
3 Years	recurrent_wheeze_binary_3y	CMG_pc_score_deprivation_1Y_above_90_percentile	2039	181	203	18	1.02	0.61	1.72	0.93037	0.996385	FALSE
3 Years	recurrent_wheeze_binary_3y	CMG_pc_score_deprivation_3M_above_90_percentile	2458	220	243	26	1.37	0.88	2.15	0.164656	0.655204	FALSE
3 Years	recurrent_wheeze_binary_3y	CMG_pc_score_deprivation_3Y_above_90_percentile	2062	179	210	24	1.46	0.92	2.32	0.110533	0.572013	FALSE
3 Years	recurrent_wheeze_binary_3y	CMG_pc_score_ethnic_concentration_18WK_above_90_percentile	2527	226	250	20	0.83	0.51	1.35	0.456303	0.829023	FALSE
3 Years	recurrent_wheeze_binary_3y	CMG_pc_score_ethnic_concentration_1Y_above_90_percentile	2039	181	201	18	0.99	0.59	1.68	0.982737	0.997072	FALSE
3 Years	recurrent_wheeze_binary_3y	CMG_pc_score_ethnic_concentration_3M_above_90_percentile	2458	220	242	20	0.85	0.52	1.39	0.5157	0.85829	FALSE
3 Years	recurrent_wheeze_binary_3y	CMG_pc_score_ethnic_concentration_3Y_above_90_percentile	2062	179	207	19	1.09	0.65	1.83	0.736027	0.935883	FALSE
3 Years	recurrent_wheeze_binary_3y	CMG_pc_score_instability_18WK_above_90_percentile	2527	226	246	31	1.54	1.01	2.34	0.0428351	0.386788	FALSE
3 Years	recurrent_wheeze_binary_3y	CMG_pc_score_instability_1Y_above_90_percentile	2039	181	207	17	0.93	0.55	1.58	0.787523	0.956621	FALSE
3 Years	recurrent_wheeze_binary_3y	CMG_pc_score_instability_3M_above_90_percentile	2458	220	245	24	1.11	0.7	1.75	0.659954	0.907964	FALSE
3 Years	recurrent_wheeze_binary_3y	CMG_pc_score_instability_3Y_above_90_percentile	2062	179	208	20	1.19	0.72	1.96	0.496053	0.84889	FALSE
3 Years	recurrent_wheeze_binary_3y	NHGRD_avg_500m_1Y_above_90_percentile	2161	197	223	17	0.79	0.47	1.33	0.371814	0.784206	FALSE
3 Years	recurrent_wheeze_binary_3y	NHGRD_avg_500m_3M_above_90_percentile	2569	232	300	26	0.97	0.63	1.49	0.877907	0.988717	FALSE
3 Years	recurrent_wheeze_binary_3y	NHGRD_avg_500m_3Y_above_90_percentile	2203	194	255	21	0.9	0.56	1.45	0.659632	0.907964	FALSE
3 Years	recurrent_wheeze_binary_3y	NHGRD_avg_500m_18WK_above_90_percentile	2643	240	306	29	1.07	0.71	1.63	0.736583	0.935883	FALSE
3 Years	recurrent_wheeze_binary_3y	landsat_amn_ann_mean_ndvi_100m_1Y_above_90_percentile	901	90	98	9	0.9	0.43	1.89	0.773391	0.952145	FALSE
3 Years	recurrent_wheeze_binary_3y	landsat_amn_max_ann_mean_ndvi_100m_1Y_above_90_percentile	901	90	88	8	0.83	0.38	1.81	0.631862	0.899462	FALSE
3 Years	recurrent_wheeze_binary_3y	landsat_amn_ann_mean_ndvi_100m_3M_above_90_percentile	1721	147	153	5	0.31	0.13	0.78	0.0127024	0.229513	FALSE
3 Years	recurrent_wheeze_binary_3y	landsat_amn_max_ann_mean_ndvi_100m_3M_above_90_percentile	1721	147	184	9	0.45	0.22	0.91	0.0261306	0.302936	FALSE
3 Years	recurrent_wheeze_binary_3y	landsat_amn_ann_mean_ndvi_100m_3Y_above_90_percentile	2256	200	258	16	0.62	0.36	1.06	0.080196	0.518206	FALSE
3 Years	recurrent_wheeze_binary_3y	landsat_amn_max_ann_mean_ndvi_100m_3Y_above_90_percentile	2256	200	237	19	0.84	0.51	1.37	0.479536	0.839938	FALSE
3 Years	recurrent_wheeze_binary_3y	landsat_amn_ann_mean_ndvi_100m_18WK_above_90_percentile	2604	230	274	27	1.09	0.71	1.68	0.690392	0.919357	FALSE
3 Years	recurrent_wheeze_binary_3y	landsat_amn_max_ann_mean_ndvi_100m_18WK_above_90_percentile	2604	230	291	20	0.69	0.43	1.12	0.129393	0.610602	FALSE
3 Years	recurrent_wheeze_binary_3y	landsat_gp_mean_of_max_ann_ndvi_100m_1Y_above_90_percentile	901	90	108	9	0.78	0.38	1.63	0.512953	0.856884	FALSE
3 Years	recurrent_wheeze_binary_3y	landsat_gp_max_of_max_ann_ndvi_100m_1Y_above_90_percentile	901	90	92	9	0.94	0.45	1.96	0.863702	0.985362	FALSE
3 Years	recurrent_wheeze_binary_3y	landsat_gp_mean_of_max_ann_ndvi_100m_3M_above_90_percentile	1721	147	190	9	0.45	0.23	0.91	0.0267355	0.306819	FALSE
3 Years	recurrent_wheeze_binary_3y	landsat_gp_max_of_max_ann_ndvi_100m_3M_above_90_percentile	1721	147	206	10	0.49	0.25	0.95	0.0340707	0.348819	FALSE
3 Years	recurrent_wheeze_binary_3y	landsat_gp_mean_of_max_ann_ndvi_100m_3Y_above_90_percentile	2256	200	268	17	0.64	0.38	1.07	0.0875042	0.535525	FALSE
3 Years	recurrent_wheeze_binary_3y	landsat_gp_max_of_max_ann_ndvi_100m_3Y_above_90_percentile	2256	200	227	17	0.77	0.46	1.29	0.319684	0.755881	FALSE
3 Years	recurrent_wheeze_binary_3y	landsat_gp_mean_of_max_ann_ndvi_100m_18WK_above_90_percentile	2604	230	302	26	0.92	0.6	1.43	0.72227	0.935731	FALSE
3 Years	recurrent_wheeze_binary_3y	landsat_gp_max_of_max_ann_ndvi_100m_18WK_above_90_percentile	2604	230	277	25	0.99	0.64	1.54	0.964833	0.996385	FALSE
3 Years	recurrent_wheeze_binary_3y	landsat_gmn_mean_grow_season_mean_ndvi_100m_1Y_above_90_percentile	901	90	93	9	0.96	0.46	2.02	0.913024	0.996385	FALSE
3 Years	recurrent_wheeze_binary_3y	landsat_gmn_max_grow_season_mean_ndvi_100m_1Y_above_90_percentile	901	90	95	9	0.83	0.39	1.75	0.625611	0.89863	FALSE
3 Years	recurrent_wheeze_binary_3y	landsat_gmn_mean_grow_season_mean_ndvi_100m_3M_above_90_percentile	1721	147	192	14	0.73	0.41	1.3	0.284718	0.741642	FALSE
3 Years	recurrent_wheeze_binary_3y	landsat_gmn_max_grow_season_mean_ndvi_100m_3M_above_90_percentile	1721	147	187	9	0.43	0.21	0.86	0.0176588	0.259399	FALSE
3 Years	recurrent_wheeze_binary_3y	landsat_gmn_mean_grow_season_mean_ndvi_100m_3Y_above_90_percentile	2256	200	230	16	0.71	0.42	1.22	0.213131	0.698691	FALSE
3 Years	recurrent_wheeze_binary_3y	landsat_gmn_max_grow_season_mean_ndvi_100m_3Y_above_90_percentile	2256	200	270	18	0.66	0.4	1.1	0.108342	0.565626	FALSE
3 Years	recurrent_wheeze_binary_3y	landsat_gmn_mean_grow_season_mean_ndvi_100m_18WK_above_90_percentile	2604	230	308	30	1.05	0.7	1.59	0.800314	0.958939	FALSE
3 Years	recurrent_wheeze_binary_3y	landsat_gmn_max_grow_season_mean_ndvi_100m_18WK_above_90_percentile	2604	230	298	22	0.72	0.45	1.15	0.170753	0.659139	FALSE
3 Years	recurrent_wheeze_binary_3y	multivitamin_intake_frequency_prenatal	2775	248	1991	173	0.99	0.93	1.05	0.711327	0.932791	FALSE
3 Years	recurrent_wheeze_binary_3y	supplemental_iron_intake_frequency_prenatal	2773	247	388	36	1	0.91	1.1	0.965872	0.996385	FALSE
3 Years	recurrent_wheeze_binary_3y	supplemental_iron_intake_per_day_prenatal	2770	247	384	36	1.03	0.97	1.09	0.367193	0.78407	FALSE
3 Years	recurrent_wheeze_binary_3y	folate_folic_acid_intake_frequency_prenatal	2773	248	1017	86	0.98	0.92	1.04	0.544244	0.867045	FALSE
3 Years	recurrent_wheeze_binary_3y	cod_liver_oil_intake_frequency_prenatal	2773	248	94	6	0.99	0.79	1.26	0.959214	0.996385	FALSE
3 Years	recurrent_wheeze_binary_3y	cod_liver_oil_intake_per_day_prenatal	2772	248	93	6	0.96	0.87	1.07	0.482042	0.839938	FALSE
3 Years	recurrent_wheeze_binary_3y	fish_oil_intake_frequency_prenatal	2774	248	490	30	0.9	0.81	1	0.0406397	0.379893	FALSE
3 Years	recurrent_wheeze_binary_3y	fish_oil_intake_per_day_prenatal	2771	248	484	30	0.96	0.91	1.02	0.188459	0.673506	FALSE
3 Years	recurrent_wheeze_binary_3y	supplemental_calcium_intake_frequency_prenatal	2774	248	668	52	0.95	0.88	1.04	0.293824	0.743825	FALSE
3 Years	recurrent_wheeze_binary_3y	supplemental_calcium_intake_per_day_prenatal	2768	248	654	52	1.01	0.96	1.06	0.650472	0.905848	FALSE
3 Years	recurrent_wheeze_binary_3y	vitamin_d_intake_frequency_prenatal	2775	248	840	72	0.98	0.91	1.05	0.520786	0.860212	FALSE
3 Years	recurrent_wheeze_binary_3y	vitamin_d_intake_per_day_prenatal	2772	248	831	72	1	0.95	1.05	0.922976	0.996385	FALSE
3 Years	recurrent_wheeze_binary_3y	non_pregnancy_multivitamin_intake_frequency_prenatal	2772	248	441	40	1.01	0.93	1.09	0.82676	0.969885	FALSE
3 Years	recurrent_wheeze_binary_3y	pregnancy_multivitamin_intake_frequency_prenatal	2770	248	2549	227	0.98	0.9	1.07	0.633175	0.899462	FALSE
3 Years	recurrent_wheeze_binary_3y	psyllium_prior_prenatal	2777	248	154	15	1.16	0.67	2.02	0.591294	0.882556	FALSE
3 Years	recurrent_wheeze_binary_3y	psyllium_preg_prenatal	2777	248	188	23	1.44	0.91	2.28	0.12404	0.600147	FALSE
3 Years	recurrent_wheeze_binary_3y	pysllium_never_prenatal	2777	248	2496	218	0.81	0.54	1.21	0.299631	0.74514	FALSE
3 Years	recurrent_wheeze_binary_3y	bran_prior_prenatal	2777	248	481	38	0.85	0.59	1.23	0.39237	0.793802	FALSE
3 Years	recurrent_wheeze_binary_3y	bran_preg_prenatal	2777	248	550	48	1.01	0.72	1.41	0.963354	0.996385	FALSE
3 Years	recurrent_wheeze_binary_3y	bran_never_prenatal	2777	248	2069	187	1.05	0.77	1.42	0.774866	0.952473	FALSE
3 Years	recurrent_wheeze_binary_3y	niacin_never_prenatal	2777	248	2739	244	0.85	0.3	2.45	0.767898	0.950877	FALSE
3 Years	recurrent_wheeze_binary_3y	selenium_never_prenatal	2777	248	2738	246	1.74	0.41	7.32	0.448643	0.829023	FALSE
3 Years	recurrent_wheeze_binary_3y	zinc_never_prenatal	2777	248	2663	242	1.75	0.76	4.03	0.19179	0.675981	FALSE
3 Years	recurrent_wheeze_binary_3y	zinc_prior_prenatal	2777	248	84	4	0.52	0.19	1.44	0.209541	0.696017	FALSE
3 Years	recurrent_wheeze_binary_3y	zinc_preg_prenatal	2777	248	49	3	0.65	0.2	2.13	0.481039	0.839938	FALSE
3 Years	recurrent_wheeze_binary_3y	brewers_yeast_never_prenatal	2777	248	2744	247	3.15	0.43	23.33	0.260975	0.727945	FALSE
3 Years	recurrent_wheeze_binary_3y	probiotics_never_prenatal	2777	248	1130	122	1.4	1.07	1.82	0.0135275	0.23259	FALSE
3 Years	recurrent_wheeze_binary_3y	probiotics_prior_prenatal	2777	248	1424	107	0.72	0.55	0.94	0.0147561	0.236478	FALSE
3 Years	recurrent_wheeze_binary_3y	probiotics_preg_prenatal	2777	248	1379	104	0.73	0.56	0.96	0.0226881	0.293201	FALSE
3 Years	recurrent_wheeze_binary_3y	probiotics_inc_prenatal	2777	248	314	23	0.82	0.52	1.29	0.389774	0.793802	FALSE
3 Years	recurrent_wheeze_binary_3y	probiotics_same_prenatal	2777	248	1010	71	0.7	0.52	0.93	0.0154135	0.242405	FALSE
3 Years	recurrent_wheeze_binary_3y	probiotics_dec_prenatal	2777	248	60	4	0.73	0.26	2.03	0.540643	0.867045	FALSE
3 Years	recurrent_wheeze_binary_3y	calcium_containing_antacids_never_prenatal	2777	248	2132	205	1.45	1.02	2.04	0.0357207	0.357964	FALSE
3 Years	recurrent_wheeze_binary_3y	calcium_containing_antacids_prior_prenatal	2777	248	306	30	1.13	0.75	1.69	0.556241	0.87056	FALSE
3 Years	recurrent_wheeze_binary_3y	calcium_containing_antacids_preg_prenatal	2777	248	556	36	0.68	0.47	0.98	0.0387419	0.372755	FALSE
3 Years	recurrent_wheeze_binary_3y	calcium_containing_antacids_inc_prenatal	2777	248	216	19	1.02	0.62	1.67	0.948397	0.996385	FALSE
3 Years	recurrent_wheeze_binary_3y	calcium_containing_antacids_same_prenatal	2777	248	70	4	0.6	0.21	1.66	0.322307	0.755881	FALSE
3 Years	recurrent_wheeze_binary_3y	beta_carotene_never_prenatal	2777	248	2735	244	0.96	0.34	2.75	0.94518	0.996385	FALSE
3 Years	recurrent_wheeze_binary_3y	vitamin_a_never_prenatal	2777	248	2703	243	1.5	0.59	3.77	0.392015	0.793802	FALSE
3 Years	recurrent_wheeze_binary_3y	vitamin_a_prior_prenatal	2777	248	51	3	0.56	0.17	1.83	0.338464	0.761506	FALSE
3 Years	recurrent_wheeze_binary_3y	vitamin_a_preg_prenatal	2777	248	31	3	0.94	0.28	3.17	0.925475	0.996385	FALSE
3 Years	recurrent_wheeze_binary_3y	vitamin_c_never_prenatal	2777	248	2105	196	1.26	0.91	1.73	0.162252	0.653115	FALSE
3 Years	recurrent_wheeze_binary_3y	vitamin_c_prior_prenatal	2777	248	601	47	0.81	0.58	1.13	0.216218	0.700486	FALSE
3 Years	recurrent_wheeze_binary_3y	vitamin_c_preg_prenatal	2777	248	336	28	0.93	0.62	1.41	0.742306	0.938799	FALSE
3 Years	recurrent_wheeze_binary_3y	vitamin_c_inc_prenatal	2777	248	49	5	1.06	0.41	2.72	0.911125	0.996385	FALSE
3 Years	recurrent_wheeze_binary_3y	vitamin_c_same_prenatal	2777	248	203	11	0.59	0.32	1.11	0.101684	0.561394	FALSE
3 Years	recurrent_wheeze_binary_3y	vitamin_c_dec_prenatal	2777	248	69	9	1.57	0.76	3.23	0.219241	0.703692	FALSE
3 Years	recurrent_wheeze_binary_3y	vitamin_e_never_prenatal	2777	248	2616	239	1.8	0.9	3.59	0.0949631	0.555897	FALSE
3 Years	recurrent_wheeze_binary_3y	vitamin_e_prior_prenatal	2777	248	129	6	0.45	0.19	1.03	0.059085	0.45222	FALSE
3 Years	recurrent_wheeze_binary_3y	vitamin_e_preg_prenatal	2777	248	56	4	0.76	0.27	2.15	0.609313	0.889812	FALSE
3 Years	recurrent_wheeze_binary_3y	vitamin_b6_never_prenatal	2777	248	2532	236	2.08	1.14	3.79	0.0164123	0.24965	FALSE
3 Years	recurrent_wheeze_binary_3y	vitamin_b6_prior_prenatal	2777	248	179	8	0.44	0.21	0.91	0.0268548	0.306819	FALSE
3 Years	recurrent_wheeze_binary_3y	vitamin_b6_preg_prenatal	2777	248	120	9	0.83	0.41	1.67	0.599837	0.887744	FALSE
3 Years	recurrent_wheeze_binary_3y	vitamin_b6_same_prenatal	2777	248	31	3	1.05	0.31	3.51	0.941513	0.996385	FALSE
3 Years	recurrent_wheeze_binary_3y	vitamin_bcomplex _never_prenatal	2777	248	2396	221	1.39	0.92	2.11	0.122335	0.595315	FALSE
3 Years	recurrent_wheeze_binary_3y	vitamin_bcomplex_prior_prenatal	2777	248	332	22	0.67	0.42	1.05	0.0831391	0.528559	FALSE
3 Years	recurrent_wheeze_binary_3y	vitamin_bcomplex_preg_prenatal	2777	248	169	13	0.83	0.46	1.49	0.526518	0.86199	FALSE
3 Years	recurrent_wheeze_binary_3y	vitamin_bcomplex_same_prenatal	2777	248	82	5	0.61	0.24	1.52	0.286272	0.741642	FALSE
3 Years	recurrent_wheeze_binary_3y	vitamin_bcomplex_dec_prenatal	2777	248	43	2	0.53	0.13	2.22	0.385283	0.793802	FALSE
3 Years	recurrent_wheeze_binary_3y	glucosamine_never_prenatal	2777	248	2694	245	2.63	0.82	8.44	0.103238	0.561394	FALSE
3 Years	recurrent_wheeze_binary_3y	glucosamine_prior_prenatal	2777	248	71	3	0.44	0.14	1.41	0.164952	0.655204	FALSE
3 Years	recurrent_wheeze_binary_3y	hydroxytriptophan_htp_never_prenatal	2777	248	2747	247	2.66	0.36	19.69	0.337943	0.761506	FALSE
3 Years	recurrent_wheeze_binary_3y	evening_primrose_oil_never_prenatal	2777	248	2688	244	2.29	0.83	6.34	0.109571	0.570782	FALSE
3 Years	recurrent_wheeze_binary_3y	evening_primrose_oil_prior_prenatal	2777	248	75	3	0.38	0.12	1.22	0.104348	0.56215	FALSE
3 Years	recurrent_wheeze_binary_3y	garlic_never_prenatal	2777	248	2529	225	0.97	0.61	1.52	0.887275	0.991216	FALSE
3 Years	recurrent_wheeze_binary_3y	garlic_prior_prenatal	2777	248	206	22	1.2	0.76	1.92	0.433886	0.822228	FALSE
3 Years	recurrent_wheeze_binary_3y	garlic_preg_prenatal	2777	248	154	15	1.11	0.64	1.93	0.716551	0.933742	FALSE
3 Years	recurrent_wheeze_binary_3y	garlic_same_prenatal	2777	248	143	12	0.91	0.49	1.67	0.750088	0.943379	FALSE
3 Years	recurrent_wheeze_binary_3y	ginger_never_prenatal	2777	248	2545	227	1.01	0.63	1.62	0.975145	0.996385	FALSE
3 Years	recurrent_wheeze_binary_3y	ginger_prior_prenatal	2777	248	162	16	1.05	0.61	1.79	0.87155	0.988071	FALSE
3 Years	recurrent_wheeze_binary_3y	ginger_preg_prenatal	2777	248	162	16	1.13	0.66	1.94	0.647018	0.902829	FALSE
3 Years	recurrent_wheeze_binary_3y	ginger_same_prenatal	2777	248	114	10	0.96	0.49	1.87	0.901408	0.994323	FALSE
3 Years	recurrent_wheeze_binary_3y	ginkgo_biloba_never_prenatal	2777	248	2727	242	0.69	0.29	1.64	0.395095	0.797269	FALSE
3 Years	recurrent_wheeze_binary_3y	ginkgo_biloba_prior_prenatal	2777	248	42	6	1.75	0.72	4.23	0.214632	0.698978	FALSE
3 Years	recurrent_wheeze_binary_3y	ginseng_never_prenatal	2777	248	2669	241	1.48	0.67	3.23	0.32953	0.755881	FALSE
3 Years	recurrent_wheeze_binary_3y	ginseng_prior_prenatal	2777	248	96	7	0.77	0.35	1.7	0.522556	0.860212	FALSE
3 Years	recurrent_wheeze_binary_3y	grapeseed_extract_never_prenatal	2777	248	2728	247	4.63	0.63	33.8	0.130896	0.612064	FALSE
3 Years	recurrent_wheeze_binary_3y	grapeseed_extract_prior_prenatal	2777	248	40	1	0.26	0.04	1.92	0.18758	0.673506	FALSE
3 Years	recurrent_wheeze_binary_3y	milk_thistle_never_prenatal	2777	248	2735	246	1.8	0.43	7.55	0.419511	0.813422	FALSE
3 Years	recurrent_wheeze_binary_3y	milk_thistle_prior_prenatal	2777	248	33	2	0.69	0.16	2.92	0.612636	0.89162	FALSE
3 Years	recurrent_wheeze_binary_3y	aloe_vera_never_prenatal	2777	248	2686	237	0.69	0.36	1.32	0.261145	0.727945	FALSE
3 Years	recurrent_wheeze_binary_3y	aloe_vera_prior_prenatal	2777	248	78	10	1.53	0.77	3.03	0.224933	0.704615	FALSE
3 Years	recurrent_wheeze_binary_3y	aloe_vera_preg_prenatal	2777	248	30	4	1.72	0.59	5.01	0.319955	0.755881	FALSE
3 Years	recurrent_wheeze_binary_3y	st_johns_wort_never_prenatal	2777	248	2746	246	1.27	0.3	5.4	0.744028	0.940384	FALSE
3 Years	recurrent_wheeze_binary_3y	valerian_never_prenatal	2777	248	2737	246	1.89	0.45	7.94	0.382954	0.793257	FALSE
3 Years	recurrent_wheeze_binary_3y	valerian_prior_prenatal	2777	248	32	2	0.68	0.16	2.88	0.598862	0.887227	FALSE
3 Years	recurrent_wheeze_binary_3y	other_herbal_botanical_supplements_taken_prenatal	2772	248	309	18	0.59	0.36	0.96	0.0354047	0.356307	FALSE
3 Years	recurrent_wheeze_binary_3y	other_herbal_botanical_supplements_taken_prior_prenatal	2772	248	235	15	0.64	0.37	1.1	0.105708	0.563912	FALSE
3 Years	recurrent_wheeze_binary_3y	other_herbal_botanical_supplements_taken_preg_prenatal	2772	248	157	6	0.4	0.17	0.91	0.0289768	0.320234	FALSE
3 Years	recurrent_wheeze_binary_3y	other_herbal_botanical_supplements_taken_same_prenatal	2772	248	52	5	1.08	0.42	2.78	0.867044	0.987745	FALSE
3 Years	recurrent_wheeze_binary_3y	cayenne_never_prenatal	2777	248	2704	241	0.89	0.4	1.98	0.778891	0.955311	FALSE
3 Years	recurrent_wheeze_binary_3y	cayenne_prior_prenatal	2777	248	62	7	1.37	0.61	3.07	0.443745	0.828365	FALSE
3 Years	recurrent_wheeze_binary_3y	cayenne_preg_prenatal	2777	248	32	4	1.44	0.49	4.19	0.505256	0.856155	FALSE
3 Years	recurrent_wheeze_binary_3y	cranberry_never_prenatal	2777	248	2512	226	1.11	0.7	1.76	0.653715	0.906235	FALSE
3 Years	recurrent_wheeze_binary_3y	cranberry_prior_prenatal	2777	248	212	18	0.91	0.55	1.51	0.705862	0.930526	FALSE
3 Years	recurrent_wheeze_binary_3y	cranberry_preg_prenatal	2777	248	135	13	1.08	0.6	1.95	0.80127	0.959495	FALSE
3 Years	recurrent_wheeze_binary_3y	cranberry_same_prenatal	2777	248	94	7	0.78	0.36	1.72	0.544948	0.867045	FALSE
3 Years	recurrent_wheeze_binary_3y	dong_quai_never_prenatal	2777	248	2729	243	0.85	0.33	2.18	0.732781	0.935731	FALSE
3 Years	recurrent_wheeze_binary_3y	dong_quai_prior_prenatal	2777	248	39	5	1.47	0.56	3.83	0.435239	0.822813	FALSE
3 Years	recurrent_wheeze_binary_3y	echinacea_never_prenatal	2777	248	2455	227	1.41	0.89	2.25	0.144565	0.631972	FALSE
3 Years	recurrent_wheeze_binary_3y	echinacea_prior_prenatal	2777	248	306	21	0.75	0.47	1.19	0.224702	0.704615	FALSE
3 Years	recurrent_wheeze_binary_3y	echinacea_preg_prenatal	2777	248	42	3	0.88	0.27	2.9	0.838194	0.975556	FALSE
3 Years	recurrent_wheeze_binary_3y	echinacea_dec_prenatal	2777	248	34	1	0.37	0.05	2.73	0.329256	0.755881	FALSE
3 Years	recurrent_wheeze_binary_3y	eliminated_food_beverage_during_pregnancy_prenatal	2773	248	2191	182	0.71	0.53	0.96	0.0254065	0.300432	FALSE
3 Years	recurrent_wheeze_binary_3y	decreased_food_beverage_during_pregnancy_prenatal	2771	248	2013	161	0.67	0.51	0.89	0.00487741	0.162466	FALSE
3 Years	recurrent_wheeze_binary_3y	new_food_beverage_during pregnancy_prenatal	2768	248	542	47	0.96	0.69	1.34	0.807521	0.961129	FALSE
3 Years	recurrent_wheeze_binary_3y	increased_food_beverage_during_pregnancy_prenatal	2769	248	1902	156	0.75	0.57	0.98	0.0363192	0.362426	FALSE
3 Years	recurrent_wheeze_binary_3y	pregnancy_multivitamin_intake_frequency_3m	2737	245	2452	213	0.95	0.88	1.03	0.234236	0.709306	FALSE
3 Years	recurrent_wheeze_binary_3y	bran_3m	2733	244	481	45	1.11	0.79	1.57	0.542843	0.867045	FALSE
3 Years	recurrent_wheeze_binary_3y	calcium_containing_antacids_3m	2736	245	571	54	1.11	0.81	1.53	0.520964	0.860212	FALSE
3 Years	recurrent_wheeze_binary_3y	vitamin_c_3m	2737	245	255	19	0.81	0.5	1.32	0.399563	0.800819	FALSE
3 Years	recurrent_wheeze_binary_3y	vitamin_e_3m	2736	245	41	3	0.78	0.24	2.58	0.689186	0.918268	FALSE
3 Years	recurrent_wheeze_binary_3y	vitamin_b6_3m	2735	245	43	2	0.47	0.11	1.98	0.306414	0.750176	FALSE
3 Years	recurrent_wheeze_binary_3y	vitamin_bcomplex_3m	2737	245	112	11	1.04	0.55	1.98	0.903264	0.994529	FALSE
3 Years	recurrent_wheeze_binary_3y	non_pregnancy_multivitamin_intake_frequency_3m	2716	243	198	22	1.1	0.99	1.23	0.0675106	0.486776	FALSE
3 Years	recurrent_wheeze_binary_3y	probiotics_3m	2736	245	1270	111	0.97	0.74	1.26	0.797353	0.958582	FALSE
3 Years	recurrent_wheeze_binary_3y	supplemental_iron_intake_frequency_3m	2735	244	619	47	0.98	0.91	1.06	0.601046	0.888977	FALSE
3 Years	recurrent_wheeze_binary_3y	cranberry_3m	2735	245	69	7	1.28	0.57	2.85	0.548178	0.86792	FALSE
3 Years	recurrent_wheeze_binary_3y	echinacea_3m	2735	245	32	4	1.69	0.58	4.89	0.335514	0.758595	FALSE
3 Years	recurrent_wheeze_binary_3y	evening_primrose_oil_3m	2736	245	80	6	0.99	0.42	2.32	0.977251	0.996385	FALSE
3 Years	recurrent_wheeze_binary_3y	garlic_3m	2734	245	106	12	1.48	0.79	2.77	0.217791	0.701737	FALSE
3 Years	recurrent_wheeze_binary_3y	ginger_3m	2733	245	78	11	1.92	0.99	3.72	0.0533047	0.430936	FALSE
3 Years	recurrent_wheeze_binary_3y	supplemental_iron_intake_per_day_3m	2729	244	608	47	1.02	0.96	1.08	0.591446	0.882556	FALSE
3 Years	recurrent_wheeze_binary_3y	folate_folic_acid_intake_frequency_3m	2736	244	472	46	1.06	0.98	1.14	0.146665	0.634228	FALSE
3 Years	recurrent_wheeze_binary_3y	other_herbal_botanical_supplements_taken_3m	2730	245	262	18	0.79	0.48	1.3	0.350338	0.775814	FALSE
3 Years	recurrent_wheeze_binary_3y	cod_liver_oil_intake_frequency_3m	2736	245	45	1	0.57	0.26	1.25	0.159369	0.652271	FALSE
3 Years	recurrent_wheeze_binary_3y	fish_oil_intake_frequency_3m	2737	245	547	43	0.98	0.9	1.06	0.55706	0.87056	FALSE
3 Years	recurrent_wheeze_binary_3y	fish_oil_intake_per_day_3m	2729	244	536	42	1.02	0.95	1.09	0.614009	0.891795	FALSE
3 Years	recurrent_wheeze_binary_3y	supplemental_calcium_intake_frequency_3m	2735	245	572	49	1	0.93	1.08	0.992396	1	FALSE
3 Years	recurrent_wheeze_binary_3y	supplemental_calcium_intake_per_day_3m	2734	245	567	49	1.03	0.96	1.1	0.453018	0.829023	FALSE
3 Years	recurrent_wheeze_binary_3y	vitamin_d_intake_frequency_3m	2733	245	738	73	1.03	0.96	1.1	0.393814	0.795937	FALSE
3 Years	recurrent_wheeze_binary_3y	vitamin_d_intake_per_day_3m	2730	244	731	71	1.03	0.97	1.09	0.388472	0.793802	FALSE
3 Years	recurrent_wheeze_binary_3y	psyllium_3m	2735	244	161	17	1.23	0.72	2.08	0.448605	0.829023	FALSE
3 Years	recurrent_wheeze_binary_3y	breastfeed_currently_18m	2242	192	443	34	0.93	0.63	1.39	0.733511	0.935731	FALSE
3 Years	recurrent_wheeze_binary_3y	food_age_baby_food_commercial_18m	2240	191	1393	132	1.06	0.93	1.22	0.385415	0.793802	FALSE
3 Years	recurrent_wheeze_binary_3y	food_age_fish_18m	2241	192	1990	169	0.94	0.83	1.06	0.306386	0.750176	FALSE
3 Years	recurrent_wheeze_binary_3y	food_age_shellfish_18m	2238	192	928	73	0.95	0.87	1.04	0.281097	0.741642	FALSE
3 Years	recurrent_wheeze_binary_3y	food_age_nuts_no_peanuts_18m	2241	192	1522	132	1.02	0.93	1.11	0.700435	0.926617	FALSE
3 Years	recurrent_wheeze_binary_3y	food_age_peanuts_peanut_butter_18m	2239	192	1858	148	0.9	0.82	1	0.0403238	0.378436	FALSE
3 Years	recurrent_wheeze_binary_3y	food_age_infant_cereals_18m	2240	191	1716	152	0.98	0.83	1.15	0.771455	0.951654	FALSE
3 Years	recurrent_wheeze_binary_3y	food_age_commercial_cereals_18m	2242	192	2097	183	0.95	0.83	1.1	0.502426	0.854233	FALSE
3 Years	recurrent_wheeze_binary_3y	food_age_grains_18m	2242	192	2239	192	0.89	0.73	1.1	0.281597	0.741642	FALSE
3 Years	recurrent_wheeze_binary_3y	food_age_dairy_18m	2239	192	2200	186	0.91	0.76	1.09	0.297541	0.743825	FALSE
3 Years	recurrent_wheeze_binary_3y	food_age_vegetables_18m	2241	192	2238	192	0.86	0.67	1.08	0.196922	0.681876	FALSE
3 Years	recurrent_wheeze_binary_3y	food_age_fruit_18m	2241	192	2240	192	0.87	0.68	1.11	0.255615	0.727945	FALSE
3 Years	recurrent_wheeze_binary_3y	food_age_meat_18m	2241	192	2183	186	0.97	0.8	1.16	0.710383	0.932428	FALSE
3 Years	recurrent_wheeze_binary_3y	food_age_egg_18m	2241	192	2166	178	0.84	0.73	0.98	0.0238697	0.298687	FALSE
3 Years	recurrent_wheeze_binary_3y	breastfeed_age_stop_18m	2236	192	2150	187	1	0.99	1	0.680887	0.916271	FALSE
3 Years	recurrent_wheeze_binary_3y	infant_formula_18m	2241	192	209	16	0.92	0.54	1.58	0.762418	0.950366	FALSE
3 Years	recurrent_wheeze_binary_3y	infant_formula_age_stop_18m	2220	191	1405	129	1	0.99	1.01	0.95768	0.996385	FALSE
3 Years	recurrent_wheeze_binary_3y	vitamins_supplements_18m	2241	192	1006	77	0.82	0.6	1.11	0.194029	0.677811	FALSE
3 Years	recurrent_wheeze_binary_3y	vitamins_supplements_D-Vi-Sol_D-drops_vitamin_D_18m	2242	192	748	62	0.98	0.71	1.35	0.904117	0.994529	FALSE
3 Years	recurrent_wheeze_binary_3y	vitamins_supplements_Tri-Vi-Sol_vitamins_A_C_D_18m	2242	192	72	4	0.6	0.21	1.67	0.325075	0.755881	FALSE
3 Years	recurrent_wheeze_binary_3y	vitamins_supplements_Poly-Vi-Sol_vitamins_A_C_D_B1_B2_B3_B6_18m	2242	192	92	6	0.7	0.3	1.63	0.404536	0.805326	FALSE
3 Years	recurrent_wheeze_binary_3y	vitamins_supplements_other_18m	2242	192	210	18	1	0.6	1.67	0.995277	1	FALSE
3 Years	recurrent_wheeze_binary_3y	milk_cow_18m	2241	192	1951	170	1.14	0.71	1.82	0.58843	0.881506	FALSE
3 Years	recurrent_wheeze_binary_3y	milk_cow_pasteurized_18m	2242	192	1898	165	1.09	0.71	1.67	0.692466	0.921599	FALSE
3 Years	recurrent_wheeze_binary_3y	milk_cow_unpasteurized_18m	2242	192	44	3	0.8	0.24	2.62	0.711629	0.932791	FALSE
3 Years	recurrent_wheeze_binary_3y	milk_cow_fat_content_18m	2242	192	1941	167	1.03	0.89	1.19	0.686206	0.916271	FALSE
3 Years	recurrent_wheeze_binary_3y	milk_soy_18m	2241	192	183	16	1.04	0.61	1.78	0.890071	0.991404	FALSE
3 Years	recurrent_wheeze_binary_3y	milk_other_18m	2241	192	293	33	1.41	0.94	2.11	0.0951958	0.555897	FALSE
3 Years	recurrent_wheeze_binary_3y	milk_rice_18m	2242	192	47	6	1.45	0.6	3.51	0.408588	0.807277	FALSE
3 Years	recurrent_wheeze_binary_3y	milk_almond_18m	2242	192	180	16	1.06	0.62	1.82	0.836459	0.974975	FALSE
3 Years	recurrent_wheeze_binary_3y	milk_goat_18m	2242	192	70	6	0.9	0.38	2.14	0.817065	0.965696	FALSE
3 Years	recurrent_wheeze_binary_3y	milk_other_again_18m	2242	192	64	9	1.81	0.87	3.74	0.11133	0.57282	FALSE
3 Years	recurrent_wheeze_binary_3y	fed_juice_18m	2239	191	1212	114	1.28	0.94	1.74	0.117857	0.581903	FALSE
3 Years	recurrent_wheeze_binary_3y	breastfeed_currently_1Y	2445	210	1127	83	0.78	0.58	1.06	0.108275	0.565626	FALSE
3 Years	recurrent_wheeze_binary_3y	milk_other_1Y	2433	209	167	14	0.94	0.53	1.67	0.8324	0.973392	FALSE
3 Years	recurrent_wheeze_binary_3y	milk_rice_1Y	2445	210	36	5	1.73	0.66	4.55	0.263067	0.727945	FALSE
3 Years	recurrent_wheeze_binary_3y	milk_almond_1Y	2445	210	62	3	0.58	0.18	1.89	0.367308	0.78407	FALSE
3 Years	recurrent_wheeze_binary_3y	milk_goat_1Y	2445	210	53	4	0.79	0.28	2.22	0.654697	0.906582	FALSE
3 Years	recurrent_wheeze_binary_3y	milk_other_again_1Y	2445	210	39	4	1.11	0.39	3.19	0.840078	0.976652	FALSE
3 Years	recurrent_wheeze_binary_3y	fed_juice_1Y	2438	209	726	66	1.09	0.8	1.49	0.575064	0.878577	FALSE
3 Years	recurrent_wheeze_binary_3y	feeding_method_glass_bottle_1Y	2435	209	726	66	0.98	0.86	1.12	0.781729	0.956447	FALSE
3 Years	recurrent_wheeze_binary_3y	feeding_method_hard_plastic_bottle_sippy_cup_1Y	2438	209	2329	203	1.03	0.86	1.24	0.721509	0.935731	FALSE
3 Years	recurrent_wheeze_binary_3y	feeding_method_bottle_with_soft_plastic_bottle_liner_1Y	2434	209	462	45	1.06	0.92	1.22	0.424465	0.817476	FALSE
3 Years	recurrent_wheeze_binary_3y	feeding_method_nursing_with_nipple_shields_1Y	2430	209	92	9	1.09	0.81	1.46	0.576392	0.878577	FALSE
3 Years	recurrent_wheeze_binary_3y	feeding_method_other_1Y	2422	208	438	42	1.07	0.92	1.24	0.390408	0.793802	FALSE
3 Years	recurrent_wheeze_binary_3y	food_age_baby_food_commercial_1Y	2436	208	1838	172	1.12	0.96	1.31	0.165808	0.655204	FALSE
3 Years	recurrent_wheeze_binary_3y	food_age_fish_1Y	2437	209	1783	151	0.91	0.81	1.02	0.102968	0.561394	FALSE
3 Years	recurrent_wheeze_binary_3y	food_age_shellfish_1Y	2434	209	541	53	1.05	0.94	1.17	0.389669	0.793802	FALSE
3 Years	recurrent_wheeze_binary_3y	food_age_nuts_no_peanuts_1Y	2436	209	758	82	1.09	0.99	1.2	0.0820504	0.52715	FALSE
3 Years	recurrent_wheeze_binary_3y	food_age_peanuts_peanut_butter_1Y	2433	208	1124	96	0.97	0.88	1.06	0.473641	0.835942	FALSE
3 Years	recurrent_wheeze_binary_3y	food_age_infant_cereals_1Y	2437	209	2267	200	1.05	0.84	1.3	0.686913	0.916271	FALSE
3 Years	recurrent_wheeze_binary_3y	food_age_commercial_cereals_1Y	2387	204	1975	178	1.09	0.95	1.24	0.230288	0.708944	FALSE
3 Years	recurrent_wheeze_binary_3y	food_age_grains_1Y	2436	209	2400	208	1	0.81	1.24	0.979156	0.996385	FALSE
3 Years	recurrent_wheeze_binary_3y	food_age_dairy_1Y	2437	209	2307	200	0.95	0.8	1.12	0.554022	0.87056	FALSE
3 Years	recurrent_wheeze_binary_3y	food_age_vegetables_1Y	2436	209	2425	209	0.83	0.65	1.06	0.136535	0.616233	FALSE
3 Years	recurrent_wheeze_binary_3y	food_age_fruit_1Y	2437	209	2431	209	0.85	0.66	1.09	0.199879	0.684016	FALSE
3 Years	recurrent_wheeze_binary_3y	food_age_meat_1Y	2437	209	2335	201	0.83	0.68	1	0.0512555	0.430936	FALSE
3 Years	recurrent_wheeze_binary_3y	food_age_egg_1Y	2436	208	2084	176	0.9	0.79	1.02	0.0850569	0.535525	FALSE
3 Years	recurrent_wheeze_binary_3y	feeding_method_plastic_bowls_plates_cups_1Y	2437	208	2356	206	1.22	1.04	1.43	0.0120277	0.229513	FALSE
3 Years	recurrent_wheeze_binary_3y	feeding_method_plastic_utensils_1Y	2437	209	2225	189	0.97	0.86	1.09	0.627167	0.899462	FALSE
3 Years	recurrent_wheeze_binary_3y	food_containers_storage_soft_plastic_1Y	2445	210	617	51	0.92	0.66	1.29	0.637294	0.901436	FALSE
3 Years	recurrent_wheeze_binary_3y	food_containers_storage_hard_plastic_tupperware_1Y	2445	210	1071	70	0.63	0.47	0.86	0.00313704	0.127915	FALSE
3 Years	recurrent_wheeze_binary_3y	food_containers_storage_glass_ceramic_1Y	2445	210	1216	89	0.71	0.53	0.95	0.0214847	0.284581	FALSE
3 Years	recurrent_wheeze_binary_3y	food_containers_storage_hard_plastic_BPA-free_1Y	2445	210	1625	151	1.31	0.96	1.8	0.0901823	0.541323	FALSE
3 Years	recurrent_wheeze_binary_3y	food_containers_storage_milk_or_juice_boxes_cartons_1Y	2445	210	650	56	1	0.72	1.38	0.983558	0.997476	FALSE
3 Years	recurrent_wheeze_binary_3y	food_containers_storage_other_1Y	2445	210	139	9	0.74	0.37	1.49	0.39826	0.800579	FALSE
3 Years	recurrent_wheeze_binary_3y	food_containers_heating_soft_plastic_1Y	2445	210	107	6	0.63	0.27	1.45	0.274959	0.737276	FALSE
3 Years	recurrent_wheeze_binary_3y	food_containers_heating_hard_plastic_tupperware_1Y	2445	210	461	32	0.79	0.53	1.17	0.243081	0.721314	FALSE
3 Years	recurrent_wheeze_binary_3y	food_containers_heating_glass_ceramic_1Y	2445	210	1629	128	0.76	0.57	1.03	0.0741466	0.507139	FALSE
3 Years	recurrent_wheeze_binary_3y	food_containers_heating_hard_plastic_BPA-free_1Y	2445	210	971	96	1.29	0.97	1.72	0.0827359	0.527414	FALSE
3 Years	recurrent_wheeze_binary_3y	food_containers_heating_other_1Y	2445	210	286	23	0.94	0.6	1.49	0.803824	0.960585	FALSE
3 Years	recurrent_wheeze_binary_3y	breastfeed_pump_1Y	2442	209	1381	128	1.02	0.98	1.07	0.322903	0.755881	FALSE
3 Years	recurrent_wheeze_binary_3y	breastfeed_servings_pump_1Y	2442	210	488	41	1.01	1	1.02	0.16016	0.653115	FALSE
3 Years	recurrent_wheeze_binary_3y	breastfeed_age_stop_1Y	2443	210	2348	203	1	0.99	1	0.0995952	0.559484	FALSE
3 Years	recurrent_wheeze_binary_3y	infant_formula_1Y	2444	210	996	85	0.99	0.74	1.32	0.933022	0.996385	FALSE
3 Years	recurrent_wheeze_binary_3y	infant_formula_age_start_1Y	2429	208	730	58	0.98	0.93	1.04	0.534612	0.867045	FALSE
3 Years	recurrent_wheeze_binary_3y	infant_formula_age_stop_1Y	2413	208	1539	140	1	1	1	0.968814	0.996385	FALSE
3 Years	recurrent_wheeze_binary_3y	vitamins_supplements_1Y	2429	207	1259	108	1.04	0.78	1.39	0.783535	0.956447	FALSE
3 Years	recurrent_wheeze_binary_3y	vitamins_supplements_D-Vi-Sol_D-drops_vitamin_D_1Y	2445	210	1140	99	1.07	0.8	1.43	0.64568	0.902829	FALSE
3 Years	recurrent_wheeze_binary_3y	vitamins_supplements_Tri-Vi-Sol_vitamins_A_C_D_1Y	2445	210	60	2	0.33	0.08	1.38	0.129187	0.610602	FALSE
3 Years	recurrent_wheeze_binary_3y	vitamins_supplements_Poly-Vi-Sol_vitamins_A_C_D_B1_B2_B3_B6_1Y	2445	210	51	6	1.29	0.54	3.08	0.570462	0.877205	FALSE
3 Years	recurrent_wheeze_binary_3y	vitamins_supplements_other_1Y	2445	210	97	11	1.31	0.68	2.51	0.413638	0.809337	FALSE
3 Years	recurrent_wheeze_binary_3y	milk_cow_1Y	2440	209	1387	126	1.13	0.84	1.51	0.432273	0.821687	FALSE
3 Years	recurrent_wheeze_binary_3y	milk_cow_pasteurized_1Y	2445	210	1343	125	1.18	0.88	1.58	0.265228	0.72899	FALSE
3 Years	recurrent_wheeze_binary_3y	milk_cow_fat_content_1Y	2443	210	1381	125	1.05	0.95	1.15	0.382159	0.793257	FALSE
3 Years	recurrent_wheeze_binary_3y	milk_soy_1Y	2437	208	85	7	0.97	0.44	2.15	0.945667	0.996385	FALSE
3 Years	recurrent_wheeze_binary_3y	infant_formula_30m	2177	184	40	3	0.78	0.23	2.57	0.680089	0.916271	FALSE
3 Years	recurrent_wheeze_binary_3y	feeding_method_plastic_bowls_plates_cups_30m	2176	184	2154	184	1.05	0.87	1.27	0.632117	0.899462	FALSE
3 Years	recurrent_wheeze_binary_3y	feeding_method_plastic_utensils_30m	2176	184	1750	148	1.05	0.92	1.19	0.490299	0.845916	FALSE
3 Years	recurrent_wheeze_binary_3y	food_containers_storage_soft_plastic_30m	2177	184	524	49	1.02	0.72	1.46	0.903152	0.994529	FALSE
3 Years	recurrent_wheeze_binary_3y	food_containers_storage_hard_plastic_tupperware_30m	2177	184	1102	88	0.92	0.68	1.25	0.605124	0.889812	FALSE
3 Years	recurrent_wheeze_binary_3y	food_containers_storage_glass_ceramic_30m	2177	184	1185	88	0.74	0.54	1.01	0.0541325	0.431055	FALSE
3 Years	recurrent_wheeze_binary_3y	food_containers_storage_hard_plastic_BPA-free_30m	2177	184	1291	104	0.88	0.65	1.2	0.417674	0.813422	FALSE
3 Years	recurrent_wheeze_binary_3y	food_containers_storage_milk_or_juice_boxes_cartons_30m	2177	184	1245	112	1.25	0.92	1.72	0.15841	0.652271	FALSE
3 Years	recurrent_wheeze_binary_3y	food_containers_storage_other_30m	2177	184	138	15	1.38	0.78	2.43	0.26383	0.727945	FALSE
3 Years	recurrent_wheeze_binary_3y	food_containers_heating_hard_plastic_tupperware_30m	2177	184	478	49	1.41	0.98	2.01	0.0616472	0.463898	FALSE
3 Years	recurrent_wheeze_binary_3y	food_containers_heating_glass_ceramic_30m	2177	184	1674	141	0.99	0.69	1.42	0.950123	0.996385	FALSE
3 Years	recurrent_wheeze_binary_3y	food_containers_heating_hard_plastic_BPA-free_30m	2177	184	506	45	1.08	0.75	1.54	0.680406	0.916271	FALSE
3 Years	recurrent_wheeze_binary_3y	food_containers_heating_other_30m	2177	184	313	24	0.9	0.57	1.4	0.629857	0.899462	FALSE
3 Years	recurrent_wheeze_binary_3y	infant_formula_ever_30m	2168	183	1381	128	1.34	0.96	1.87	0.08741	0.535525	FALSE
3 Years	recurrent_wheeze_binary_3y	infant_formula_age_stop_30m	2150	182	1359	127	1.01	1	1.02	0.291758	0.743825	FALSE
3 Years	recurrent_wheeze_binary_3y	vitamins_supplements_30m	2177	184	1314	109	0.96	0.7	1.31	0.78733	0.956621	FALSE
3 Years	recurrent_wheeze_binary_3y	vitamins_supplements_D-Vi-Sol_D-drops_vitamin_D_30m	2177	184	595	47	0.91	0.64	1.3	0.609262	0.889812	FALSE
3 Years	recurrent_wheeze_binary_3y	vitamins_supplements_Tri-Vi-Sol_vitamins_A_C_D_30m	2177	184	46	5	1.29	0.5	3.34	0.594722	0.885159	FALSE
3 Years	recurrent_wheeze_binary_3y	vitamins_supplements_Poly-Vi-Sol_vitamins_A_C_D_B1_B2_B3_B6_30m	2177	184	105	12	1.37	0.73	2.56	0.327875	0.755881	FALSE
3 Years	recurrent_wheeze_binary_3y	vitamins_supplements_other_30m	2177	184	805	68	1.02	0.75	1.41	0.883938	0.989034	FALSE
3 Years	recurrent_wheeze_binary_3y	milk_cow_30m	2176	184	1982	168	1	0.58	1.72	0.988223	1	FALSE
3 Years	recurrent_wheeze_binary_3y	milk_cow_pasteurized_30m	2176	184	1930	163	0.97	0.6	1.56	0.888283	0.991221	FALSE
3 Years	recurrent_wheeze_binary_3y	milk_cow_unpasteurized_30m	2176	184	34	3	1.09	0.33	3.62	0.893377	0.992874	FALSE
3 Years	recurrent_wheeze_binary_3y	milk_cow_fat_content_30m	2176	184	1920	165	0.96	0.82	1.12	0.568987	0.876165	FALSE
3 Years	recurrent_wheeze_binary_3y	milk_soy_30m	2176	184	240	23	1.23	0.77	1.96	0.378154	0.791267	FALSE
3 Years	recurrent_wheeze_binary_3y	milk_other_30m	2177	184	405	35	1.05	0.71	1.55	0.819295	0.965918	FALSE
3 Years	recurrent_wheeze_binary_3y	milk_rice_30m	2177	184	64	7	1.29	0.57	2.9	0.537886	0.867045	FALSE
3 Years	recurrent_wheeze_binary_3y	milk_almond_30m	2177	184	299	24	0.96	0.61	1.52	0.874696	0.988717	FALSE
3 Years	recurrent_wheeze_binary_3y	milk_goat_30m	2177	184	34	2	0.63	0.15	2.67	0.530673	0.866741	FALSE
3 Years	recurrent_wheeze_binary_3y	milk_other_again_30m	2177	184	119	12	1.26	0.68	2.35	0.46027	0.829561	FALSE
3 Years	recurrent_wheeze_binary_3y	fed_juice_30m	2175	184	1775	154	1.18	0.78	1.78	0.424993	0.817827	FALSE
3 Years	recurrent_wheeze_binary_3y	feeding_method_glass_ceramic_bottle_cup_plates_30m	2175	184	1838	152	0.93	0.81	1.06	0.269695	0.730617	FALSE
3 Years	recurrent_wheeze_binary_3y	feeding_method_hard_plastic_bottle_cup_plates_cutlery_30m	2174	184	2128	179	0.87	0.7	1.09	0.232515	0.708944	FALSE
3 Years	recurrent_wheeze_binary_3y	feeding_method_bottle_with_soft_plastic_bottle_liner_30m	2174	184	188	23	1.17	0.95	1.44	0.13621	0.615938	FALSE
3 Years	recurrent_wheeze_binary_3y	feeding_method_other_30m	2169	184	559	48	1.03	0.88	1.19	0.746187	0.941692	FALSE
3 Years	recurrent_wheeze_binary_3y	food_solid_baby_food_commercial_30m	2177	184	160	20	1.48	0.9	2.46	0.12484	0.601416	FALSE
3 Years	recurrent_wheeze_binary_3y	food_solid_vegetables_30m	2177	184	2111	174	0.49	0.24	0.99	0.0458502	0.404611	FALSE
3 Years	recurrent_wheeze_binary_3y	food_solid_cereals_30m	2177	184	151	14	1.04	0.58	1.85	0.904827	0.9948	FALSE
3 Years	recurrent_wheeze_binary_3y	food_solid_fruit_30m	2177	184	2124	180	1.14	0.4	3.23	0.800132	0.958939	FALSE
3 Years	recurrent_wheeze_binary_3y	food_solid_commercial_cereals_30m	2177	184	1909	164	1.14	0.7	1.86	0.588845	0.881506	FALSE
3 Years	recurrent_wheeze_binary_3y	food_solid_egg_30m	2177	184	1951	153	0.55	0.36	0.83	0.00469609	0.159312	FALSE
3 Years	recurrent_wheeze_binary_3y	food_solid_grains_30m	2177	184	2125	177	0.6	0.26	1.37	0.225777	0.705368	FALSE
3 Years	recurrent_wheeze_binary_3y	food_solid_meats_30m	2177	184	2058	173	0.84	0.44	1.61	0.606969	0.889812	FALSE
3 Years	recurrent_wheeze_binary_3y	food_solid_meat_substitutes_30m	2177	184	1495	124	0.99	0.71	1.37	0.939071	0.996385	FALSE
3 Years	recurrent_wheeze_binary_3y	food_solid_fish_30m	2177	184	1772	149	0.95	0.64	1.4	0.796287	0.958582	FALSE
3 Years	recurrent_wheeze_binary_3y	food_solid_dairy_30m	2177	184	2123	179	0.88	0.34	2.26	0.793906	0.958582	FALSE
3 Years	recurrent_wheeze_binary_3y	food_solid_shellfish_30m	2177	184	886	66	0.84	0.61	1.16	0.286935	0.741642	FALSE
3 Years	recurrent_wheeze_binary_3y	food_solid_peanuts_peanut_butter_30m	2177	184	1803	140	0.66	0.46	0.95	0.0253586	0.300432	FALSE
3 Years	recurrent_wheeze_binary_3y	food_solid_nuts_no_peanuts_30m	2177	184	1637	127	0.73	0.53	1.03	0.0702703	0.497573	FALSE
3 Years	recurrent_wheeze_binary_3y	breastfeed_currently_2Y	2250	191	221	18	1.01	0.6	1.68	0.980313	0.996385	FALSE
3 Years	recurrent_wheeze_binary_3y	feeding_method_glass_bottle_2Y	2242	190	783	70	1.07	0.94	1.21	0.311924	0.753525	FALSE
3 Years	recurrent_wheeze_binary_3y	feeding_method_hard_plastic_bottle_sippy_cup_2Y	2244	190	2164	180	0.85	0.7	1.02	0.0864638	0.535525	FALSE
3 Years	recurrent_wheeze_binary_3y	feeding_method_bottle_with_soft_plastic_bottle_liner_2Y	2243	190	195	23	1.16	0.96	1.4	0.114874	0.573838	FALSE
3 Years	recurrent_wheeze_binary_3y	feeding_method_other_2Y	2240	189	717	66	1.08	0.95	1.22	0.232917	0.708944	FALSE
3 Years	recurrent_wheeze_binary_3y	food_solid_baby_food_commercial_2Y	2251	191	276	35	1.63	1.1	2.43	0.0156135	0.242934	FALSE
3 Years	recurrent_wheeze_binary_3y	food_solid_vegetables_2Y	2251	191	2192	186	0.99	0.39	2.52	0.979972	0.996385	FALSE
3 Years	recurrent_wheeze_binary_3y	food_solid_cereals_2Y	2251	191	278	18	0.68	0.41	1.14	0.143832	0.631972	FALSE
3 Years	recurrent_wheeze_binary_3y	food_solid_fruit_2Y	2251	191	2205	187	0.96	0.34	2.72	0.932148	0.996385	FALSE
3 Years	recurrent_wheeze_binary_3y	food_solid_commercial_cereals_2Y	2251	191	1960	166	1	0.64	1.56	0.998818	1	FALSE
3 Years	recurrent_wheeze_binary_3y	food_solid_egg_2Y	2251	191	2004	156	0.54	0.36	0.81	0.00259845	0.123784	FALSE
3 Years	recurrent_wheeze_binary_3y	food_solid_grains_2Y	2251	191	2192	186	1.1	0.43	2.8	0.842476	0.977239	FALSE
3 Years	recurrent_wheeze_binary_3y	food_solid_meats_2Y	2251	191	2123	180	0.99	0.52	1.87	0.965736	0.996385	FALSE
3 Years	recurrent_wheeze_binary_3y	food_solid_meat_substitutes_2Y	2251	191	1508	136	1.31	0.94	1.83	0.107754	0.565626	FALSE
3 Years	recurrent_wheeze_binary_3y	food_solid_fish_2Y	2251	191	1844	164	1.38	0.9	2.12	0.135032	0.613818	FALSE
3 Years	recurrent_wheeze_binary_3y	food_solid_dairy_2Y	2251	191	2193	185	0.83	0.35	1.97	0.673074	0.915365	FALSE
3 Years	recurrent_wheeze_binary_3y	food_solid_shellfish_2Y	2251	191	828	60	0.8	0.58	1.1	0.1731	0.663409	FALSE
3 Years	recurrent_wheeze_binary_3y	food_solid_peanuts_peanut_butter_2Y	2251	191	1795	134	0.58	0.41	0.81	0.00137287	0.075508	FALSE
3 Years	recurrent_wheeze_binary_3y	food_solid_nuts_no_peanuts_2Y	2251	191	1488	108	0.66	0.49	0.9	0.00822128	0.200494	FALSE
3 Years	recurrent_wheeze_binary_3y	feeding_method_plastic_bowls_plates_cups_2Y	2246	189	2221	188	1.04	0.87	1.25	0.633383	0.899462	FALSE
3 Years	recurrent_wheeze_binary_3y	feeding_method_plastic_utensils_2Y	2247	190	1888	159	0.99	0.88	1.12	0.848434	0.978803	FALSE
3 Years	recurrent_wheeze_binary_3y	food_containers_storage_soft_plastic_2Y	2251	191	548	39	0.69	0.47	1	0.0527858	0.430936	FALSE
3 Years	recurrent_wheeze_binary_3y	food_containers_storage_hard_plastic_tupperware_2Y	2251	191	1143	82	0.74	0.55	1	0.0530589	0.430936	FALSE
3 Years	recurrent_wheeze_binary_3y	food_containers_storage_glass_ceramic_2Y	2251	191	1134	92	0.92	0.68	1.25	0.59148	0.882556	FALSE
3 Years	recurrent_wheeze_binary_3y	food_containers_storage_hard_plastic_BPA-free_2Y	2251	191	1350	123	1.31	0.95	1.78	0.0947251	0.555897	FALSE
3 Years	recurrent_wheeze_binary_3y	food_containers_storage_milk_or_juice_boxes_cartons_2Y	2251	191	1288	111	1.05	0.78	1.43	0.73937	0.936588	FALSE
3 Years	recurrent_wheeze_binary_3y	food_containers_storage_other_2Y	2251	191	123	11	1.12	0.59	2.14	0.729257	0.935731	FALSE
3 Years	recurrent_wheeze_binary_3y	food_containers_heating_hard_plastic_tupperware_2Y	2251	191	499	44	1.08	0.75	1.55	0.685438	0.916271	FALSE
3 Years	recurrent_wheeze_binary_3y	food_containers_heating_glass_ceramic_2Y	2251	191	1663	142	1.05	0.74	1.47	0.796687	0.958582	FALSE
3 Years	recurrent_wheeze_binary_3y	food_containers_heating_hard_plastic_BPA-free_2Y	2251	191	626	62	1.23	0.89	1.7	0.200782	0.684016	FALSE
3 Years	recurrent_wheeze_binary_3y	food_containers_heating_other_2Y	2251	191	330	29	1.06	0.7	1.62	0.767414	0.950877	FALSE
3 Years	recurrent_wheeze_binary_3y	breastfeed_age_stop_2Y	2240	189	2156	184	1	0.99	1.01	0.96964	0.996385	FALSE
3 Years	recurrent_wheeze_binary_3y	infant_formula_2Y	2250	191	90	8	1.05	0.5	2.21	0.906679	0.995033	FALSE
3 Years	recurrent_wheeze_binary_3y	infant_formula_age_stop_2Y	2216	189	1405	127	1	0.99	1.01	0.516532	0.858781	FALSE
3 Years	recurrent_wheeze_binary_3y	vitamins_supplements_2Y	2245	190	1150	92	0.89	0.66	1.2	0.431203	0.821687	FALSE
3 Years	recurrent_wheeze_binary_3y	vitamins_supplements_D-Vi-Sol_D-drops_vitamin_D_2Y	2245	190	685	50	0.8	0.57	1.12	0.196455	0.681254	FALSE
3 Years	recurrent_wheeze_binary_3y	vitamins_supplements_Tri-Vi-Sol_vitamins_A_C_D_2Y	2245	190	60	5	0.99	0.39	2.52	0.985266	0.998352	FALSE
3 Years	recurrent_wheeze_binary_3y	vitamins_supplements_Poly-Vi-Sol_vitamins_A_C_D_B1_B2_B3_B6_2Y	2245	190	85	8	1.05	0.5	2.23	0.89576	0.993676	FALSE
3 Years	recurrent_wheeze_binary_3y	vitamins_supplements_other_2Y	2245	190	520	45	1.02	0.72	1.45	0.914976	0.996385	FALSE
3 Years	recurrent_wheeze_binary_3y	milk_cow_2Y	2246	190	2035	170	0.86	0.53	1.4	0.544144	0.867045	FALSE
3 Years	recurrent_wheeze_binary_3y	milk_cow_pasteurized_2Y	2246	190	1976	166	0.92	0.59	1.45	0.723974	0.935731	FALSE
3 Years	recurrent_wheeze_binary_3y	milk_cow_unpasteurized_2Y	2246	190	48	3	0.78	0.24	2.56	0.684504	0.916271	FALSE
3 Years	recurrent_wheeze_binary_3y	milk_cow_fat_content_2Y	2245	190	2012	169	0.95	0.82	1.11	0.545274	0.867045	FALSE
3 Years	recurrent_wheeze_binary_3y	milk_soy_2Y	2246	190	231	30	1.81	1.19	2.76	0.00590234	0.178962	FALSE
3 Years	recurrent_wheeze_binary_3y	milk_other_2Y	2244	190	333	33	1.23	0.83	1.84	0.302241	0.74736	FALSE
3 Years	recurrent_wheeze_binary_3y	milk_rice_2Y	2244	190	54	7	1.53	0.67	3.46	0.310193	0.753188	FALSE
3 Years	recurrent_wheeze_binary_3y	milk_almond_2Y	2244	190	221	18	0.99	0.6	1.66	0.978914	0.996385	FALSE
3 Years	recurrent_wheeze_binary_3y	milk_goat_2Y	2244	190	47	4	0.83	0.29	2.37	0.727269	0.935731	FALSE
3 Years	recurrent_wheeze_binary_3y	milk_other_again_2Y	2244	190	78	13	2.24	1.21	4.17	0.0107884	0.223811	FALSE
3 Years	recurrent_wheeze_binary_3y	fed_juice_2Y	2244	190	1662	146	1.18	0.82	1.68	0.370817	0.78407	FALSE
3 Years	recurrent_wheeze_binary_3y	breastfeed_3m	2736	245	2638	238	1.22	0.55	2.68	0.627712	0.899462	FALSE
3 Years	recurrent_wheeze_binary_3y	fed_juice_3m	2729	245	40	5	1.5	0.58	3.9	0.406172	0.805613	FALSE
3 Years	recurrent_wheeze_binary_3y	feeding_method_glass_bottle_3m	2730	243	672	60	1	0.87	1.15	0.966149	0.996385	FALSE
3 Years	recurrent_wheeze_binary_3y	feeding_method_hard_plastic_bottle_sippy_cup_3m	2730	244	1772	172	1.12	1	1.25	0.0422863	0.386128	FALSE
3 Years	recurrent_wheeze_binary_3y	feeding_method_bottle_with_soft_plastic_bottle_liner_3m	2727	243	489	35	0.89	0.75	1.07	0.225238	0.704615	FALSE
3 Years	recurrent_wheeze_binary_3y	feeding_method_nursing_with_nipple_shields_3m	2733	243	366	28	0.9	0.73	1.12	0.35579	0.781719	FALSE
3 Years	recurrent_wheeze_binary_3y	feeding_method_other_3m	2722	243	128	9	0.85	0.58	1.26	0.430225	0.821504	FALSE
3 Years	recurrent_wheeze_binary_3y	food_solid_3m	2731	244	208	20	1.08	0.66	1.76	0.767186	0.950877	FALSE
3 Years	recurrent_wheeze_binary_3y	food_solid_age_start_3m	347	32	25	4	1.01	0.92	1.11	0.817542	0.965778	FALSE
3 Years	recurrent_wheeze_binary_3y	percentage_feedings_solid_food_3m	347	32	25	4	1.01	0.97	1.05	0.62857	0.899462	FALSE
3 Years	recurrent_wheeze_binary_3y	given_solid_food_commercial_3m	2709	243	53	7	1.6	0.7	3.62	0.263895	0.727945	FALSE
3 Years	recurrent_wheeze_binary_3y	food_age_baby_food_commercial_3m	2362	211	50	6	1.11	0.88	1.41	0.369597	0.78407	FALSE
3 Years	recurrent_wheeze_binary_3y	given_solid_food_home_made_3m	2712	244	164	16	1.1	0.64	1.9	0.727587	0.935731	FALSE
3 Years	recurrent_wheeze_binary_3y	food_age_baby_food_home_made_3m	2365	212	141	12	0.99	0.83	1.18	0.90027	0.993676	FALSE
3 Years	recurrent_wheeze_binary_3y	given_infant_cereals_3m	2710	244	59	5	0.96	0.38	2.46	0.936293	0.996385	FALSE
3 Years	recurrent_wheeze_binary_3y	food_age_infant_cereals_3m	2363	212	55	5	1.05	0.83	1.34	0.685046	0.916271	FALSE
3 Years	recurrent_wheeze_binary_3y	food_age_probiotics_3m	2709	244	17	2	0.86	0.46	1.61	0.634292	0.899462	FALSE
3 Years	recurrent_wheeze_binary_3y	feeding_method_plastic_bowls_plates_cups_3m	2689	245	447	48	1.04	0.92	1.17	0.541996	0.867045	FALSE
3 Years	recurrent_wheeze_binary_3y	feeding_method_plastic_utensils_3m	2686	245	203	20	1.05	0.9	1.24	0.516743	0.858781	FALSE
3 Years	recurrent_wheeze_binary_3y	food_containers_storage_soft_plastic_3m	2736	245	935	83	1.03	0.77	1.36	0.858763	0.984104	FALSE
3 Years	recurrent_wheeze_binary_3y	food_containers_storage_hard_plastic_tupperware_3m	2736	245	299	41	1.82	1.26	2.62	0.00128164	0.0739288	FALSE
3 Years	recurrent_wheeze_binary_3y	food_containers_storage_glass_ceramic_3m	2736	245	423	35	0.9	0.62	1.32	0.602326	0.889565	FALSE
3 Years	recurrent_wheeze_binary_3y	food_containers_storage_hard_plastic_BPA-free_3m	2390	213	1056	109	1.26	0.95	1.69	0.114194	0.573397	FALSE
3 Years	recurrent_wheeze_binary_3y	food_and_drink_storage_container_store_no_storage_done_3m	2736	245	543	39	0.74	0.52	1.06	0.0989148	0.559484	FALSE
3 Years	recurrent_wheeze_binary_3y	food_containers_storage_other_3m	2736	245	303	22	0.88	0.55	1.42	0.60965	0.889812	FALSE
3 Years	recurrent_wheeze_binary_3y	food_containers_heating_soft_plastic_3m	2736	245	532	40	0.83	0.58	1.18	0.293113	0.743825	FALSE
3 Years	recurrent_wheeze_binary_3y	food_containers_heating_hard_plastic_tupperware_3m	2736	245	262	31	1.44	0.96	2.17	0.0753721	0.507139	FALSE
3 Years	recurrent_wheeze_binary_3y	food_containers_heating_glass_ceramic_3m	2736	245	583	45	0.82	0.58	1.15	0.254507	0.727945	FALSE
3 Years	recurrent_wheeze_binary_3y	food_containers_heating_hard_plastic_BPA-free_3m	2390	213	947	94	1.15	0.86	1.54	0.342042	0.765246	FALSE
3 Years	recurrent_wheeze_binary_3y	food_containers_heating_do_not_heat_3m	2736	245	660	55	0.89	0.64	1.22	0.453664	0.829023	FALSE
3 Years	recurrent_wheeze_binary_3y	food_containers_heating_other_3m	2736	245	303	24	1.01	0.64	1.59	0.979868	0.996385	FALSE
3 Years	recurrent_wheeze_binary_3y	breastfeed_currently_3m	2736	245	2324	206	0.93	0.65	1.35	0.716754	0.933742	FALSE
3 Years	recurrent_wheeze_binary_3y	interviewer_3m	2736	245	2736	245	1	1	1	0.360762	0.782755	FALSE
3 Years	recurrent_wheeze_binary_3y	breastfeed_servings_pump_3m	2708	243	1333	125	0.99	0.98	1	0.0393978	0.372755	FALSE
3 Years	recurrent_wheeze_binary_3y	breastfeed_age_stop_3m	2736	245	2630	238	1	1	1	0.826324	0.969855	FALSE
3 Years	recurrent_wheeze_binary_3y	infant_formula_3m	2736	245	1060	118	1.45	1.11	1.9	0.00616811	0.179128	FALSE
3 Years	recurrent_wheeze_binary_3y	infant_formula_age_start_3m	2731	245	753	85	1.02	0.98	1.06	0.236063	0.709542	FALSE
3 Years	recurrent_wheeze_binary_3y	infant_formula_servings_day_3m	345	32	121	15	1	0.98	1.02	0.684464	0.916271	FALSE
3 Years	recurrent_wheeze_binary_3y	formula_type_cow_3m	347	32	117	15	1.94	0.9	4.17	0.0898629	0.540778	FALSE
3 Years	recurrent_wheeze_binary_3y	infant_formule_age_stop_3m	2272	209	984	102	1	1	1.01	0.0715136	0.498907	FALSE
3 Years	recurrent_wheeze_binary_3y	vitamins_supplements_3m	2326	207	1676	161	1.3	0.9	1.87	0.163496	0.655204	FALSE
3 Years	recurrent_wheeze_binary_3y	vitamins_supplements_D-Vi-Sol_D-drops_vitamin_D_3m	2389	213	1623	157	1.24	0.88	1.74	0.216195	0.700486	FALSE
3 Years	recurrent_wheeze_binary_3y	vitamins_supplements_Tri-Vi-Sol_vitamins_A_C_D_3m	2389	213	30	3	1.02	0.3	3.44	0.970492	0.996385	FALSE
3 Years	recurrent_wheeze_binary_3y	vitamins_supplements_other_3m	2389	213	117	8	0.76	0.36	1.59	0.469467	0.831532	FALSE
3 Years	recurrent_wheeze_binary_3y	breastfeed_currently_6m	2411	206	1832	149	0.82	0.59	1.14	0.235974	0.709542	FALSE
3 Years	recurrent_wheeze_binary_3y	fed_juice_6m	2409	206	161	17	1.35	0.79	2.3	0.267332	0.729809	FALSE
3 Years	recurrent_wheeze_binary_3y	feeding_method_glass_bottle_6m	2407	205	617	55	0.96	0.83	1.12	0.593457	0.883833	FALSE
3 Years	recurrent_wheeze_binary_3y	feeding_method_hard_plastic_bottle_sippy_cup_6m	2408	206	1700	155	1.14	1.01	1.29	0.0309681	0.326962	FALSE
3 Years	recurrent_wheeze_binary_3y	feeding_method_bottle_with_soft_plastic_bottle_liner_6m	2406	206	433	31	0.93	0.78	1.12	0.442879	0.827991	FALSE
3 Years	recurrent_wheeze_binary_3y	feeding_method_nursing_with_nipple_shields_6m	2408	206	88	12	1.22	0.93	1.6	0.155084	0.648392	FALSE
3 Years	recurrent_wheeze_binary_3y	feeding_method_other_6m	2402	206	148	16	1.08	0.84	1.4	0.534039	0.867045	FALSE
3 Years	recurrent_wheeze_binary_3y	food_solid_6m	2412	206	1913	172	1.28	0.87	1.88	0.217132	0.700594	FALSE
3 Years	recurrent_wheeze_binary_3y	percentage_feedings_solid_food_6m	106	4	92	3	0.99	0.91	1.07	0.733693	0.935731	FALSE
3 Years	recurrent_wheeze_binary_3y	given_solid_food_fish_6m	2187	178	133	9	0.78	0.39	1.57	0.482654	0.839938	FALSE
3 Years	recurrent_wheeze_binary_3y	food_age_fish_6m	2081	174	127	9	0.94	0.77	1.14	0.522596	0.860212	FALSE
3 Years	recurrent_wheeze_binary_3y	food_age_shellfish_6m	2081	174	10	1	1.06	0.62	1.8	0.843566	0.977239	FALSE
3 Years	recurrent_wheeze_binary_3y	given_solid_food_nuts_peanuts_6m	2187	178	55	6	1.29	0.54	3.08	0.566346	0.874287	FALSE
3 Years	recurrent_wheeze_binary_3y	food_age_nuts_no_peanuts_6m	2081	174	25	4	1.13	0.82	1.56	0.453832	0.829023	FALSE
3 Years	recurrent_wheeze_binary_3y	food_solid_peanuts_peanut_butter_6m	2081	174	39	3	0.95	0.67	1.34	0.767224	0.950877	FALSE
3 Years	recurrent_wheeze_binary_3y	food_age_other_6m	2403	206	64	13	3.23	1.7	6.13	0.000325742	0.030546	TRUE
3 Years	recurrent_wheeze_binary_3y	given_solid_food_commercial_6m	2188	178	791	81	1.46	1.07	1.99	0.0183774	0.265016	FALSE
3 Years	recurrent_wheeze_binary_3y	food_age_baby_food_commercial_6m	2082	174	752	80	1.1	1	1.22	0.052921	0.430936	FALSE
3 Years	recurrent_wheeze_binary_3y	given_solid_food_home_made_6m	2188	178	1078	94	1.11	0.82	1.52	0.49739	0.849431	FALSE
3 Years	recurrent_wheeze_binary_3y	food_age_baby_food_home_made_6m	2082	174	1027	93	1.03	0.93	1.14	0.523511	0.860212	FALSE
3 Years	recurrent_wheeze_binary_3y	given_infant_cereals_6m	2190	178	1569	137	1.27	0.88	1.83	0.206552	0.692902	FALSE
3 Years	recurrent_wheeze_binary_3y	food_age_infant_cereals_6m	2084	174	1482	134	1.02	0.91	1.14	0.763765	0.950366	FALSE
3 Years	recurrent_wheeze_binary_3y	given_solid_food_grains_6m	2187	178	492	48	1.27	0.9	1.81	0.176565	0.663409	FALSE
3 Years	recurrent_wheeze_binary_3y	food_age_grains_6m	2081	174	475	47	1.06	0.95	1.18	0.308607	0.751653	FALSE
3 Years	recurrent_wheeze_binary_3y	given_solid_food_dairy_6m	2187	178	272	24	1.06	0.67	1.67	0.801929	0.95952	FALSE
3 Years	recurrent_wheeze_binary_3y	food_age_dairy_6m	2081	174	262	23	0.98	0.85	1.13	0.765147	0.950877	FALSE
3 Years	recurrent_wheeze_binary_3y	given_solid_food_vegetables_6m	2187	178	1151	101	1.14	0.83	1.56	0.409444	0.807983	FALSE
3 Years	recurrent_wheeze_binary_3y	food_age_vegetables_6m	2081	174	1081	99	1.03	0.94	1.14	0.523884	0.860212	FALSE
3 Years	recurrent_wheeze_binary_3y	given_solid_food_fruits_6m	2187	178	1128	101	1.2	0.88	1.64	0.254522	0.727945	FALSE
3 Years	recurrent_wheeze_binary_3y	food_age_fruit_6m	2081	174	1066	99	1.03	0.94	1.14	0.523507	0.860212	FALSE
3 Years	recurrent_wheeze_binary_3y	given_solid_food_meats_6m	2187	178	454	44	1.27	0.88	1.82	0.201414	0.684016	FALSE
3 Years	recurrent_wheeze_binary_3y	food_age_meat_6m	2081	174	432	43	1.04	0.94	1.16	0.450231	0.829023	FALSE
3 Years	recurrent_wheeze_binary_3y	given_solid_food_egg_6m	2186	178	177	15	0.97	0.56	1.7	0.916856	0.996385	FALSE
3 Years	recurrent_wheeze_binary_3y	food_age_egg_6m	2080	174	171	14	0.98	0.84	1.16	0.844508	0.977239	FALSE
3 Years	recurrent_wheeze_binary_3y	feeding_method_plastic_bowls_plates_cups_6m	2405	206	1717	164	1.13	1.03	1.25	0.0134621	0.23259	FALSE
3 Years	recurrent_wheeze_binary_3y	feeding_method_plastic_utensils_6m	2402	206	1754	161	1.05	0.96	1.15	0.320778	0.755881	FALSE
3 Years	recurrent_wheeze_binary_3y	food_containers_storage_soft_plastic_6m	2412	206	646	52	0.92	0.66	1.28	0.605104	0.889812	FALSE
3 Years	recurrent_wheeze_binary_3y	food_containers_storage_hard_plastic_tupperware_6m	2412	206	496	41	0.98	0.68	1.42	0.933139	0.996385	FALSE
3 Years	recurrent_wheeze_binary_3y	food_containers_storage_glass_ceramic_6m	2412	206	832	71	0.98	0.73	1.33	0.920053	0.996385	FALSE
3 Years	recurrent_wheeze_binary_3y	food_containers_storage_hard_plastic_BPA-free_6m	2306	202	1158	112	1.18	0.88	1.59	0.269006	0.729809	FALSE
3 Years	recurrent_wheeze_binary_3y	food_containers_storage_other_6m	2412	206	182	18	1.37	0.82	2.3	0.235165	0.709542	FALSE
3 Years	recurrent_wheeze_binary_3y	food_containers_heating_soft_plastic_6m	2412	206	271	20	0.93	0.57	1.52	0.78422	0.956447	FALSE
3 Years	recurrent_wheeze_binary_3y	food_containers_heating_hard_plastic_tupperware_6m	2412	206	292	20	0.8	0.49	1.3	0.376593	0.789093	FALSE
3 Years	recurrent_wheeze_binary_3y	food_containers_heating_glass_ceramic_6m	2412	206	1008	80	0.84	0.62	1.12	0.236114	0.709542	FALSE
3 Years	recurrent_wheeze_binary_3y	food_containers_heating_hard_plastic_BPA-free_6m	2306	202	849	75	0.98	0.72	1.32	0.877534	0.988717	FALSE
3 Years	recurrent_wheeze_binary_3y	food_containers_heating_do_not_heat_6m	2412	206	30	5	2.27	0.85	6.1	0.103065	0.561394	FALSE
3 Years	recurrent_wheeze_binary_3y	food_containers_heating_other_6m	2412	206	194	18	1.24	0.74	2.08	0.412592	0.809337	FALSE
3 Years	recurrent_wheeze_binary_3y	interviewer_6m	2412	206	176	15	1	1	1	0.198955	0.684016	FALSE
3 Years	recurrent_wheeze_binary_3y	breastfeed_servings_pump_6m	2404	206	881	77	1	0.98	1.01	0.589286	0.881506	FALSE
3 Years	recurrent_wheeze_binary_3y	breastfeed_age_stop_6m	2405	204	2277	197	1	0.99	1	0.362494	0.784044	FALSE
3 Years	recurrent_wheeze_binary_3y	infant_formula_6m	2410	206	1122	104	1.14	0.86	1.53	0.361628	0.783914	FALSE
3 Years	recurrent_wheeze_binary_3y	infant_formula_age_start_6m	2407	205	824	78	0.99	0.96	1.01	0.364004	0.78407	FALSE
3 Years	recurrent_wheeze_binary_3y	formula_type_cow_6m	106	4	49	2	0.88	0.06	13.93	0.92582	0.996385	FALSE
3 Years	recurrent_wheeze_binary_3y	infant_formule_age_stop_6m	2197	193	1134	110	1	1	1.01	0.224222	0.704615	FALSE
3 Years	recurrent_wheeze_binary_3y	vitamins_supplements_6m	2271	198	1402	126	1.07	0.79	1.45	0.671132	0.915159	FALSE
3 Years	recurrent_wheeze_binary_3y	vitamins_supplements_D-Vi-Sol_D-drops_vitamin_D_6m	2306	202	1361	125	1.12	0.83	1.51	0.460975	0.829561	FALSE
3 Years	recurrent_wheeze_binary_3y	vitamins_supplements_Tri-Vi-Sol_vitamins_A_C_D_6m	2306	202	32	1	0.32	0.04	2.38	0.265948	0.729098	FALSE
3 Years	recurrent_wheeze_binary_3y	vitamins_supplements_other_6m	2306	202	62	5	0.86	0.34	2.19	0.756309	0.946787	FALSE
3 Years	recurrent_wheeze_binary_3y	milk_cow_fat_content_6m	2412	206	18	2	1.1	0.66	1.82	0.721583	0.935731	FALSE
3 Years	recurrent_wheeze_binary_3y	bbq_food_3Y	2338	209	2338	209	1.06	0.83	1.36	0.654922	0.906582	FALSE
3 Years	recurrent_wheeze_binary_3y	bbq_food_4Y	1786	149	1786	149	1.1	0.82	1.48	0.534178	0.867045	FALSE
3 Years	recurrent_wheeze_binary_3y	boxed_food_3Y	2342	209	2342	209	0.98	0.81	1.19	0.837021	0.975038	FALSE
3 Years	recurrent_wheeze_binary_3y	boxed_food_4Y	1786	149	1786	149	1.15	0.92	1.43	0.224961	0.704615	FALSE
3 Years	recurrent_wheeze_binary_3y	cafeteria_3Y	2337	209	2337	209	0.82	0.36	1.91	0.652578	0.906235	FALSE
3 Years	recurrent_wheeze_binary_3y	cafeteria_4Y	1785	148	1785	148	0.54	0.15	1.95	0.343773	0.766065	FALSE
3 Years	recurrent_wheeze_binary_3y	canned_food_3Y	2343	209	2343	209	1.11	0.88	1.4	0.360236	0.782755	FALSE
3 Years	recurrent_wheeze_binary_3y	canned_food_4Y	1786	149	1786	149	0.94	0.7	1.24	0.642898	0.902829	FALSE
3 Years	recurrent_wheeze_binary_3y	cardboard_container_3Y	2342	209	2342	209	0.91	0.77	1.07	0.256861	0.727945	FALSE
3 Years	recurrent_wheeze_binary_3y	cardboard_container_4Y	1787	149	1787	149	0.99	0.83	1.2	0.953479	0.996385	FALSE
3 Years	recurrent_wheeze_binary_3y	farmers_market_3Y	2341	209	2341	209	0.91	0.76	1.1	0.355044	0.781719	FALSE
3 Years	recurrent_wheeze_binary_3y	farmers_market_4Y	1784	149	1784	149	1	0.81	1.25	0.966901	0.996385	FALSE
3 Years	recurrent_wheeze_binary_3y	fresh_food_3Y	2343	209	2343	209	0.78	0.67	0.92	0.00303349	0.125863	FALSE
3 Years	recurrent_wheeze_binary_3y	fresh_food_4Y	1787	149	1787	149	0.96	0.78	1.18	0.697889	0.925172	FALSE
3 Years	recurrent_wheeze_binary_3y	frozen_food_3Y	2342	209	2342	209	0.99	0.82	1.2	0.951189	0.996385	FALSE
3 Years	recurrent_wheeze_binary_3y	frozen_food_4Y	1789	149	1789	149	1.23	1	1.52	0.0502315	0.428872	FALSE
3 Years	recurrent_wheeze_binary_3y	glass_ceramic_container_3Y	2343	209	2343	209	1.01	0.89	1.15	0.895534	0.993676	FALSE
3 Years	recurrent_wheeze_binary_3y	glass_ceramic_container_4Y	1786	149	1786	149	1.12	0.97	1.3	0.110277	0.572013	FALSE
3 Years	recurrent_wheeze_binary_3y	grocery_store_3Y	2342	209	2342	209	0.9	0.79	1.03	0.114079	0.573397	FALSE
3 Years	recurrent_wheeze_binary_3y	grocery_store_4Y	1787	149	1787	149	0.89	0.76	1.03	0.128562	0.610542	FALSE
3 Years	recurrent_wheeze_binary_3y	microwaved_food_3Y	2339	209	2339	209	1.04	0.88	1.23	0.658046	0.907663	FALSE
3 Years	recurrent_wheeze_binary_3y	microwaved_food_4Y	1786	149	1786	149	1.2	0.99	1.46	0.0599311	0.457216	FALSE
3 Years	recurrent_wheeze_binary_3y	plastic_container_3Y	2343	209	2343	209	0.93	0.81	1.07	0.305359	0.750176	FALSE
3 Years	recurrent_wheeze_binary_3y	plastic_container_4Y	1786	149	1786	149	1.12	0.95	1.32	0.166315	0.655204	FALSE
3 Years	recurrent_wheeze_binary_3y	restaurant_eat_in_3Y	2341	209	2341	209	1.14	0.65	2.01	0.644893	0.902829	FALSE
3 Years	recurrent_wheeze_binary_3y	restaurant_eat_in_4Y	1788	149	1788	149	1.37	0.69	2.69	0.368292	0.78407	FALSE
3 Years	recurrent_wheeze_binary_3y	restaurant_take_out_3Y	2338	208	2338	208	1.62	0.93	2.8	0.0872968	0.535525	FALSE
3 Years	recurrent_wheeze_binary_3y	restaurant_take_out_4Y	1787	148	1787	148	0.85	0.33	2.19	0.736243	0.935883	FALSE
3 Years	recurrent_wheeze_binary_3y	stove_oven_food_3Y	2343	209	2343	209	0.97	0.81	1.16	0.733147	0.935731	FALSE
3 Years	recurrent_wheeze_binary_3y	stove_oven_food_4Y	1787	149	1787	149	1.08	0.87	1.35	0.464636	0.829561	FALSE
3 Years	recurrent_wheeze_binary_3y	weekly_plastic_container_usage_3Y	2343	209	2343	209	0.99	0.87	1.14	0.931391	0.996385	FALSE
3 Years	recurrent_wheeze_binary_3y	weekly_plastic_container_usage_4Y	1789	149	1789	149	1.09	0.93	1.28	0.264092	0.727945	FALSE
3 Years	recurrent_wheeze_binary_3y	weekly_plastic_utensil_usage_3Y	2343	209	2343	209	0.98	0.86	1.11	0.760314	0.949389	FALSE
3 Years	recurrent_wheeze_binary_3y	weekly_plastic_utensil_usage_4Y	1789	149	1789	149	1.01	0.86	1.18	0.936832	0.996385	FALSE
3 Years	recurrent_wheeze_binary_3y	milk_nonsoy_3Y	2429	213	2287	201	1	0.93	1.07	0.973744	0.996385	FALSE
3 Years	recurrent_wheeze_binary_3y	icecream_3Y	2431	214	2039	180	1.09	0.98	1.21	0.110463	0.572013	FALSE
3 Years	recurrent_wheeze_binary_3y	nuts_3Y	2430	214	1838	150	0.95	0.87	1.03	0.183082	0.672345	FALSE
3 Years	recurrent_wheeze_binary_3y	peanut_butter_3Y	2430	214	1911	144	0.86	0.8	0.93	7.00271e-05	0.0118296	TRUE
3 Years	recurrent_wheeze_binary_3y	salad_dressing_3Y	2429	214	1137	90	0.93	0.85	1.02	0.132148	0.612804	FALSE
3 Years	recurrent_wheeze_binary_3y	mayo_3Y	2428	214	1200	105	1	0.91	1.1	0.963217	0.996385	FALSE
3 Years	recurrent_wheeze_binary_3y	chocolate_candy_3Y	2428	214	2098	187	1.03	0.94	1.13	0.535604	0.867045	FALSE
3 Years	recurrent_wheeze_binary_3y	fruit_drinks_3Y	2428	214	1482	140	1.08	1.02	1.16	0.0148056	0.236478	FALSE
3 Years	recurrent_wheeze_binary_3y	pop_3Y	2429	214	543	59	1.12	0.98	1.28	0.0856632	0.535525	FALSE
3 Years	recurrent_wheeze_binary_3y	sugarless_pop_3Y	2429	214	165	21	1.07	0.86	1.33	0.564341	0.87233	FALSE
3 Years	recurrent_wheeze_binary_3y	jello_3Y	2430	214	625	66	1.13	0.97	1.32	0.113129	0.57282	FALSE
3 Years	recurrent_wheeze_binary_3y	yogurt_drink_3Y	2432	214	849	95	1.09	1.01	1.17	0.0258947	0.301679	FALSE
3 Years	recurrent_wheeze_binary_3y	pudding_3Y	2430	214	824	82	1.11	0.97	1.27	0.115734	0.576235	FALSE
3 Years	recurrent_wheeze_binary_3y	potato_chips_3Y	2430	214	1843	170	1.1	0.98	1.24	0.0946958	0.555897	FALSE
3 Years	recurrent_wheeze_binary_3y	corn_chips_nachos_3Y	2430	214	1271	117	1.03	0.91	1.17	0.606754	0.889812	FALSE
3 Years	recurrent_wheeze_binary_3y	multivitamin_3Y	2428	214	1493	122	0.88	0.75	1.02	0.0878727	0.535525	FALSE
3 Years	recurrent_wheeze_binary_3y	iron_supplement_3Y	2428	214	2336	207	1.15	0.77	1.72	0.481129	0.839938	FALSE
3 Years	recurrent_wheeze_binary_3y	vit_a_supplement_3Y	2429	214	2360	209	1.12	0.71	1.77	0.633646	0.899462	FALSE
3 Years	recurrent_wheeze_binary_3y	calcium_supplement_3Y	2428	214	2333	208	1.24	0.81	1.9	0.316941	0.755881	FALSE
3 Years	recurrent_wheeze_binary_3y	vit_d_supplement_3Y	2428	214	1908	174	1.15	0.96	1.38	0.12409	0.600147	FALSE
3 Years	recurrent_wheeze_binary_3y	soy_drink_3Y	2432	214	251	23	1.02	0.91	1.14	0.791536	0.958582	FALSE
3 Years	recurrent_wheeze_binary_3y	rice_drink_3Y	2432	214	103	10	1	0.85	1.18	0.986401	0.999074	FALSE
3 Years	recurrent_wheeze_binary_3y	butter_3Y	2431	214	1812	142	0.95	0.89	1.02	0.139259	0.621409	FALSE
3 Years	recurrent_wheeze_binary_3y	margarine_3Y	2430	214	1105	118	1.07	1.01	1.15	0.0344082	0.349251	FALSE
3 Years	recurrent_wheeze_binary_3y	banana_3Y	2432	214	2334	211	1.18	1.07	1.31	0.00117077	0.0692219	FALSE
3 Years	recurrent_wheeze_binary_3y	peaches_3Y	2432	214	1167	110	1.06	0.96	1.17	0.244906	0.723098	FALSE
3 Years	recurrent_wheeze_binary_3y	mixed_fruit_3Y	2432	214	744	69	1.07	0.98	1.17	0.129866	0.610602	FALSE
3 Years	recurrent_wheeze_binary_3y	orange_3Y	2431	214	2047	182	1.08	0.99	1.17	0.0707375	0.498907	FALSE
3 Years	recurrent_wheeze_binary_3y	hot_chocolate_3Y	2430	213	962	89	1	0.9	1.12	0.993496	1	FALSE
3 Years	recurrent_wheeze_binary_3y	grapefruit_3Y	2432	214	343	27	1.01	0.86	1.19	0.878302	0.988717	FALSE
3 Years	recurrent_wheeze_binary_3y	apple_3Y	2432	214	2352	206	1.08	0.97	1.19	0.156964	0.650009	FALSE
3 Years	recurrent_wheeze_binary_3y	pear_3Y	2432	214	1576	138	1.02	0.94	1.11	0.644591	0.902829	FALSE
3 Years	recurrent_wheeze_binary_3y	grapes_3Y	2432	214	2225	198	1.09	1	1.19	0.0619332	0.463898	FALSE
3 Years	recurrent_wheeze_binary_3y	strawberries_3Y	2432	214	2201	197	1.06	0.98	1.16	0.159413	0.652271	FALSE
3 Years	recurrent_wheeze_binary_3y	watermelon_3Y	2432	214	1638	137	0.98	0.9	1.07	0.699304	0.92601	FALSE
3 Years	recurrent_wheeze_binary_3y	cantaloupe_3Y	2432	214	1368	133	1.07	0.98	1.17	0.136947	0.616913	FALSE
3 Years	recurrent_wheeze_binary_3y	pineapple_3Y	2432	214	1404	130	1.03	0.93	1.14	0.63037	0.899462	FALSE
3 Years	recurrent_wheeze_binary_3y	applesauce_3Y	2431	214	1351	117	1.02	0.94	1.1	0.597251	0.886135	FALSE
3 Years	recurrent_wheeze_binary_3y	dried_fruits_3Y	2432	214	1376	115	0.99	0.92	1.07	0.827306	0.970044	FALSE
3 Years	recurrent_wheeze_binary_3y	milkshake_3Y	2430	214	448	39	1.08	0.92	1.27	0.352782	0.77902	FALSE
3 Years	recurrent_wheeze_binary_3y	sorbet_3Y	2432	214	209	24	1.13	0.92	1.38	0.251528	0.726905	FALSE
3 Years	recurrent_wheeze_binary_3y	orange_grapefuit_juice_3Y	2432	214	1527	133	1.01	0.94	1.09	0.717356	0.933742	FALSE
3 Years	recurrent_wheeze_binary_3y	cooked_corn_3Y	2430	214	1972	170	0.98	0.88	1.08	0.653158	0.906235	FALSE
3 Years	recurrent_wheeze_binary_3y	cooked_peas_3Y	2429	214	1855	159	0.98	0.89	1.07	0.650846	0.905848	FALSE
3 Years	recurrent_wheeze_binary_3y	tomatoes_3Y	2430	214	1810	149	0.98	0.91	1.06	0.646566	0.902829	FALSE
3 Years	recurrent_wheeze_binary_3y	red_green_peppers_3Y	2429	214	1644	156	1.07	0.99	1.15	0.079937	0.518206	FALSE
3 Years	recurrent_wheeze_binary_3y	carrots_3Y	2430	214	2274	196	0.95	0.87	1.04	0.277002	0.739403	FALSE
3 Years	recurrent_wheeze_binary_3y	broccoli_3Y	2429	214	2028	184	1.03	0.95	1.13	0.476546	0.838367	FALSE
3 Years	recurrent_wheeze_binary_3y	cooked_green_beans_3Y	2429	214	1558	140	1	0.91	1.09	0.949759	0.996385	FALSE
3 Years	recurrent_wheeze_binary_3y	cheese_3Y	2432	214	2285	199	1.03	0.95	1.12	0.428533	0.821297	FALSE
3 Years	recurrent_wheeze_binary_3y	cooked_spinach_3Y	2428	213	1184	113	1.12	1.03	1.22	0.0119367	0.229513	FALSE
3 Years	recurrent_wheeze_binary_3y	greens_3Y	2430	214	893	75	0.95	0.86	1.06	0.356097	0.781719	FALSE
3 Years	recurrent_wheeze_binary_3y	mixed_vegetables_3Y	2426	214	1682	148	1.01	0.94	1.1	0.713972	0.933565	FALSE
3 Years	recurrent_wheeze_binary_3y	cooked_squash_3Y	2429	214	997	88	1.01	0.9	1.13	0.906449	0.995033	FALSE
3 Years	recurrent_wheeze_binary_3y	cooked_zucchini_3Y	2430	214	1057	96	1	0.9	1.12	0.973934	0.996385	FALSE
3 Years	recurrent_wheeze_binary_3y	cabbage_coleslaw_3Y	2430	214	752	63	0.97	0.85	1.12	0.68899	0.918268	FALSE
3 Years	recurrent_wheeze_binary_3y	lettuce_salad_3Y	2429	214	1378	116	1	0.92	1.08	0.936152	0.996385	FALSE
3 Years	recurrent_wheeze_binary_3y	cauliflower_3Y	2429	214	1452	123	0.93	0.85	1.03	0.170016	0.659139	FALSE
3 Years	recurrent_wheeze_binary_3y	tofu_3Y	2429	214	619	63	1.09	0.98	1.22	0.12572	0.604324	FALSE
3 Years	recurrent_wheeze_binary_3y	cold_cereal_3Y	2430	214	2281	200	1.03	0.94	1.12	0.531204	0.86701	FALSE
3 Years	recurrent_wheeze_binary_3y	low_fat_cheese_3Y	2429	213	446	49	1.1	1.01	1.19	0.0220601	0.288243	FALSE
3 Years	recurrent_wheeze_binary_3y	hot_cereal_grits_3Y	2430	214	1431	121	0.98	0.91	1.05	0.544935	0.867045	FALSE
3 Years	recurrent_wheeze_binary_3y	pita_bread_3Y	2430	214	1150	115	1.07	0.98	1.15	0.113535	0.57282	FALSE
3 Years	recurrent_wheeze_binary_3y	sliced_bread_3Y	2430	214	2375	211	1	0.91	1.09	0.955809	0.996385	FALSE
3 Years	recurrent_wheeze_binary_3y	english_muffin_3Y	2430	214	738	62	0.95	0.84	1.08	0.452396	0.829023	FALSE
3 Years	recurrent_wheeze_binary_3y	bagel_3Y	2430	214	1207	133	1.15	1.05	1.26	0.00344902	0.135949	FALSE
3 Years	recurrent_wheeze_binary_3y	waffles_3Y	2431	214	1065	109	1.12	1.03	1.22	0.0115298	0.229395	FALSE
3 Years	recurrent_wheeze_binary_3y	sweet_roll_muffin_3Y	2430	213	1544	137	1.01	0.92	1.11	0.81994	0.966198	FALSE
3 Years	recurrent_wheeze_binary_3y	tacos_burritos_3Y	2431	214	1152	90	0.97	0.85	1.11	0.652455	0.906235	FALSE
3 Years	recurrent_wheeze_binary_3y	pancakes_3Y	2429	214	2072	178	0.99	0.89	1.11	0.89515	0.993676	FALSE
3 Years	recurrent_wheeze_binary_3y	french_toast_3Y	2431	214	1141	87	0.92	0.81	1.05	0.197523	0.681958	FALSE
3 Years	recurrent_wheeze_binary_3y	cheese_spread_3Y	2430	214	353	33	1.06	0.93	1.22	0.38636	0.793802	FALSE
3 Years	recurrent_wheeze_binary_3y	egg_mcmuffin_3Y	2431	214	303	22	0.99	0.8	1.21	0.89931	0.993676	FALSE
3 Years	recurrent_wheeze_binary_3y	mac_and_cheese_3Y	2431	214	1875	170	1.05	0.94	1.16	0.383044	0.793257	FALSE
3 Years	recurrent_wheeze_binary_3y	pasta_3Y	2430	214	2323	208	1.07	0.95	1.21	0.252663	0.727831	FALSE
3 Years	recurrent_wheeze_binary_3y	cooked_rice_3Y	2430	214	2238	203	1.11	1.02	1.22	0.0212632	0.284581	FALSE
3 Years	recurrent_wheeze_binary_3y	pizza_3Y	2429	214	2230	197	1.07	0.94	1.22	0.30767	0.751162	FALSE
3 Years	recurrent_wheeze_binary_3y	lasagna_3Y	2431	214	1288	103	1.05	0.91	1.22	0.50891	0.856884	FALSE
3 Years	recurrent_wheeze_binary_3y	potatoes_3Y	2430	214	1925	178	1.07	0.97	1.18	0.170847	0.659139	FALSE
3 Years	recurrent_wheeze_binary_3y	fried_potatoes_3Y	2430	214	2152	190	1.12	1	1.27	0.0545852	0.431752	FALSE
3 Years	recurrent_wheeze_binary_3y	cooked_sweet_potatoes_3Y	2430	214	1409	129	1.07	0.96	1.19	0.228603	0.708312	FALSE
3 Years	recurrent_wheeze_binary_3y	granola_bar_3Y	2429	214	1638	140	1.01	0.93	1.09	0.881964	0.989034	FALSE
3 Years	recurrent_wheeze_binary_3y	cream_cheese_3Y	2431	214	1096	101	1.08	0.99	1.19	0.0908078	0.543698	FALSE
3 Years	recurrent_wheeze_binary_3y	pie_3Y	2428	214	662	57	1.07	0.87	1.32	0.499693	0.850273	FALSE
3 Years	recurrent_wheeze_binary_3y	doughnut_3Y	2430	214	1167	115	1.12	0.98	1.29	0.0855248	0.535525	FALSE
3 Years	recurrent_wheeze_binary_3y	crackers_3Y	2428	214	2325	205	0.98	0.9	1.07	0.6273	0.899462	FALSE
3 Years	recurrent_wheeze_binary_3y	corn_bread_tortilla_3Y	2428	214	1065	80	0.94	0.85	1.05	0.308511	0.751653	FALSE
3 Years	recurrent_wheeze_binary_3y	cookies_brownies_3Y	2429	214	2212	194	1.01	0.93	1.11	0.764096	0.950366	FALSE
3 Years	recurrent_wheeze_binary_3y	cake_cupcake_3Y	2429	214	1991	175	1.07	0.95	1.21	0.272212	0.733811	FALSE
3 Years	recurrent_wheeze_binary_3y	tea_biscuit_3Y	2429	214	459	46	1.09	0.97	1.23	0.134275	0.613818	FALSE
3 Years	recurrent_wheeze_binary_3y	popcorn_pretzels_3Y	2430	214	1784	157	0.99	0.89	1.1	0.874285	0.988717	FALSE
3 Years	recurrent_wheeze_binary_3y	baked_beans_3Y	2428	214	1381	128	1.07	0.97	1.18	0.175331	0.663409	FALSE
3 Years	recurrent_wheeze_binary_3y	lentils_3Y	2427	214	934	90	1.08	0.97	1.2	0.173671	0.663409	FALSE
3 Years	recurrent_wheeze_binary_3y	yogurt_3Y	2432	214	2219	199	1.03	0.95	1.11	0.472028	0.833716	FALSE
3 Years	recurrent_wheeze_binary_3y	eggs_3Y	2430	214	2188	182	0.92	0.84	1	0.0630257	0.467259	FALSE
3 Years	recurrent_wheeze_binary_3y	luncheon_meat_3Y	2429	214	1326	108	1.01	0.92	1.1	0.841379	0.976859	FALSE
3 Years	recurrent_wheeze_binary_3y	pork_ham_3Y	2430	214	1825	157	1.04	0.95	1.15	0.381967	0.793257	FALSE
3 Years	recurrent_wheeze_binary_3y	roast_beef_steak_3Y	2429	214	1728	152	1.07	0.96	1.18	0.21991	0.703773	FALSE
3 Years	recurrent_wheeze_binary_3y	weiner_3Y	2426	214	1588	141	1.02	0.92	1.13	0.768331	0.950877	FALSE
3 Years	recurrent_wheeze_binary_3y	sausage_3Y	2430	214	1565	135	0.95	0.85	1.06	0.374315	0.786893	FALSE
3 Years	recurrent_wheeze_binary_3y	hamburger_3Y	2430	214	1885	160	0.92	0.82	1.03	0.134663	0.613818	FALSE
3 Years	recurrent_wheeze_binary_3y	bacon_3Y	2429	214	1573	130	0.96	0.86	1.08	0.527035	0.86199	FALSE
3 Years	recurrent_wheeze_binary_3y	meatballs_3Y	2429	213	1401	137	1.18	1.05	1.33	0.00454944	0.158227	FALSE
3 Years	recurrent_wheeze_binary_3y	cold_cuts_3Y	2430	214	1326	120	1.08	0.98	1.18	0.106664	0.563912	FALSE
3 Years	recurrent_wheeze_binary_3y	minigo_3Y	2428	214	758	88	1.1	1.03	1.18	0.0053966	0.168417	FALSE
3 Years	recurrent_wheeze_binary_3y	stir_fried_chicken_3Y	2427	212	1437	125	1.04	0.94	1.16	0.420719	0.813573	FALSE
3 Years	recurrent_wheeze_binary_3y	fried_chicken_3Y	2429	214	1631	156	1.14	1.03	1.27	0.0121699	0.229513	FALSE
3 Years	recurrent_wheeze_binary_3y	shrimp_3Y	2428	214	854	71	0.97	0.85	1.11	0.662207	0.909477	FALSE
3 Years	recurrent_wheeze_binary_3y	canned_tuna_3Y	2429	214	825	76	1.08	0.94	1.24	0.284594	0.741642	FALSE
3 Years	recurrent_wheeze_binary_3y	fried_fish_3Y	2430	214	1012	91	1	0.88	1.13	0.963483	0.996385	FALSE
3 Years	recurrent_wheeze_binary_3y	vegetable_soup_3Y	2430	214	1483	135	1.07	0.97	1.18	0.161375	0.653115	FALSE
3 Years	recurrent_wheeze_binary_3y	liver_organ_meats_3Y	2415	214	104	10	1.02	0.78	1.33	0.888943	0.991221	FALSE
3 Years	recurrent_wheeze_binary_3y	log_MBP_1y	1050	97	1050	97	0.98	0.75	1.3	0.905855	0.995033	FALSE
3 Years	recurrent_wheeze_binary_3y	log_MBzP_1y	1049	97	1049	97	1.1	0.92	1.31	0.314326	0.755881	FALSE
3 Years	recurrent_wheeze_binary_3y	log_MCPP_1y	1044	97	1043	97	1.03	0.79	1.35	0.806508	0.961129	FALSE
3 Years	recurrent_wheeze_binary_3y	log_MEHHP_1y	1028	94	1028	94	1.03	0.81	1.33	0.796396	0.958582	FALSE
3 Years	recurrent_wheeze_binary_3y	log_MEHP_1y	1050	97	1047	95	0.98	0.77	1.25	0.880188	0.989034	FALSE
3 Years	recurrent_wheeze_binary_3y	log_MEOHP_1y	1050	97	1050	97	1	0.78	1.28	0.980766	0.996385	FALSE
3 Years	recurrent_wheeze_binary_3y	log_MEP_1y	1026	94	1026	94	1	0.83	1.21	0.981218	0.996385	FALSE
3 Years	recurrent_wheeze_binary_3y	log_MMP_1y	1043	97	1043	97	1.07	0.96	1.2	0.231505	0.708944	FALSE
3 Years	recurrent_wheeze_binary_3y	log_cotinine_1y	134	21	134	21	1.14	0.74	1.76	0.550404	0.869543	FALSE
3 Years	recurrent_wheeze_binary_3y	log_hydroxycotinine_1y	134	21	134	21	1.17	0.79	1.72	0.430378	0.821504	FALSE
3 Years	recurrent_wheeze_binary_3y	log_MBP_3m	1432	133	1432	133	1.24	0.99	1.54	0.0573872	0.444986	FALSE
3 Years	recurrent_wheeze_binary_3y	log_MBzP_3m	1432	133	1431	133	1.14	0.98	1.33	0.0921553	0.546693	FALSE
3 Years	recurrent_wheeze_binary_3y	log_MCPP_3m	1432	133	1430	133	0.97	0.8	1.17	0.719521	0.935496	FALSE
3 Years	recurrent_wheeze_binary_3y	log_MEHHP_3m	1423	132	1422	132	1.16	0.98	1.38	0.0866822	0.535525	FALSE
3 Years	recurrent_wheeze_binary_3y	log_MEHP_3m	1433	133	1431	133	1.08	0.94	1.23	0.264061	0.727945	FALSE
3 Years	recurrent_wheeze_binary_3y	log_MEOHP_3m	1432	133	1430	133	1.1	0.92	1.32	0.302929	0.74736	FALSE
3 Years	recurrent_wheeze_binary_3y	log_MEP_3m	1421	131	1421	131	1.07	0.92	1.25	0.382725	0.793257	FALSE
3 Years	recurrent_wheeze_binary_3y	log_cotinine_3m	1759	166	1758	166	1.04	0.93	1.15	0.49539	0.848807	FALSE
3 Years	recurrent_wheeze_binary_3y	log_hydroxycotinine_3m	2078	196	2077	196	1.06	0.98	1.15	0.168399	0.658279	FALSE
3 Years	recurrent_wheeze_binary_3y	log_dep_bc_rec_dust_3m	671	184	671	184	0.91	0.74	1.11	0.354625	0.781629	FALSE
3 Years	recurrent_wheeze_binary_3y	log_dibp_bc_rec_dust_3m	680	183	680	183	1.07	0.86	1.32	0.548276	0.86792	FALSE
3 Years	recurrent_wheeze_binary_3y	log_dnbp_bc_rec_dust_3m	681	181	681	181	0.98	0.81	1.17	0.789779	0.958336	FALSE
3 Years	recurrent_wheeze_binary_3y	log_bzbp_bc_rec_dust_3m	669	176	669	176	1.18	1.02	1.36	0.0285372	0.316857	FALSE
3 Years	recurrent_wheeze_binary_3y	log_dehp_bc_rec_dust_3m	677	182	677	182	1.32	1.06	1.66	0.0148986	0.236478	FALSE
3 Years	recurrent_wheeze_binary_3y	log_MBP_3y	901	76	901	76	1.28	0.95	1.74	0.108325	0.565626	FALSE
3 Years	recurrent_wheeze_binary_3y	log_MBzP_3y	900	76	900	76	1.34	1.09	1.65	0.00522071	0.168417	FALSE
3 Years	recurrent_wheeze_binary_3y	log_MCPP_3y	900	76	900	76	1.01	0.8	1.27	0.939305	0.996385	FALSE
3 Years	recurrent_wheeze_binary_3y	log_MEHHP_3y	896	76	896	76	0.98	0.75	1.29	0.897909	0.993676	FALSE
3 Years	recurrent_wheeze_binary_3y	log_MEHP_3y	901	76	901	76	0.95	0.72	1.25	0.705113	0.930526	FALSE
3 Years	recurrent_wheeze_binary_3y	log_MEOHP_3y	900	76	900	76	0.98	0.74	1.3	0.875621	0.988717	FALSE
3 Years	recurrent_wheeze_binary_3y	log_MEP_3y	897	76	897	76	1.08	0.87	1.35	0.480899	0.839938	FALSE
3 Years	recurrent_wheeze_binary_3y	log_MMP_3y	901	76	901	76	1.15	0.99	1.33	0.0677591	0.487083	FALSE
3 Years	recurrent_wheeze_binary_3y	combined_monthly_disinfectant_handcleaner_and_sanitizer	2856	252	51	13	3.57	1.85	6.89	0.000144336	0.016255	TRUE
3 Years	recurrent_wheeze_binary_3y	weekly_chemical_handcleaner_or_sanitizer_by_mother_prenatal	2856	252	983	108	1.41	1.08	1.83	0.0117042	0.229513	FALSE
3 Years	recurrent_wheeze_binary_3y	weekly_chemical_handcleaner_or_sanitizer_by_anyone_prenatal	2856	252	1386	141	1.37	1.06	1.78	0.0180228	0.26311	FALSE
3 Years	recurrent_wheeze_binary_3y	mother_never_took_probiotics_up_to_birth	2856	252	1130	122	1.42	1.09	1.84	0.00939805	0.21168	FALSE
3 Years	recurrent_wheeze_binary_3y	mother_never_took_probiotics_before_and_during_pregnancy	2856	252	1295	94	0.71	0.54	0.93	0.0119733	0.229513	FALSE
3 Years	recurrent_wheeze_binary_3y	mother_never_took_probiotics_before_and_increased_during_pregnancy	2856	252	1019	73	0.72	0.54	0.96	0.02522	0.300432	FALSE
3 Years	recurrent_wheeze_binary_3y	frequency_of_use_of_chemical_hand_cleaner_1y	2434	210	252	26	1.12	0.92	1.37	0.259364	0.727945	FALSE
3 Years	recurrent_wheeze_binary_3y	weekly_chem_hand_cleaner_use_1y	2434	210	66	8	1.46	0.68	3.11	0.331485	0.756498	FALSE
3 Years	recurrent_wheeze_binary_3y	weekly_chem_hand_cleaner_use_mother_prenatal_not_3M	2856	252	65	18	4.33	2.45	7.65	4.40402e-07	0.000173592	TRUE
3 Years	recurrent_wheeze_binary_3y	weekly_chem_hand_cleaner_use_mother_3m_not_prenatal	2856	252	51	3	0.67	0.21	2.18	0.507267	0.856307	FALSE
3 Years	recurrent_wheeze_binary_3y	weekly_chem_hand_cleaner_use_prenatal_not_1y	2856	252	56	10	2.43	1.2	4.92	0.013661	0.23259	FALSE
3 Years	recurrent_wheeze_binary_3y	solid_eggs_nuts_peanuts_2Y	2856	252	1259	85	0.66	0.5	0.87	0.00293088	0.125863	FALSE
3 Years	recurrent_wheeze_binary_3y	solid_eggs_and_nuts_or_peanuts_2Y	2856	252	1799	134	0.7	0.54	0.91	0.00822951	0.200494	FALSE
3 Years	recurrent_wheeze_binary_3y	gas_stove_supp_regular_to_main_heat_prenatal	2850	252	69	7	1.12	0.51	2.5	0.773103	0.952145	FALSE
3 Years	recurrent_wheeze_binary_3y	took_multivitamin_30m	2856	252	756	61	0.93	0.68	1.26	0.634758	0.899462	FALSE
3 Years	recurrent_wheeze_binary_3y	vitamin_A_received_30m	2856	252	797	66	0.96	0.71	1.29	0.790101	0.958336	FALSE
3 Years	recurrent_wheeze_binary_3y	poly_vi_sol_with_or_without_iron_30m	2856	252	113	13	1.35	0.74	2.46	0.324216	0.755881	FALSE
3 Years	recurrent_wheeze_binary_3y	infant_given_cereal_before_3m	2084	174	427	53	1.67	1.18	2.38	0.0042588	0.150329	FALSE
3 Years	recurrent_wheeze_binary_3y	infant_given_cereal_after_3m	2084	174	1055	81	0.84	0.62	1.16	0.290405	0.743825	FALSE
3 Years	recurrent_wheeze_binary_3y	infant_given_cereal_at_3m_or_earlier	2084	174	1342	125	1.37	0.96	1.94	0.0798586	0.518206	FALSE
3 Years	recurrent_wheeze_binary_3y	is_caucasian	2825	252	1816	140	0.69	0.53	0.9	0.00603648	0.179128	FALSE
3 Years	recurrent_wheeze_binary_3y	is_healthcare_or_social_assistance	2737	241	574	61	1.36	1	1.85	0.0537918	0.430936	FALSE
3 Years	recurrent_wheeze_binary_3y	num_colds_3M	2826	251	1188	112	1.16	1.01	1.35	0.0413208	0.384653	FALSE
3 Years	recurrent_wheeze_binary_3y	total_colds_birth_to_6m	2826	251	1824	166	1.09	0.99	1.19	0.078748	0.517331	FALSE
3 Years	recurrent_wheeze_binary_3y	total_colds_birth_to_1y	2826	251	2459	228	1.08	1.03	1.14	0.0026714	0.123784	FALSE
5 Years	asthma_5y	home_size_square_feet_3m	2257	156	2257	156	0.89	0.77	1.03	0.117005	0.658428	FALSE
5 Years	asthma_5y	how_often_smell_fumes_from_parking_garage_in_apartment_or_hallways_3m	2288	158	5	2	2.06	0.68	6.24	0.200693	0.726809	FALSE
5 Years	asthma_5y	home_has_attached_garage_carport_3m	2287	158	742	47	0.89	0.62	1.28	0.525837	0.903284	FALSE
5 Years	asthma_5y	door_between_home_and_garage_or_carport_3m	2288	158	617	41	0.98	0.68	1.43	0.931741	0.990987	FALSE
5 Years	asthma_5y	num_cars_trucks_that_park_in_garage_or_carport_3m	2288	158	575	39	1.11	0.89	1.39	0.337859	0.821978	FALSE
5 Years	asthma_5y	num_recreational_vehicles_that_park_in_garage_or_carport_3m	2286	158	39	1	0.4	0.07	2.1	0.276067	0.777066	FALSE
5 Years	asthma_5y	garage_or_carport_used_for_parking_in_winter_3m	2288	158	596	42	1.08	0.74	1.58	0.67913	0.94415	FALSE
5 Years	asthma_5y	num_days_per_week_vehicles_park_in_garage_or_carport_in_winter_3m	2286	157	581	41	1.01	0.96	1.07	0.701324	0.946768	FALSE
5 Years	asthma_5y	num_times_per_day_vehicles_drive_in_or_out_of_garage_or_carport_in_winter_3m	2286	157	572	41	1.01	0.94	1.08	0.824826	0.969308	FALSE
5 Years	asthma_5y	garage_or_carport_used_for_parking_in_summer_3m	2288	158	521	37	1.1	0.74	1.63	0.635477	0.934525	FALSE
5 Years	asthma_5y	num_days_per_week_vehicles_park_in_garage_or_carport_in_summer_3m	2288	158	513	36	1.02	0.97	1.08	0.439387	0.880606	FALSE
5 Years	asthma_5y	num_times_per_day_vehicles_drive_in_or_out_of_garage_or_carport_in_summer_3m	2286	158	511	37	1.01	0.95	1.08	0.762733	0.95589	FALSE
5 Years	asthma_5y	gasoline_powered_equipment_stored_in_garage_or_carport_3m	2286	158	362	20	1.04	0.85	1.27	0.727234	0.950856	FALSE
5 Years	asthma_5y	sbjt_attends_non-home_location_for_more_than_one_hour_per_day_3m	2280	157	247	19	1.2	0.73	1.98	0.475088	0.88508	FALSE
5 Years	asthma_5y	sbjt_attends_non-home_location_each_day_percent_time_outdoors_3m	2262	158	114	10	1.01	1	1.02	0.0971432	0.631251	FALSE
5 Years	asthma_5y	sbjt_attends_non-home_location_each_day_num_days_per_week_3m	2283	158	242	19	1.03	0.9	1.18	0.634184	0.934385	FALSE
5 Years	asthma_5y	sbjt_attends_non-home_location_each_day_num_hours_per_week_3m	2283	158	242	19	1.02	1	1.04	0.0859907	0.616579	FALSE
5 Years	asthma_5y	sbjt_attends_non-home_location_each_day_num_minutes_spent_walking_or_biking_3m	2280	158	80	6	1	0.97	1.02	0.910121	0.989497	FALSE
5 Years	asthma_5y	sbjt_attends_non-home_location_each_day_num_minutes_spent_in_car_van_taxi_3m	2283	158	209	18	1	1	1.01	0.348846	0.834431	FALSE
5 Years	asthma_5y	sbjt_attends_non-home_location_each_day_num_minutes_spent_in_train_subway_3m	2279	158	7	2	1.05	1	1.1	0.0706667	0.58875	FALSE
5 Years	asthma_5y	sbjt_attends_non-home_location_each_day_num_minutes_spent_in_bus_3m	2279	158	6	1	0.98	0.82	1.17	0.833194	0.969308	FALSE
5 Years	asthma_5y	hours_spent_during_weekend_day_home_indoors_3m	2278	157	2272	157	0.96	0.92	1.01	0.128912	0.670189	FALSE
5 Years	asthma_5y	hours_spent_during_weekend_day_outdoors_near_home_3m	2272	156	1652	105	0.97	0.86	1.1	0.639421	0.93526	FALSE
5 Years	asthma_5y	hours_spent_during_weekend_day_in_bus_van_car_3m	2277	157	1861	128	1.06	0.89	1.26	0.501368	0.89291	FALSE
5 Years	asthma_5y	hours_spent_during_weekend_day_on_train_subway_3m	2235	155	103	7	0.95	0.59	1.54	0.84213	0.971688	FALSE
5 Years	asthma_5y	hours_spent_during_weekend_day_in_other_indoor_places_3m	2276	157	1859	137	1.08	1.01	1.15	0.0249208	0.376239	FALSE
5 Years	asthma_5y	hours_spent_during_weekend_day_in_other_outdoor_places_3m	2269	157	827	60	1	0.88	1.13	0.963793	0.999473	FALSE
5 Years	asthma_5y	hours_spent_during_week_day_home_indoors_3m	2279	157	2277	157	0.97	0.92	1.03	0.351801	0.835055	FALSE
5 Years	asthma_5y	hours_spent_during_week_day_outdoors_near_home_3m	2273	156	1662	105	0.94	0.83	1.07	0.378281	0.846767	FALSE
5 Years	asthma_5y	hours_spent_during_week_day_in_bus_van_car_3m	2275	156	1576	113	1.11	0.94	1.32	0.217202	0.734467	FALSE
5 Years	asthma_5y	hours_spent_during_week_day_on_train_subway_3m	2235	155	118	9	1.01	0.64	1.58	0.98246	1	FALSE
5 Years	asthma_5y	hours_spent_during_week_day_in_other_indoor_places_3m	2275	156	1728	123	1.07	0.97	1.17	0.163516	0.705071	FALSE
5 Years	asthma_5y	hours_spent_during_week_day_in_other_outdoor_places_3m	2268	156	703	53	1.05	0.91	1.22	0.519681	0.899671	FALSE
5 Years	asthma_5y	home_num_bedrooms_3m	2280	157	2278	157	0.93	0.79	1.1	0.393566	0.854503	FALSE
5 Years	asthma_5y	num_adults_at_home_3m	2282	157	2282	157	0.86	0.67	1.11	0.251621	0.759764	FALSE
5 Years	asthma_5y	num_children_at_home_3m	2280	157	2280	157	0.95	0.78	1.16	0.620567	0.928514	FALSE
5 Years	asthma_5y	num_weeks_sbjt_not_sleep_at_night_at_home_3m	2273	157	1108	69	0.93	0.84	1.03	0.180125	0.709081	FALSE
5 Years	asthma_5y	percent_time_windows_open_3m	2261	155	1890	127	1	0.99	1	0.479138	0.887322	FALSE
5 Years	asthma_5y	home_within_100m_of_highway_3m	2288	158	656	43	0.88	0.61	1.29	0.518412	0.898142	FALSE
5 Years	asthma_5y	home_within_100m_of_body_of_water_3m	2288	158	273	17	0.9	0.53	1.52	0.693575	0.945784	FALSE
5 Years	asthma_5y	home_within_100m_of_factory_3m	2288	158	49	5	1.62	0.63	4.17	0.317711	0.811992	FALSE
5 Years	asthma_5y	home_within_100m_of_farm_3m	2288	158	118	2	0.24	0.06	0.99	0.0477643	0.504782	FALSE
5 Years	asthma_5y	home_within_100m_of_gas_station_3m	2288	158	286	26	1.41	0.91	2.2	0.125348	0.665505	FALSE
5 Years	asthma_5y	home_within_100m_of_large_parking_lot_3m	2288	158	441	36	1.21	0.81	1.8	0.346666	0.833068	FALSE
5 Years	asthma_5y	home_within_100m_of_construction_3m	2288	158	555	41	1.04	0.71	1.52	0.850641	0.975698	FALSE
5 Years	asthma_5y	home_improvements_done_3m	2282	157	713	45	0.87	0.61	1.25	0.452277	0.88508	FALSE
5 Years	asthma_5y	home_improvements_added_or_renovated_3m	2288	158	154	7	0.61	0.28	1.33	0.217001	0.734467	FALSE
5 Years	asthma_5y	home_improvements_finished_basement_or_added_basement_insulation_3m	2288	158	100	3	0.41	0.13	1.33	0.137558	0.681221	FALSE
5 Years	asthma_5y	home_improvements_new_windows_3m	2288	158	68	5	1.04	0.41	2.63	0.936663	0.993496	FALSE
5 Years	asthma_5y	home_improvements_added_attic_or_wall_insulation_3m	2288	158	51	3	0.84	0.26	2.72	0.766105	0.95589	FALSE
5 Years	asthma_5y	home_improvements_new_plumbing_3m	2288	158	56	1	0.25	0.03	1.8	0.167679	0.706481	FALSE
5 Years	asthma_5y	home_improvements_painting_finishing_3m	2288	158	432	35	1.24	0.83	1.83	0.288555	0.78961	FALSE
5 Years	asthma_5y	home_improvements_ventilation_duct_upgrade_3m	2288	158	44	3	0.94	0.28	3.07	0.912422	0.989497	FALSE
5 Years	asthma_5y	home_improvements_added_carpet_3m	2288	158	72	2	0.39	0.09	1.59	0.188335	0.717834	FALSE
5 Years	asthma_5y	home_improvements_new_furnace_heating_system_3m	2288	158	39	1	0.35	0.05	2.56	0.300367	0.801771	FALSE
5 Years	asthma_5y	home_improvements_removed_carpet_3m	2288	158	84	5	0.85	0.34	2.13	0.725312	0.949216	FALSE
5 Years	asthma_5y	home_improvements_new_roof_3m	2288	158	43	2	0.68	0.16	2.84	0.594218	0.926344	FALSE
5 Years	asthma_5y	new_furniture_3m	2282	157	865	56	0.89	0.63	1.25	0.49778	0.89291	FALSE
5 Years	asthma_5y	num_pieces_new_furniture_covering_solid_wood_3m	2281	158	480	29	0.92	0.79	1.06	0.245518	0.752156	FALSE
5 Years	asthma_5y	num_pieces_new_furniture_covering_leather_3m	2278	158	129	9	0.95	0.7	1.28	0.742568	0.95589	FALSE
5 Years	asthma_5y	num_pieces_new_furniture_covering_pressed_wood_3m	2279	158	381	17	0.82	0.65	1.04	0.104087	0.647239	FALSE
5 Years	asthma_5y	num_pieces_new_furniture_covering_vinyl_3m	2277	158	40	2	0.68	0.27	1.77	0.433864	0.879607	FALSE
5 Years	asthma_5y	num_pieces_new_furniture_covering_plastic_3m	2278	158	53	1	0.34	0.06	1.92	0.219931	0.736722	FALSE
5 Years	asthma_5y	num_pieces_new_furniture_covering_upholstery_3m	2278	158	310	16	0.82	0.61	1.1	0.179072	0.709081	FALSE
5 Years	asthma_5y	num_pieces_new_furniture_covering_metal_3m	2278	158	55	2	0.68	0.27	1.66	0.394519	0.854503	FALSE
5 Years	asthma_5y	rooms_with_new_furniture_mothers_bedroom_3m	2288	158	236	15	0.88	0.51	1.53	0.650087	0.937626	FALSE
5 Years	asthma_5y	rooms_with_new_furniture_living_room_3m	2288	158	342	27	1.17	0.76	1.81	0.473573	0.88508	FALSE
5 Years	asthma_5y	rooms_with_new_furniture_sbjt_bedroom_3m	2288	158	329	19	0.79	0.48	1.31	0.366546	0.844783	FALSE
5 Years	asthma_5y	rooms_with_new_furniture_family_room_3m	2288	158	55	2	0.53	0.13	2.21	0.384481	0.848119	FALSE
5 Years	asthma_5y	rooms_with_new_furniture_basement_3m	2288	158	52	2	0.62	0.15	2.57	0.506811	0.89291	FALSE
5 Years	asthma_5y	had_furry_pets_3m	2280	157	975	66	1.01	0.72	1.41	0.955826	0.996091	FALSE
5 Years	asthma_5y	num_dogs_at_home_3m	2287	158	583	39	0.97	0.73	1.27	0.812924	0.969308	FALSE
5 Years	asthma_5y	num_cats_at_home_3m	2286	158	511	33	1.07	0.87	1.32	0.528506	0.903284	FALSE
5 Years	asthma_5y	num_other_furry_pets_at_home_3m	2283	158	29	3	1.46	1.01	2.12	0.0454395	0.503841	FALSE
5 Years	asthma_5y	hours_per_day_spent_in_mothers_bedroom_3m	2283	157	1947	140	1.02	0.99	1.05	0.12376	0.665505	FALSE
5 Years	asthma_5y	hours_per_day_spent_in_sbjt_unshared_bedroom_3m	2277	156	1198	78	0.98	0.95	1.01	0.150054	0.6884	FALSE
5 Years	asthma_5y	hours_per_day_spent_in_shared_bedroom_3m	2273	155	272	16	0.95	0.87	1.04	0.253668	0.759765	FALSE
5 Years	asthma_5y	hours_per_day_spent_in_family_room_3m	2280	156	854	52	1	0.96	1.05	0.98352	1	FALSE
5 Years	asthma_5y	hours_per_day_spent_in_living_room_3m	2236	155	1620	112	1.03	1	1.07	0.0919474	0.625081	FALSE
5 Years	asthma_5y	hours_per_day_spent_in_kitchen_3m	2278	156	1292	78	0.89	0.78	1.01	0.0759525	0.601563	FALSE
5 Years	asthma_5y	hours_per_day_spent_in_basement_3m	2274	156	356	18	0.83	0.66	1.05	0.121935	0.663044	FALSE
5 Years	asthma_5y	hours_per_day_spent_outside_but_near_home_3m	2275	157	1056	71	0.94	0.79	1.12	0.490788	0.89291	FALSE
5 Years	asthma_5y	hours_per_day_spent_away_from_home_3m	2276	156	1593	103	1.01	0.92	1.11	0.836762	0.969827	FALSE
5 Years	asthma_5y	mothers_bedroom_sbjt_ever_slept_there_3m	2283	157	2135	146	0.93	0.49	1.76	0.819519	0.969308	FALSE
5 Years	asthma_5y	percent_sleep_in_mothers_bedroom_3m	2287	158	2126	146	1	1	1.01	0.880574	0.984801	FALSE
5 Years	asthma_5y	percent_sleep_in_mothers_bed_3m	2286	157	1604	112	1	1	1.01	0.455744	0.88508	FALSE
5 Years	asthma_5y	mothers_bed_mattress_have_allergy_control_cover_3m	2279	158	1097	70	0.95	0.91	1	0.0582467	0.535271	FALSE
5 Years	asthma_5y	mothers_bedroom_crib_bassinette_has_allergy_control_cover_3m	2281	158	821	57	1.01	0.96	1.05	0.822333	0.969308	FALSE
5 Years	asthma_5y	mothers_bedroom_other_bed_mattress_has_allergy_control_cover_3m	2232	156	1823	130	1.02	0.96	1.08	0.511688	0.89291	FALSE
5 Years	asthma_5y	mothers_bedroom_how_often_open_window_mid-winter_3m	2284	158	921	60	0.91	0.81	1.03	0.130666	0.672122	FALSE
5 Years	asthma_5y	mothers_bedroom_how_often_open_window_mid-summer_3m	2284	157	1943	128	0.99	0.88	1.11	0.817848	0.969308	FALSE
5 Years	asthma_5y	mothers_bedroom_carpeting_level_3m	2280	157	1219	77	0.94	0.79	1.11	0.460196	0.88508	FALSE
5 Years	asthma_5y	sbjt_ever_slept_in_sbjt_unshared_bedroom_3m	2282	157	1500	99	1	0.94	1.06	0.979437	1	FALSE
5 Years	asthma_5y	percent_total_sleep_spent_in_sbjt_unshared_bedroom_3m	2283	158	1064	67	1	0.99	1	0.214922	0.734446	FALSE
5 Years	asthma_5y	sbjt_unshared_bedroom_mattress_has_allergy_control_cover_3m	2284	158	509	31	0.98	0.92	1.04	0.535438	0.906036	FALSE
5 Years	asthma_5y	sbjt_unshared_bedroom_how_often_open_window_mid-winter_3m	2288	158	290	22	1.01	0.9	1.13	0.875635	0.983503	FALSE
5 Years	asthma_5y	sbjt_unshared_bedroom_how_often_open_window_mid-summer_3m	2285	157	836	52	1	0.92	1.09	0.931192	0.990864	FALSE
5 Years	asthma_5y	sbjt_unshared_bedroom_carpeting_level_3m	2286	157	696	43	0.93	0.76	1.14	0.47675	0.886158	FALSE
5 Years	asthma_5y	sbjt_ever_slept_in_sbjt_shared_bedroom_3m	2284	157	843	58	1	0.96	1.05	0.874637	0.983503	FALSE
5 Years	asthma_5y	percent_total_sleep_spent_in_sbjt_shared_bedroom_3m	2288	158	187	11	1	0.99	1.02	0.679875	0.94415	FALSE
5 Years	asthma_5y	sbjt_shared_bedroom_mattress_has_allergy_control_cover_3m	2288	158	65	4	1.04	0.92	1.17	0.560898	0.91316	FALSE
5 Years	asthma_5y	sbjt_shared_bedroom_how_often_open_window_mid-winter_3m	2287	158	79	3	0.57	0.26	1.28	0.171986	0.706481	FALSE
5 Years	asthma_5y	sbjt_shared_bedroom_how_often_open_window_mid-summer_3m	2287	158	157	7	0.94	0.76	1.17	0.600492	0.926551	FALSE
5 Years	asthma_5y	sbjt_shared_bedroom_carpeting_level_3m	2286	158	112	6	0.84	0.52	1.36	0.487836	0.89291	FALSE
5 Years	asthma_5y	sbjt_ever_slept_in_most_used_living_space_3m	2286	157	1963	129	1.11	0.91	1.35	0.290926	0.791481	FALSE
5 Years	asthma_5y	percent_total_sleep_spent_in_most_used_living_space_3m	2283	157	1937	125	1	0.99	1.01	0.739843	0.95563	FALSE
5 Years	asthma_5y	most_used_living_space_mattress_has_allergy_control_cover_3m	2273	157	1247	85	1	0.96	1.04	0.933879	0.992806	FALSE
5 Years	asthma_5y	percent_time_sleeping_in_most_used_living_space_in_playpen_3m	2281	158	303	14	0.99	0.98	1	0.114997	0.655315	FALSE
5 Years	asthma_5y	most_used_living_space_how_often_open_window_mid-winter_3m	2284	158	816	56	1	0.91	1.09	0.973716	1	FALSE
5 Years	asthma_5y	most_used_living_space_how_often_open_window_mid-summer_3m	2284	157	1687	109	0.92	0.83	1.01	0.0809977	0.604492	FALSE
5 Years	asthma_5y	home_built_within_last_year_3m	2221	152	101	3	0.91	0.78	1.05	0.194079	0.720417	FALSE
5 Years	asthma_5y	num_months_lived_in_this_home_3m	2287	158	225	12	0.89	0.77	1.04	0.13532	0.675148	FALSE
5 Years	asthma_5y	most_used_living_space_carpeting_level_3m	2286	157	1147	60	0.74	0.6	0.93	0.00938387	0.229827	FALSE
5 Years	asthma_5y	frequency_of_use_baby_powder_talc_cornstarch_3m	2282	157	392	24	0.81	0.6	1.1	0.170145	0.706481	FALSE
5 Years	asthma_5y	frequency_of_use_diaper_cream_3m	2280	156	1608	127	1.26	1.08	1.46	0.00327996	0.127098	FALSE
5 Years	asthma_5y	frequency_of_use_baby_wipes_3m	2280	157	2182	151	1.34	1.04	1.71	0.0210046	0.336798	FALSE
5 Years	asthma_5y	frequency_of_use_baby_shampoo_3m	2283	157	2000	140	1.11	0.85	1.45	0.457005	0.88508	FALSE
5 Years	asthma_5y	frequency_of_use_baby_lotion_3m	2283	157	1516	114	1.35	1.11	1.65	0.00302373	0.120555	FALSE
5 Years	asthma_5y	frequency_of_use_baby_soap_3m	2277	157	1660	119	1.07	0.85	1.35	0.55442	0.911554	FALSE
5 Years	asthma_5y	frequency_of_use_adult_soap_lotion_shampoo_3m	2281	157	129	11	1.08	0.65	1.78	0.76907	0.95589	FALSE
5 Years	asthma_5y	minutes_per_24h_uses_pacifier_3m	2277	156	1363	99	1	1	1	0.0980136	0.631251	FALSE
5 Years	asthma_5y	minutes_per_24h_plays_with_plastic_toys_teething_rings_3m	2281	157	1341	85	1	1	1	0.113955	0.655315	FALSE
5 Years	asthma_5y	minutes_per_24h_plastic_toys_teething_rings_in_mouth_3m	2281	157	961	62	1	1	1	0.161284	0.705071	FALSE
5 Years	asthma_5y	percent_per_24h_using_cloth_diapers_3m	2283	157	477	28	1	0.99	1	0.465761	0.88508	FALSE
5 Years	asthma_5y	percent_per_24h_using_disposable_diapers_3m	2280	157	2153	146	1	1	1.01	0.416722	0.874196	FALSE
5 Years	asthma_5y	household_members_working_with_hazardous_materials_3m	2284	157	404	28	1.08	0.98	1.19	0.133642	0.673644	FALSE
5 Years	asthma_5y	household_members_working_with_hazardous_materials_on_return_change_work_clothes_3m	2288	158	122	6	0.71	0.31	1.62	0.416205	0.874143	FALSE
5 Years	asthma_5y	household_members_working_with_hazardous_materials_on_return_change_work_shoes_3m	2287	158	163	7	0.61	0.28	1.32	0.209727	0.734018	FALSE
5 Years	asthma_5y	household_members_working_with_hazardous_materials_on_return_shower_3m	2288	158	58	3	0.75	0.27	2.06	0.576201	0.919124	FALSE
5 Years	asthma_5y	household_members_working_with_hazardous_materials_clothes_laundered_separately_3m	2288	158	239	14	0.84	0.49	1.45	0.53334	0.905128	FALSE
5 Years	asthma_5y	visitors_remove_shoes_3m	2285	157	2177	153	2.06	0.75	5.72	0.162921	0.705071	FALSE
5 Years	asthma_5y	frequency_of_home_cleaning_3m	2275	157	2241	155	1.02	0.99	1.05	0.189928	0.718547	FALSE
5 Years	asthma_5y	use_vacuum_to_clean_floors_3m	2286	157	2028	136	0.8	0.49	1.29	0.355512	0.837557	FALSE
5 Years	asthma_5y	num_years_old_roof_3m	2282	157	2282	157	1.04	0.99	1.09	0.155993	0.697471	FALSE
5 Years	asthma_5y	frequency_of_use_of_liquid_or_solid_air_freshener_3m	2281	157	544	35	0.98	0.85	1.13	0.770419	0.95589	FALSE
5 Years	asthma_5y	frequency_of_use_of_dishwasher_detergent_3m	2283	157	1872	127	0.96	0.86	1.07	0.466623	0.88508	FALSE
5 Years	asthma_5y	frequency_of_use_of_bleach_3m	2284	156	1258	90	1.04	0.9	1.2	0.613399	0.927613	FALSE
5 Years	asthma_5y	frequency_of_use_of_multi-surface_cleaner_3m	2284	157	1833	133	1.06	0.94	1.21	0.344233	0.831093	FALSE
5 Years	asthma_5y	frequency_of_use_of_silver_brass_polish_3m	2285	157	113	10	1.38	0.92	2.07	0.124837	0.665505	FALSE
5 Years	asthma_5y	frequency_of_use_of_disinfectant_in_bedrooms_3m	2283	157	569	46	1.1	0.95	1.26	0.213614	0.734018	FALSE
5 Years	asthma_5y	frequency_of_use_of_disinfectant_in_home_in_general_3m	2284	157	1109	86	1.15	1.02	1.29	0.0233757	0.35522	FALSE
5 Years	asthma_5y	frequency_of_use_of_unscented_candle_3m	2282	156	621	50	1.14	0.97	1.34	0.111091	0.655315	FALSE
5 Years	asthma_5y	frequency_of_use_of_scented_candle_3m	2285	157	887	65	1.03	0.89	1.2	0.656279	0.940137	FALSE
5 Years	asthma_5y	frequency_of_use_of_incense_3m	2283	157	155	13	1.13	0.89	1.42	0.320774	0.811992	FALSE
5 Years	asthma_5y	frequency_of_use_of_eco_and_organic_cleaning_product_3m	2284	157	1386	91	0.93	0.84	1.04	0.207979	0.733838	FALSE
5 Years	asthma_5y	frequency_of_use_of_spray_air_freshener_3m	2281	157	857	58	1.02	0.9	1.15	0.791308	0.966472	FALSE
5 Years	asthma_5y	frequency_of_use_of_glass_cleaner_3m	2285	157	1641	114	1.04	0.91	1.18	0.598349	0.926551	FALSE
5 Years	asthma_5y	frequency_of_use_of_chemical_hand_cleaner_3m	2282	157	210	13	0.88	0.64	1.2	0.402579	0.863709	FALSE
5 Years	asthma_5y	frequency_of_use_of_purell-type_hand_cleaner_3m	2285	157	1238	95	1.08	0.98	1.19	0.138675	0.681221	FALSE
5 Years	asthma_5y	frequency_of_use_of_unscented_laundry_detergent_3m	2281	157	1474	107	1.02	0.92	1.13	0.710133	0.946933	FALSE
5 Years	asthma_5y	frequency_of_use_of_scented_laundry_detergent_3m	2282	157	1607	120	1.12	1	1.26	0.0448238	0.503455	FALSE
5 Years	asthma_5y	frequency_of_use_of_fabric_softener_3m	2282	157	1088	90	1.14	1.03	1.27	0.0122097	0.265305	FALSE
5 Years	asthma_5y	frequency_of_use_of_toilet_bowl_cleaner_3m	2283	157	1859	134	1.19	1.02	1.39	0.0231809	0.35522	FALSE
5 Years	asthma_5y	frequency_of_use_of_oven_cleaner_3m	2280	157	527	52	1.43	1.15	1.77	0.00131614	0.0765006	FALSE
5 Years	asthma_5y	frequency_of_use_of_bathroom_tile_cleaner_3m	2281	156	987	72	1.08	0.95	1.23	0.228498	0.7399	FALSE
5 Years	asthma_5y	frequency_of_use_of_solvents_3m	2281	157	1080	70	1.02	0.85	1.23	0.847398	0.974327	FALSE
5 Years	asthma_5y	frequency_of_use_of_plug-in_deodorizer_air_freshener_3m	2280	156	388	31	1.07	0.94	1.22	0.3123	0.811992	FALSE
5 Years	asthma_5y	frequency_of_use_of_insecticide_3m	2277	157	130	7	0.7	0.35	1.38	0.303141	0.804568	FALSE
5 Years	asthma_5y	frequency_of_use_of_floor_cleaner_3m	2282	157	1390	102	1.05	0.92	1.19	0.499301	0.89291	FALSE
5 Years	asthma_5y	frequency_of_use_of_furniture_polish_3m	2284	157	429	33	1.08	0.9	1.3	0.407	0.866553	FALSE
5 Years	asthma_5y	frequency_of_use_of_floor_polish_3m	2283	157	159	14	1.16	0.88	1.53	0.29831	0.799046	FALSE
5 Years	asthma_5y	frequency_of_use_of_dusting_polish_spray_3m	2284	157	491	43	1.12	0.96	1.31	0.15651	0.698438	FALSE
5 Years	asthma_5y	frequency_of_use_of_drain_cleaner_3m	2282	157	559	39	0.88	0.67	1.17	0.383185	0.848119	FALSE
5 Years	asthma_5y	frequency_of_use_of_hand_dishwashing_detergent_3m	2284	157	2230	155	1.05	0.81	1.35	0.716312	0.949104	FALSE
5 Years	asthma_5y	used_portable_air_cleaner_purifier_3m	2267	154	318	24	1.12	0.71	1.77	0.620195	0.928514	FALSE
5 Years	asthma_5y	portable_air_cleaner_purifier_frequency_of_use_3m	2283	156	312	22	1.03	0.86	1.23	0.751656	0.95589	FALSE
5 Years	asthma_5y	portable_air_cleaner_purifier_hepa_filter_3m	2288	158	161	12	1.05	0.57	1.95	0.870427	0.981964	FALSE
5 Years	asthma_5y	portable_air_cleaner_purifier_water_3m	2288	158	34	2	0.75	0.18	3.2	0.702446	0.946768	FALSE
5 Years	asthma_5y	portable_air_cleaner_purifier_negative_ion_3m	2288	158	76	5	0.95	0.38	2.39	0.910336	0.989497	FALSE
5 Years	asthma_5y	portable_air_cleaner_purifier_mode_of_action_unknown_3m	2288	158	72	5	1.05	0.42	2.66	0.918174	0.990323	FALSE
5 Years	asthma_5y	portable_air_cleaner_purifier_in_mothers_bedroom_3m	2288	158	169	13	1.11	0.61	2.01	0.735339	0.952657	FALSE
5 Years	asthma_5y	portable_air_cleaner_purifier_in_sbjt_bedroom_3m	2288	158	63	2	0.39	0.09	1.61	0.191211	0.719361	FALSE
5 Years	asthma_5y	portable_air_cleaner_purifier_in_main_living_space_3m	2288	158	80	6	1.15	0.49	2.7	0.74346	0.95589	FALSE
5 Years	asthma_5y	portable_air_cleaner_purifier_in_basement_3m	2288	158	34	2	0.8	0.19	3.4	0.764811	0.95589	FALSE
5 Years	asthma_5y	pests_or_bugs_in_home_3m	2283	157	607	41	0.94	0.64	1.36	0.732514	0.951981	FALSE
5 Years	asthma_5y	mice_detected_in_home_3m	2288	158	181	15	0.99	0.69	1.42	0.943878	0.994833	FALSE
5 Years	asthma_5y	mouse_problem_treatment_rodent_poison_3m	2288	158	36	5	2.17	0.83	5.72	0.115826	0.657304	FALSE
5 Years	asthma_5y	mouse_problem_treatment_rodent_trap_3m	2288	158	108	12	1.64	0.88	3.08	0.120713	0.663044	FALSE
5 Years	asthma_5y	mouse_problem_treatment_mouse_adhesive_pad_3m	2288	158	38	6	2.4	0.98	5.89	0.0557859	0.533419	FALSE
5 Years	asthma_5y	termites_carpenter_ants_detected_in_home_3m	2288	158	61	1	0.47	0.16	1.35	0.159925	0.705071	FALSE
5 Years	asthma_5y	personally_treat_termite_carpenter_ant_problem_3m	2288	158	45	1	0.29	0.04	2.12	0.222135	0.736722	FALSE
5 Years	asthma_5y	cockroaches_detected_in_home_3m	2288	158	13	1	1.32	0.57	3.05	0.510252	0.89291	FALSE
5 Years	asthma_5y	moths_detected_in_home_3m	2288	158	144	10	0.97	0.5	1.9	0.929323	0.990681	FALSE
5 Years	asthma_5y	home_has_basement_3m	2285	157	1732	112	0.83	0.56	1.23	0.357709	0.840074	FALSE
5 Years	asthma_5y	window_condensation_in_cool_weather_3m	2282	157	970	75	1.25	0.9	1.74	0.179941	0.709081	FALSE
5 Years	asthma_5y	fan_exhaust_present_where_sbjt_spends_most_time_3m	2284	157	1850	126	0.97	0.64	1.46	0.872057	0.982808	FALSE
5 Years	asthma_5y	frequency_fan_use_where_sbjt_spends_most_time_3m	2281	158	1803	124	1.05	0.92	1.21	0.473602	0.88508	FALSE
5 Years	asthma_5y	window_mirror_fogged_more_than_15_min_where_sbjt_spends_most_time_3m	2278	157	137	17	2.01	1.17	3.44	0.011575	0.258768	FALSE
5 Years	asthma_5y	portable_humidifier_vaporizer_present_3m	2284	157	860	65	1.19	0.85	1.68	0.315007	0.811992	FALSE
5 Years	asthma_5y	frequency_of_use_humidifier_vaporizer_3m	2286	158	858	65	1.11	0.98	1.27	0.112014	0.655315	FALSE
5 Years	asthma_5y	HENV3MQ64	2280	157	244	23	1.52	0.95	2.43	0.0807068	0.604492	FALSE
5 Years	asthma_5y	dehumidifier_used_3m	2278	155	395	25	0.94	0.59	1.51	0.809102	0.969308	FALSE
5 Years	asthma_5y	frequency_of_use_of_dehumidifier_3m	2287	158	394	25	0.94	0.8	1.11	0.491136	0.89291	FALSE
5 Years	asthma_5y	washing_machine_at_home_3m	2282	157	2055	135	0.65	0.4	1.04	0.0749491	0.600885	FALSE
5 Years	asthma_5y	num_laundry_loads_per_week_3m	2282	158	2045	135	0.97	0.93	1.01	0.151127	0.688963	FALSE
5 Years	asthma_5y	dry_clothes_gas_dryer_outdoor_vent_3m	2288	158	121	12	1.49	0.8	2.79	0.211769	0.734018	FALSE
5 Years	asthma_5y	dry_clothes_electric_dryer_outdoor_vent_3m	2288	158	1766	111	0.69	0.48	0.99	0.0444031	0.502719	FALSE
5 Years	asthma_5y	dry_clothes_electric_dryer_indoor_vent_3m	2288	158	78	5	0.9	0.36	2.27	0.825386	0.969308	FALSE
5 Years	asthma_5y	dry_clothes_electric_dryer_vent_unknown_3m	2288	158	116	12	1.59	0.85	2.97	0.145819	0.68215	FALSE
5 Years	asthma_5y	dry_clothes_dryer_in_common_area_of_apartment_building_3m	2288	158	150	17	1.78	1.04	3.07	0.0366348	0.458358	FALSE
5 Years	asthma_5y	dry_clothes_hanging_outside_3m	2288	158	324	20	0.87	0.53	1.42	0.575135	0.919124	FALSE
5 Years	asthma_5y	dry_clothes_hanging_inside_3m	2288	158	1191	81	0.94	0.67	1.31	0.70666	0.946799	FALSE
5 Years	asthma_5y	water_leaks_in_bathrooms_3m	2288	158	91	4	0.62	0.22	1.71	0.352119	0.835055	FALSE
5 Years	asthma_5y	water_leaks_in_kitchen_3m	2288	158	77	5	0.92	0.36	2.32	0.857921	0.978258	FALSE
5 Years	asthma_5y	water_leaks_in_basement_3m	2288	158	199	11	0.8	0.42	1.51	0.491423	0.89291	FALSE
5 Years	asthma_5y	water_leaks_in_other_rooms_3m	2288	158	31	3	1.35	0.4	4.54	0.62393	0.930349	FALSE
5 Years	asthma_5y	water_leaks_in_living_dining_family_rooms_3m	2288	158	51	2	0.5	0.12	2.08	0.340433	0.824486	FALSE
5 Years	asthma_5y	leak_type_roof_leak_3m	2288	158	78	2	0.33	0.08	1.36	0.125659	0.665505	FALSE
5 Years	asthma_5y	leak_type_plumbing_3m	2288	158	146	9	0.85	0.42	1.7	0.642995	0.936107	FALSE
5 Years	asthma_5y	leak_type_window_leak_3m	2288	158	35	2	0.75	0.18	3.16	0.691895	0.945737	FALSE
5 Years	asthma_5y	leak_type_basement_leak_3m	2288	158	98	5	0.77	0.31	1.95	0.586432	0.925358	FALSE
5 Years	asthma_5y	leak_amount_of_water_dampness_3m	2288	158	148	8	0.72	0.35	1.51	0.387517	0.851734	FALSE
5 Years	asthma_5y	leak_amount_of_water_dripping_puddles_3m	2288	158	264	15	0.81	0.47	1.4	0.446552	0.882383	FALSE
5 Years	asthma_5y	leak_amount_of_water_standing_water_3m	2288	158	59	2	0.46	0.11	1.93	0.290438	0.791481	FALSE
5 Years	asthma_5y	leak_num_days_area_damp_or_wet_3m	2285	157	435	24	1	0.99	1.01	0.771676	0.95589	FALSE
5 Years	asthma_5y	leak_area_currently_wet_3m	2284	158	54	5	1.09	0.95	1.25	0.229603	0.7399	FALSE
5 Years	asthma_5y	leak_area_structures_wet_carpet_3m	2288	158	78	3	0.53	0.16	1.7	0.284668	0.784315	FALSE
5 Years	asthma_5y	leak_area_structures_wet_raised_floor_3m	2288	158	31	1	0.48	0.06	3.53	0.467282	0.88508	FALSE
5 Years	asthma_5y	leak_area_structures_wet_wall_3m	2288	158	145	8	0.76	0.37	1.59	0.473475	0.88508	FALSE
5 Years	asthma_5y	leak_area_structures_wet_ceiling_3m	2288	158	131	5	0.5	0.2	1.25	0.139156	0.681221	FALSE
5 Years	asthma_5y	leak_area_structures_wet_subfloor_3m	2288	158	51	3	0.85	0.26	2.75	0.780151	0.962255	FALSE
5 Years	asthma_5y	leak_rating_3m	2282	157	440	24	0.71	0.48	1.06	0.0971604	0.631251	FALSE
5 Years	asthma_5y	cooking_appliance_is_gas_propane_stove_3m	2288	158	432	34	1.1	0.73	1.67	0.640117	0.93526	FALSE
5 Years	asthma_5y	cooking_appliance_is_electric_stove_3m	2288	158	1852	123	0.88	0.59	1.33	0.545614	0.909909	FALSE
5 Years	asthma_5y	cooking_appliance_is_other_3m	2288	158	415	30	0.91	0.52	1.57	0.730241	0.951981	FALSE
5 Years	asthma_5y	gas_propane_stove_has_pilot_light_3m	2274	157	2049	141	1.01	0.95	1.07	0.817839	0.969308	FALSE
5 Years	asthma_5y	how_often_smoke_from_cooking_noticeable_3m	2281	158	2204	152	0.99	0.82	1.18	0.87863	0.984801	FALSE
5 Years	asthma_5y	frequency_of_use_stove_fan_exhaust_3m	2284	158	1890	132	1.1	0.96	1.27	0.180244	0.709081	FALSE
5 Years	asthma_5y	additional_cooking_facilities_present_3m	2287	158	282	20	0.94	0.56	1.56	0.799344	0.969308	FALSE
5 Years	asthma_5y	frequency_of_use_of_additional_cooking_facilities_3m	2285	158	236	15	0.92	0.82	1.05	0.210367	0.734018	FALSE
5 Years	asthma_5y	home_basement_is_living_space_3m	2284	157	774	50	0.91	0.64	1.3	0.621185	0.928514	FALSE
5 Years	asthma_5y	lives_in_apartment_building_3m	2284	157	449	39	1.33	0.89	1.98	0.167196	0.706481	FALSE
5 Years	asthma_5y	basement_smells_earthy_mouldy_musty_3m	2265	157	382	29	0.97	0.89	1.06	0.544988	0.909909	FALSE
5 Years	asthma_5y	basement_is_insulated_3m	2214	155	1376	88	0.99	0.92	1.06	0.739015	0.955092	FALSE
5 Years	asthma_5y	basement_flooring_is_cement_concrete_3m	2288	158	941	54	0.76	0.53	1.09	0.139259	0.681221	FALSE
5 Years	asthma_5y	basement_flooring_is_laminate_3m	2288	158	289	17	0.79	0.47	1.33	0.376786	0.846767	FALSE
5 Years	asthma_5y	basement_flooring_is_hard_vinyl_tiles_3m	2288	158	73	6	1.25	0.53	2.94	0.609294	0.927613	FALSE
5 Years	asthma_5y	basement_flooring_is_full_carpet_3m	2288	158	399	23	0.8	0.51	1.27	0.352253	0.835055	FALSE
5 Years	asthma_5y	basement_flooring_is_hardwood_3m	2288	158	62	9	2.17	1.04	4.54	0.0398805	0.475766	FALSE
5 Years	asthma_5y	basement_flooring_is_soft_vinyl_tiles_sheet_3m	2288	158	202	13	0.96	0.53	1.73	0.883851	0.985592	FALSE
5 Years	asthma_5y	basement_flooring_is_partial_carpet_3m	2288	158	544	25	0.6	0.38	0.93	0.022071	0.346723	FALSE
5 Years	asthma_5y	basement_flooring_is_ceramic_tiles_3m	2288	158	283	16	0.72	0.42	1.23	0.230105	0.7399	FALSE
5 Years	asthma_5y	basement_flooring_is_other_type_3m	2288	158	115	10	1.28	0.65	2.52	0.467756	0.88508	FALSE
5 Years	asthma_5y	basement_has_raised_floor_3m	2265	157	483	31	1.01	0.95	1.06	0.816288	0.969308	FALSE
5 Years	asthma_5y	basement_has_dehumidifier_3m	2273	158	547	38	1.03	0.95	1.11	0.46243	0.88508	FALSE
5 Years	asthma_5y	frequency_of_use_basement_dehumidifier_in_winter_3m	2287	157	272	21	0.96	0.84	1.1	0.581233	0.921806	FALSE
5 Years	asthma_5y	frequency_of_use_basement_dehumidifier_in_summer_3m	2287	157	406	24	0.88	0.75	1.03	0.107203	0.654191	FALSE
5 Years	asthma_5y	basement_has_sump_pump_3m	2288	158	851	49	0.95	0.89	1.02	0.164365	0.705071	FALSE
5 Years	asthma_5y	frequency_of_use_basement_sump_pump_3m	2283	158	524	35	1.02	0.96	1.09	0.536466	0.907115	FALSE
5 Years	asthma_5y	other_floor_number_main_living_area_3m	2287	158	506	40	1.03	0.99	1.06	0.110269	0.655315	FALSE
5 Years	asthma_5y	floor_of_home_sbjt_spend_most_awake_time_3m	2283	157	2203	154	1.03	0.99	1.07	0.106052	0.651883	FALSE
5 Years	asthma_5y	basement_has_portable_humidifier_3m	2288	158	161	10	0.96	0.86	1.07	0.46321	0.88508	FALSE
5 Years	asthma_5y	frequency_of_use_basement_humidifier_in_winter_3m	2287	158	61	6	1.1	0.91	1.34	0.317217	0.811992	FALSE
5 Years	asthma_5y	frequency_of_use_basement_humidifier_in_summer_3m	2287	158	49	2	0.99	0.76	1.3	0.958456	0.996091	FALSE
5 Years	asthma_5y	visible_signs_of_mould_in_basement_3m	2288	158	244	11	0.95	0.86	1.04	0.248065	0.752156	FALSE
5 Years	asthma_5y	num_items_stored_in_basement_cleaning_products_3m	2264	156	1125	79	1.04	0.91	1.19	0.554914	0.911554	FALSE
5 Years	asthma_5y	num_items_stored_in_basement_camping_fuels_3m	2264	156	156	7	0.77	0.45	1.3	0.323611	0.811992	FALSE
5 Years	asthma_5y	num_items_stored_in_basement_paints_stains_thinners_3m	2264	156	1190	75	0.98	0.86	1.12	0.768993	0.95589	FALSE
5 Years	asthma_5y	num_items_stored_in_basement_solvents_not_gasoline_3m	2264	156	296	18	0.93	0.63	1.36	0.694449	0.946421	FALSE
5 Years	asthma_5y	num_items_stored_in_basement_fertilizer_insecticide_herbicide_3m	2264	156	157	11	0.87	0.56	1.36	0.542518	0.909791	FALSE
5 Years	asthma_5y	num_items_stored_in_basement_automobile_batteries_3m	2264	156	45	5	1.51	0.8	2.83	0.20297	0.72965	FALSE
5 Years	asthma_5y	num_items_stored_in_basement_lubricant_sprays_3m	2264	156	510	46	1.25	1.01	1.55	0.0370208	0.458358	FALSE
5 Years	asthma_5y	num_items_stored_in_basement_antifreeze_windshield_wiper_fluid_coolants_3m	2264	156	133	6	0.9	0.55	1.49	0.692037	0.945737	FALSE
5 Years	asthma_5y	num_items_stored_in_basement_adhesives_3m	2264	156	650	48	1.14	0.93	1.4	0.19552	0.720417	FALSE
5 Years	asthma_5y	fume_or_dust_generating_projects_conducted_3m	2277	157	804	50	0.97	0.83	1.12	0.65054	0.937698	FALSE
5 Years	asthma_5y	home_has_crawl_space_3m	2284	157	343	19	0.77	0.47	1.26	0.296413	0.797928	FALSE
5 Years	asthma_5y	crawl_space_is_accessible_to_basement_3m	2283	158	213	11	0.72	0.38	1.36	0.317141	0.811992	FALSE
5 Years	asthma_5y	crawl_space_is_damp_3m	2288	158	108	8	0.99	0.89	1.11	0.901451	0.989095	FALSE
5 Years	asthma_5y	frequency_of_use_air_conditioning_3m	2286	158	1314	92	1.15	0.97	1.36	0.113339	0.655315	FALSE
5 Years	asthma_5y	HENV3MQ85_2	2288	158	387	26	0.99	0.64	1.55	0.974263	1	FALSE
5 Years	asthma_5y	num_ac_units_3m	2285	158	384	26	1	0.76	1.31	0.994562	1	FALSE
5 Years	asthma_5y	num_times_per_year_filter_cleaned_or_replaced_3m	2288	158	333	23	1	0.99	1.01	0.805522	0.969308	FALSE
5 Years	asthma_5y	home_has_furnace_3m	2280	157	1653	108	0.87	0.59	1.3	0.503424	0.89291	FALSE
5 Years	asthma_5y	age_of_furnace_3m	2278	156	1643	106	0.97	0.91	1.04	0.389562	0.853659	FALSE
5 Years	asthma_5y	furnace_location_main_floor_3m	2288	158	118	7	0.8	0.36	1.75	0.577912	0.919124	FALSE
5 Years	asthma_5y	furnace_location_basement_3m	2288	158	1480	94	0.83	0.57	1.2	0.31831	0.811992	FALSE
5 Years	asthma_5y	home_heated_by_forced_air_3m	2277	157	1581	103	0.88	0.6	1.29	0.506099	0.89291	FALSE
5 Years	asthma_5y	frequency_of_replacement_furnace_filter_3m	2288	158	1628	106	1	0.99	1	0.394644	0.854503	FALSE
5 Years	asthma_5y	furnace_has_humidifier_3m	2288	158	887	65	1.01	0.96	1.06	0.612558	0.927613	FALSE
5 Years	asthma_5y	humidifier_on_furnace_is_used_3m	2288	158	412	35	1.05	0.93	1.18	0.4646	0.88508	FALSE
5 Years	asthma_5y	frequency_of_cleaning_humidifier_on_furnace_3m	2288	158	325	26	1	1	1.01	0.191925	0.720417	FALSE
5 Years	asthma_5y	has_heat_recovery_ventiliation_system_3m	2288	158	893	62	1.02	0.98	1.06	0.419836	0.874697	FALSE
5 Years	asthma_5y	has_boiler_3m	2288	158	634	47	1.03	0.98	1.09	0.234743	0.740772	FALSE
5 Years	asthma_5y	boiler_age_3m	2288	158	351	23	1.02	0.94	1.11	0.596057	0.926344	FALSE
5 Years	asthma_5y	home_heating_fuel_gas_propane_3m	2288	158	1527	102	0.89	0.63	1.26	0.515212	0.894599	FALSE
5 Years	asthma_5y	home_heating_fuel_wood_pellet_3m	2288	158	82	5	0.83	0.33	2.1	0.699491	0.946768	FALSE
5 Years	asthma_5y	home_heating_fuel_electric_3m	2288	158	783	50	0.81	0.55	1.19	0.276682	0.777854	FALSE
5 Years	asthma_5y	floor_of_home_sbjt_sleeps_3m	2279	157	2192	151	1.03	0.99	1.07	0.141567	0.68215	FALSE
5 Years	asthma_5y	hot_water_heating_system_age_3m	1238	76	1178	76	1.01	0.99	1.03	0.220104	0.736722	FALSE
5 Years	asthma_5y	hot_water_heating_fuel_gas_propane_3m	2288	158	1214	78	0.83	0.59	1.16	0.271484	0.774281	FALSE
5 Years	asthma_5y	hot_water_heating_fuel_electric_3m	2288	158	635	38	0.81	0.54	1.21	0.304583	0.806088	FALSE
5 Years	asthma_5y	frequency_of_use_of_electric_baseboard_3m	2275	157	500	34	1.02	0.87	1.21	0.771417	0.95589	FALSE
5 Years	asthma_5y	frequency_of_use_of_radiators_3m	2276	157	274	24	1.11	0.94	1.3	0.224344	0.736722	FALSE
5 Years	asthma_5y	has_radiator_covers_3m	2271	156	2066	142	0.96	0.91	1.01	0.153278	0.693316	FALSE
5 Years	asthma_5y	radiator_cover_type_wood_3m	2288	158	30	2	0.88	0.2	3.85	0.867791	0.981542	FALSE
5 Years	asthma_5y	radiator_cover_type_metal_3m	2288	158	142	15	1.57	0.88	2.77	0.124269	0.665505	FALSE
5 Years	asthma_5y	frequency_of_use_of_gas_fireplace_3m	2282	157	442	22	0.81	0.59	1.12	0.205812	0.72965	FALSE
5 Years	asthma_5y	frequency_of_use_of_gas_space_heater_3m	2279	156	20	1	0.97	0.46	2.01	0.925378	0.990323	FALSE
5 Years	asthma_5y	frequency_of_use_of_electric_space_heater_3m	2273	156	673	30	0.69	0.51	0.93	0.0145304	0.281527	FALSE
5 Years	asthma_5y	frequency_of_use_of_wood_burning_stove_fireplace_3m	2274	157	179	7	0.57	0.3	1.1	0.0937788	0.628196	FALSE
5 Years	asthma_5y	frequency_of_use_of_other_heating_source_3m	2243	156	171	6	0.75	0.53	1.05	0.0893882	0.618534	FALSE
5 Years	asthma_5y	regularly_lower_temperature_in_blocks_in_winter_3m	2281	157	1202	79	0.92	0.66	1.28	0.622835	0.929455	FALSE
5 Years	asthma_5y	lower_temperature_in_blocks_in_winter_temperature_celsius_3m	2282	157	1195	78	1	0.99	1	0.356277	0.837557	FALSE
5 Years	asthma_5y	home_or_building_has_swimming_pool_hot_tub_sauna_3m	2282	157	213	17	1.13	0.67	1.92	0.64822	0.937156	FALSE
5 Years	asthma_5y	home_or_building_has_outdoor_swimming_pool_3m	2288	158	73	4	0.73	0.26	2.03	0.545283	0.909909	FALSE
5 Years	asthma_5y	frequency_sbjt_near_or_in_this_swimming_pool_3m	2288	158	21	1	0.6	0.18	2.06	0.417847	0.874433	FALSE
5 Years	asthma_5y	home_or_building_has_outdoor_hot_tub_3m	2288	158	63	7	1.67	0.74	3.75	0.214049	0.734018	FALSE
5 Years	asthma_5y	frequency_sbjt_near_this_outdoor_hot_tub_3m	2288	158	20	2	1.01	0.48	2.11	0.979542	1	FALSE
5 Years	asthma_5y	store_any_swimming_pool_hot_tub_chemicals_3m	2288	158	104	8	0.97	0.82	1.14	0.722264	0.949216	FALSE
5 Years	asthma_5y	swimming_pool_hot_tub_chemicals_storage_location_home_3m	2288	158	32	4	2.12	0.72	6.2	0.171793	0.706481	FALSE
5 Years	asthma_5y	other_swimming_pool_is_indoor_3m	2288	158	357	19	0.72	0.43	1.19	0.199488	0.724933	FALSE
5 Years	asthma_5y	other_swimming_pool_is_outdoor_3m	2288	158	146	13	1.39	0.75	2.56	0.291741	0.791481	FALSE
5 Years	asthma_5y	hours_spent_in_or_near_indoor_swimming_pools_3m	2281	156	424	22	1.02	0.98	1.05	0.355625	0.837557	FALSE
5 Years	asthma_5y	hours_spent_in_or_near_outdoor_pools_3m	2281	156	229	18	0.99	0.94	1.04	0.637605	0.93526	FALSE
5 Years	asthma_5y	has_lawn_3m	2286	157	1722	112	0.86	0.59	1.25	0.429644	0.87856	FALSE
5 Years	asthma_5y	uses_pesticides_herbicides_garden_spray_weed_killers_on_lawn_in_summer_3m	2270	154	575	31	0.73	0.48	1.13	0.155785	0.697471	FALSE
5 Years	asthma_5y	num_applications_per_year_pesticide_herbicide_garden_spray_weed_killer_3m	2271	157	556	30	0.94	0.79	1.11	0.456918	0.88508	FALSE
5 Years	asthma_5y	home_has_parking_garage_3m	2288	158	303	28	1.34	0.84	2.14	0.212721	0.734018	FALSE
5 Years	asthma_5y	ocassional_to_frequent_ac_during_summer_3m	2288	158	1216	88	1.42	0.9	2.25	0.129579	0.670189	FALSE
5 Years	asthma_5y	regular_ac_during_summer_3m	2288	158	848	65	1.41	0.93	2.13	0.105846	0.651883	FALSE
5 Years	asthma_5y	clean_home_more_than_4_times_per_month_3m	2288	158	537	43	1.26	0.87	1.83	0.212096	0.734018	FALSE
5 Years	asthma_5y	daily_air_freshener_use_3m	2288	158	358	25	1.05	0.67	1.65	0.831529	0.969308	FALSE
5 Years	asthma_5y	weekly_or_more_air_freshener_use_3m	2288	158	644	47	1.12	0.78	1.61	0.524777	0.903026	FALSE
5 Years	asthma_5y	daily_dish_detergent_use_by_mother_3m	2288	158	1278	84	0.89	0.64	1.24	0.490986	0.89291	FALSE
5 Years	asthma_5y	daily_scented_candle_or_incense_use_3m	2288	158	50	2	0.59	0.14	2.45	0.464139	0.88508	FALSE
5 Years	asthma_5y	weekly_or_more_scented_candle_or_incense_use_3m	2288	158	311	27	1.38	0.89	2.14	0.14904	0.687733	FALSE
5 Years	asthma_5y	weekly_solvent_use_by_anyone_3m	2288	158	98	12	1.92	1.02	3.6	0.0425997	0.491357	FALSE
5 Years	asthma_5y	weekly_eco_organic_cleaning_product_use_3m	2288	158	1040	70	0.91	0.65	1.27	0.575251	0.919124	FALSE
5 Years	asthma_5y	weekly_glass_cleaner_use_3m	2288	158	915	64	1.01	0.73	1.41	0.93935	0.994833	FALSE
5 Years	asthma_5y	weekly_chem_hand_cleaner_use_mother_3m	2288	158	53	2	0.53	0.13	2.22	0.385932	0.849708	FALSE
5 Years	asthma_5y	weekly_chem_hand_cleaner_use_by_anyone_3m	2288	158	53	2	0.53	0.13	2.22	0.385932	0.849708	FALSE
5 Years	asthma_5y	weekly_furniture_floor_dusting_polish_use_3m	2288	158	245	23	1.49	0.94	2.38	0.0929158	0.626535	FALSE
5 Years	asthma_5y	monthly_furniture_floor_dusting_polish_use_3m	2288	158	474	36	1.14	0.77	1.69	0.511317	0.89291	FALSE
5 Years	asthma_5y	monthly_oven_cleaner_use_3m	2288	158	143	16	1.76	1.02	3.06	0.0439681	0.501107	FALSE
5 Years	asthma_5y	weekly_scented_laundry_detergent_use_3m	2288	158	1419	103	1.12	0.8	1.58	0.503719	0.89291	FALSE
5 Years	asthma_5y	weekly_fabric_softener_use_3m	2288	158	941	79	1.52	1.09	2.11	0.0132071	0.27174	FALSE
5 Years	asthma_5y	weekly_or_more_bleach_use_3m	2288	158	368	27	1.1	0.71	1.7	0.664577	0.942105	FALSE
5 Years	asthma_5y	portable_air_cleaner_used_mothers_bedroom_3m	2288	158	199	15	1.07	0.62	1.87	0.804299	0.969308	FALSE
5 Years	asthma_5y	portable_air_cleaner_used_main_living_space_3m	2288	158	199	15	1.07	0.62	1.87	0.804299	0.969308	FALSE
5 Years	asthma_5y	weekly_tile_cleaner_use_3m	2288	158	420	37	1.36	0.92	2	0.119916	0.663044	FALSE
5 Years	asthma_5y	weekly_or_more_unscented_candle_3m	2288	158	149	16	1.6	0.92	2.78	0.0945844	0.628365	FALSE
5 Years	asthma_5y	weekly_or_more_toilet_bowl_cleaner_use_by_mother_3m	2288	158	1293	106	1.66	1.18	2.35	0.00391738	0.136743	FALSE
5 Years	asthma_5y	mice_or_rats_detected_in_home_3m	2288	158	188	15	1.14	0.65	2	0.638462	0.93526	FALSE
5 Years	asthma_5y	water_leak_in_home_3m	2288	158	418	23	0.75	0.47	1.18	0.211603	0.734018	FALSE
5 Years	asthma_5y	regular_stove_fan_exhaust_use_3m	2288	158	1039	83	1.33	0.96	1.86	0.0903419	0.621435	FALSE
5 Years	asthma_5y	num_weekly_laundry_loads_greater_than_2_3m	2288	158	1942	129	0.78	0.51	1.19	0.240656	0.749565	FALSE
5 Years	asthma_5y	num_weekly_laundry_loads_greater_than_4_3m	2288	158	1471	94	0.8	0.57	1.11	0.181495	0.709202	FALSE
5 Years	asthma_5y	mothers_bedroom_complete_carpeting_3m	2288	158	1070	70	0.93	0.66	1.3	0.669159	0.942105	FALSE
5 Years	asthma_5y	babys_bedroom_complete_carpeting_3m	2288	158	539	33	0.88	0.59	1.32	0.540596	0.909469	FALSE
5 Years	asthma_5y	most_used_living_space_complete_carpeting_3m	2288	158	493	26	0.74	0.47	1.15	0.17525	0.707656	FALSE
5 Years	asthma_5y	baby_powder_talc_cornstarch_used_3m	2288	158	392	24	0.87	0.55	1.37	0.543678	0.909909	FALSE
5 Years	asthma_5y	diaper_cream_used_3m	2288	158	1608	127	1.78	1.18	2.66	0.00542002	0.172624	FALSE
5 Years	asthma_5y	frequent_diaper_cream_used_3m	2288	158	404	35	1.4	0.94	2.08	0.0973772	0.631251	FALSE
5 Years	asthma_5y	frequent_baby_wipes_used_3m	2288	158	1718	131	1.72	1.12	2.65	0.0127683	0.267328	FALSE
5 Years	asthma_5y	baby_shampoo_used_3m	2288	158	2000	140	1.15	0.69	1.92	0.589883	0.926344	FALSE
5 Years	asthma_5y	frequent_baby_shampoo_used_3m	2288	158	61	3	0.72	0.22	2.34	0.587453	0.925358	FALSE
5 Years	asthma_5y	frequent_baby_lotion_used_3m	2288	158	419	42	1.75	1.2	2.54	0.00345082	0.129779	FALSE
5 Years	asthma_5y	baby_soap_used_3m	2288	158	1660	119	1.2	0.82	1.76	0.336677	0.821978	FALSE
5 Years	asthma_5y	frequent_baby_soap_used_3m	2288	158	352	25	1.06	0.68	1.65	0.807805	0.969308	FALSE
5 Years	asthma_5y	adult_soap_lotion_shampoo_used_3m	2288	158	129	11	1.27	0.67	2.41	0.470688	0.88508	FALSE
5 Years	asthma_5y	frequent_stove_fan_exhaust_used_3m	2288	158	1039	83	1.33	0.96	1.86	0.0903419	0.621435	FALSE
5 Years	asthma_5y	basement_dehumidifier_used_daily_in_winter_3m	2288	158	96	7	1.03	0.46	2.31	0.936146	0.993401	FALSE
5 Years	asthma_5y	basement_dehumidifier_used_daily_in_summer_3m	2288	158	250	15	0.84	0.47	1.5	0.558796	0.911832	FALSE
5 Years	asthma_5y	basement_sump_pump_used_daily_3m	2288	158	86	2	0.33	0.08	1.38	0.129273	0.670189	FALSE
5 Years	asthma_5y	basement_sump_pump_used_weekly_or_more_3m	2288	158	185	6	0.46	0.2	1.07	0.0698502	0.588412	FALSE
5 Years	asthma_5y	number_of_rooms_with_water_leaks_3m	2288	158	418	23	0.72	0.49	1.08	0.109372	0.655315	FALSE
5 Years	asthma_5y	more_than_2h_at_indoor_pool_since_birth_3m	2288	158	172	10	0.82	0.42	1.6	0.557074	0.911624	FALSE
5 Years	asthma_5y	more_than_2h_at_outdoor_pool_since_birth_3m	2288	158	117	10	1.36	0.68	2.7	0.380496	0.846767	FALSE
5 Years	asthma_5y	more_than_2_insecticide_applications_per_year_3m	2288	158	342	21	0.91	0.56	1.49	0.710624	0.946933	FALSE
5 Years	asthma_5y	older_children_in_home_3m	2288	158	1129	75	0.93	0.67	1.3	0.683406	0.945207	FALSE
5 Years	asthma_5y	basement_smells_earthy_mouldy_musty_1Y	2072	144	234	13	0.96	0.84	1.1	0.543131	0.909791	FALSE
5 Years	asthma_5y	visible_signs_of_mould_in_basement_1Y	2070	145	150	8	0.98	0.87	1.1	0.689999	0.945737	FALSE
5 Years	asthma_5y	basement_smells_earthy_mouldy_musty_3M	2265	157	382	29	0.97	0.89	1.06	0.544988	0.909909	FALSE
5 Years	asthma_5y	visible_signs_of_mould_in_basement_3M	2288	158	244	11	0.95	0.86	1.04	0.248065	0.752156	FALSE
5 Years	asthma_5y	basement_smells_earthy_mouldy_musty_3m_to_1y	2359	161	97	6	0.91	0.39	2.13	0.833396	0.969308	FALSE
5 Years	asthma_5y	visible_signs_of_mould_in_basement_3m_to_1y	2359	161	38	2	0.75	0.18	3.15	0.689929	0.945737	FALSE
5 Years	asthma_5y	mother_asthma_diagnosed_by_doctor_PR18WK	2385	164	485	55	2.13	1.51	3	1.67519e-05	0.00324568	TRUE
5 Years	asthma_5y	during_pregnancy_high_blood_pressure_PR18WK	2385	164	61	4	0.93	0.33	2.6	0.883447	0.985592	FALSE
5 Years	asthma_5y	during_pregnancy_urinary_infection_PR18WK	2385	164	210	19	1.43	0.86	2.37	0.163941	0.705071	FALSE
5 Years	asthma_5y	during_pregnancy_ongoing_morning_sickness_PR18WK	2385	164	228	18	1.22	0.73	2.03	0.451918	0.88508	FALSE
5 Years	asthma_5y	during_pregnancy_diarrhea_PR18WK	2385	164	426	25	0.85	0.55	1.32	0.464683	0.88508	FALSE
5 Years	asthma_5y	during_pregnancy_diabetes_PR18WK	2385	164	59	5	1.24	0.49	3.18	0.64786	0.937156	FALSE
5 Years	asthma_5y	during_pregnancy_fever_PR18WK	2385	164	167	10	0.87	0.45	1.69	0.676582	0.944072	FALSE
5 Years	asthma_5y	during_pregnancy_cold_flu_PR18WK	2385	164	1169	77	0.93	0.67	1.28	0.649269	0.937156	FALSE
5 Years	asthma_5y	during_pregnancy_cold_sores_PR18WK	2385	164	208	12	0.85	0.46	1.55	0.589073	0.926246	FALSE
5 Years	asthma_5y	during_pregnancy_chest_infection_pneumonia_PR18WK	2385	164	49	7	2.4	1.06	5.47	0.0367952	0.458358	FALSE
5 Years	asthma_5y	during_pregnancy_yeast_infection_PR18WK	2385	164	279	19	0.98	0.6	1.62	0.945192	0.995313	FALSE
5 Years	asthma_5y	mom_csedsumr_pre18wk	2188	146	2118	140	1.03	1.01	1.05	0.0018195	0.0919639	FALSE
5 Years	asthma_5y	mom_psssumr_pre18wk	2189	146	2179	146	1.04	1.01	1.06	0.00737303	0.216991	FALSE
5 Years	asthma_5y	mom_csedsumr_6m	2011	120	1839	115	1.02	1	1.04	0.071242	0.58875	FALSE
5 Years	asthma_5y	mom_psssumr_6m	2015	121	1999	120	1.02	1	1.05	0.102734	0.645557	FALSE
5 Years	asthma_5y	mom_csedsumr_12m	2067	144	1845	133	1.01	0.99	1.04	0.144947	0.68215	FALSE
5 Years	asthma_5y	mom_psssumr_12m	2067	144	2040	143	1.02	0.99	1.05	0.122057	0.663044	FALSE
5 Years	asthma_5y	mom_csedsumr_36m	1911	125	1719	115	1	0.98	1.02	0.762627	0.95589	FALSE
5 Years	asthma_5y	mom_psssumr_36m	1912	125	1895	125	1.01	0.98	1.04	0.469995	0.88508	FALSE
5 Years	asthma_5y	father_asthma_diagnosed_by_doctor_PR18WK	2034	139	362	47	2.61	1.8	3.8	5.00396e-07	0.000290855	TRUE
5 Years	asthma_5y	years_education_mother_PR18WK	2320	160	2320	160	0.96	0.91	1.02	0.213509	0.734018	FALSE
5 Years	asthma_5y	years_education_father_PR18WK	2298	156	2298	156	0.96	0.91	1.02	0.17001	0.706481	FALSE
5 Years	asthma_5y	total_household_income_PR18WK	2329	161	2329	161	0.97	0.9	1.05	0.468639	0.88508	FALSE
5 Years	asthma_5y	prenatal_smoke_exposure	2392	164	524	46	1.45	1.01	2.08	0.0415326	0.490169	FALSE
5 Years	asthma_5y	any_smoke_exposure_3m	2392	164	411	32	1.23	0.82	1.85	0.317958	0.811992	FALSE
5 Years	asthma_5y	any_smoke_exposure_6m	2392	164	321	23	1.13	0.71	1.81	0.609877	0.927613	FALSE
5 Years	asthma_5y	any_smoke_exposure_1y	2392	164	392	34	1.45	0.97	2.17	0.0697727	0.588412	FALSE
5 Years	asthma_5y	any_smoke_exposure_5y	2392	164	423	27	0.95	0.61	1.46	0.798163	0.969308	FALSE
5 Years	asthma_5y	smoke_exposures_prenatal_to_1y	2392	164	247	24	1.69	1.06	2.7	0.0288291	0.417191	FALSE
5 Years	asthma_5y	EBF_3m	2384	164	1461	88	0.72	0.52	0.99	0.0462777	0.503841	FALSE
5 Years	asthma_5y	BF_3m	2387	164	2079	143	0.95	0.59	1.54	0.831153	0.969308	FALSE
5 Years	asthma_5y	LBF_status_6m_zero	2399	165	509	33	0.95	0.64	1.42	0.820251	0.969308	FALSE
5 Years	asthma_5y	BF_6m	2347	163	1838	130	1.06	0.71	1.59	0.765523	0.95589	FALSE
5 Years	asthma_5y	LBF_status_6m_partial	2399	165	1369	106	1.35	0.97	1.87	0.0776475	0.601563	FALSE
5 Years	asthma_5y	EBF_6m	2345	163	447	23	0.69	0.44	1.09	0.112426	0.655315	FALSE
5 Years	asthma_5y	BF_12m	2308	159	1113	73	0.89	0.64	1.25	0.511581	0.89291	FALSE
5 Years	asthma_5y	vaginal_birth	2336	161	1779	108	0.64	0.45	0.9	0.0107722	0.245544	FALSE
5 Years	asthma_5y	family_asthma_history	2399	165	765	91	2.9	2.11	4.01	8.30544e-11	1.93102e-07	TRUE
5 Years	asthma_5y	log_subject_id_x	975	111	975	111	1.84	0.1	32.46	0.677296	0.944072	FALSE
5 Years	asthma_5y	log_14:1n9_3m	966	110	966	110	0.95	0.61	1.48	0.814762	0.969308	FALSE
5 Years	asthma_5y	log_20:4n3_3m	966	110	966	110	1.18	0.71	1.98	0.526894	0.903284	FALSE
5 Years	asthma_5y	log_22:5n6_3m	966	110	966	110	1.51	0.93	2.45	0.095454	0.630484	FALSE
5 Years	asthma_5y	log_2_FL_pct_3m	970	111	970	111	1.05	0.97	1.14	0.253263	0.759765	FALSE
5 Years	asthma_5y	log_3FL_pct_3m	970	111	970	111	0.97	0.69	1.35	0.854109	0.977605	FALSE
5 Years	asthma_5y	log_3_SL_pct_3m	970	111	970	111	1.18	0.79	1.77	0.427591	0.876674	FALSE
5 Years	asthma_5y	log_6_SL_pct_3m	970	111	970	111	1.2	0.89	1.6	0.228378	0.7399	FALSE
5 Years	asthma_5y	log_C10:0_3m	966	110	966	110	0.93	0.69	1.24	0.612045	0.927613	FALSE
5 Years	asthma_5y	log_C12:0_3m	966	110	966	110	1.63	0.92	2.87	0.0928373	0.626535	FALSE
5 Years	asthma_5y	log_C14:0_3m	966	110	966	110	1.52	0.8	2.89	0.199694	0.724933	FALSE
5 Years	asthma_5y	log_C15:0_3m	966	110	966	110	0.79	0.44	1.42	0.430137	0.878796	FALSE
5 Years	asthma_5y	log_C16:0_3m	966	110	966	110	0.63	0.15	2.66	0.527759	0.903284	FALSE
5 Years	asthma_5y	log_C16:1n9_3m	966	110	966	110	1.12	0.51	2.47	0.783624	0.963465	FALSE
5 Years	asthma_5y	log_C17:0_3m	966	110	966	110	0.77	0.36	1.68	0.515956	0.895222	FALSE
5 Years	asthma_5y	log_C18:0_3m	966	110	966	110	0.54	0.21	1.4	0.204755	0.72965	FALSE
5 Years	asthma_5y	log_C18:1C11_3m	966	110	966	110	1.11	0.59	2.09	0.742646	0.95589	FALSE
5 Years	asthma_5y	log_C18:1n9_3m	966	110	966	110	0.43	0.07	2.81	0.38059	0.846767	FALSE
5 Years	asthma_5y	log_C18:2n6_3m	966	110	966	110	1.01	0.41	2.49	0.990238	1	FALSE
5 Years	asthma_5y	log_C18:3n3_3m	966	110	966	110	1.17	0.67	2.04	0.589212	0.926246	FALSE
5 Years	asthma_5y	log_C18:3n6_3m	966	110	966	110	2.18	1.48	3.21	8.75934e-05	0.0101827	TRUE
5 Years	asthma_5y	log_C20:0_3m	966	110	966	110	1.19	0.75	1.89	0.457861	0.88508	FALSE
5 Years	asthma_5y	log_C20:2n6_3m	966	110	966	110	1.09	0.48	2.44	0.838899	0.969978	FALSE
5 Years	asthma_5y	log_C20:3n6_3m	966	110	966	110	2.57	1.35	4.88	0.00394055	0.136743	FALSE
5 Years	asthma_5y	log_C20:4n6_3m	966	110	966	110	2.1	0.93	4.72	0.0727005	0.593083	FALSE
5 Years	asthma_5y	log_C20:5n3_3m	966	110	966	110	1.06	0.77	1.47	0.72254	0.949216	FALSE
5 Years	asthma_5y	log_C22:4n6_3m	966	110	966	110	1.57	1.26	1.95	4.87648e-05	0.0066693	TRUE
5 Years	asthma_5y	log_C22:5n3_3m	966	110	966	110	1.66	0.99	2.79	0.0533173	0.527501	FALSE
5 Years	asthma_5y	log_C22:6n3_3m	966	110	966	110	1.1	0.78	1.55	0.596012	0.926344	FALSE
5 Years	asthma_5y	log_C24:0_3m	966	110	966	110	1.4	1.04	1.88	0.026495	0.392363	FALSE
5 Years	asthma_5y	log_C24:1n9_3m	966	110	966	110	1.73	1.13	2.63	0.0109404	0.246955	FALSE
5 Years	asthma_5y	log_CLA_3m	966	110	966	110	1.51	1.08	2.12	0.0167008	0.300267	FALSE
5 Years	asthma_5y	log_DFLNH_pct_3m	970	111	970	111	0.78	0.61	0.99	0.045266	0.503841	FALSE
5 Years	asthma_5y	log_DFLNT_pct_3m	970	111	970	111	1.29	0.97	1.71	0.0845003	0.612035	FALSE
5 Years	asthma_5y	log_DFLac_pct_3m	970	111	970	111	1.01	0.85	1.19	0.941726	0.994833	FALSE
5 Years	asthma_5y	log_DSLNH_pct_3m	970	111	970	111	1.25	0.99	1.58	0.0592056	0.541941	FALSE
5 Years	asthma_5y	log_DSLNT_pct_3m	970	111	970	111	1.1	0.84	1.44	0.492746	0.89291	FALSE
5 Years	asthma_5y	log_FDSLNH_pct_3m	970	111	970	111	1.05	0.84	1.31	0.687699	0.945737	FALSE
5 Years	asthma_5y	log_FLNH_pct_3m	970	111	970	111	0.99	0.78	1.26	0.948095	0.995313	FALSE
5 Years	asthma_5y	log_LNFPIII_pct_3m	970	111	970	111	0.92	0.7	1.2	0.532362	0.905128	FALSE
5 Years	asthma_5y	log_LNFPII_pct_3m	970	111	970	111	1.12	0.86	1.47	0.398824	0.859375	FALSE
5 Years	asthma_5y	log_LNFPI_pct_3m	970	111	970	111	0.92	0.76	1.12	0.409082	0.869203	FALSE
5 Years	asthma_5y	log_LNH_pct_3m	970	111	970	111	0.99	0.75	1.3	0.920927	0.990323	FALSE
5 Years	asthma_5y	log_LNT_pct_3m	970	111	970	111	0.83	0.61	1.12	0.230055	0.7399	FALSE
5 Years	asthma_5y	log_LNnT_pct_3m	970	111	970	111	1.23	0.96	1.57	0.0984849	0.632534	FALSE
5 Years	asthma_5y	log_LSTb_pct_3m	970	111	970	111	0.85	0.66	1.11	0.233591	0.740772	FALSE
5 Years	asthma_5y	log_LSTc_pct_3m	970	111	970	111	1.53	1.18	1.99	0.00154529	0.0840345	FALSE
5 Years	asthma_5y	log_TVA_3m	966	110	966	110	1.14	0.86	1.5	0.365547	0.844783	FALSE
5 Years	asthma_5y	log_milk_adiponectin_3m	374	23	374	23	0.39	0.14	1.06	0.0647344	0.567953	FALSE
5 Years	asthma_5y	log_milk_insulin_3m	373	23	373	23	1.06	0.6	1.9	0.831403	0.969308	FALSE
5 Years	asthma_5y	log_milk_leptin_3m	373	23	373	23	1.26	0.79	2.01	0.335353	0.821978	FALSE
5 Years	asthma_5y	log_unk_3m	966	110	966	110	0.98	0.71	1.34	0.888882	0.986849	FALSE
5 Years	asthma_5y	log_subject_id_y	246	12	246	12	0	0	4.30752e+20	0.502082	0.89291	FALSE
5 Years	asthma_5y	log_Phenylalanine	246	12	246	12	0.57	0.07	4.99	0.61402	0.927613	FALSE
5 Years	asthma_5y	log_Glutamicacid	246	12	246	12	1.45	0.49	4.31	0.504904	0.89291	FALSE
5 Years	asthma_5y	log_Carnitine	246	12	246	12	0.79	0.14	4.56	0.790416	0.966472	FALSE
5 Years	asthma_5y	log_Creatine	246	12	246	12	0.61	0.13	2.87	0.530249	0.903284	FALSE
5 Years	asthma_5y	log_TMAO	246	12	246	12	1.26	0.59	2.66	0.552228	0.911554	FALSE
5 Years	asthma_5y	log_Dimethylglycine	246	12	246	12	0.72	0.21	2.45	0.594415	0.926344	FALSE
5 Years	asthma_5y	log_Cystine	246	12	246	12	0.25	0.05	1.16	0.0764347	0.601563	FALSE
5 Years	asthma_5y	log_Hippuricacid	246	12	246	12	1.45	0.75	2.82	0.267856	0.77075	FALSE
5 Years	asthma_5y	log_Threonine	246	12	246	12	0.12	0.01	1.59	0.107955	0.655315	FALSE
5 Years	asthma_5y	log_Proline	246	12	246	12	0.26	0.02	3.32	0.298135	0.799046	FALSE
5 Years	asthma_5y	log_UricAcid	246	12	246	12	9.04	0.9	91.09	0.0616885	0.553767	FALSE
5 Years	asthma_5y	log_Acetylcarnitine	246	12	246	12	1.93	0.46	8.11	0.369426	0.846767	FALSE
5 Years	asthma_5y	log_Hypoxanthine	246	12	246	12	0.99	0.65	1.49	0.95398	0.995513	FALSE
5 Years	asthma_5y	log_Glucose	246	12	246	12	2.96	0.69	12.58	0.142337	0.68215	FALSE
5 Years	asthma_5y	log_Citrulline	246	12	246	12	0.27	0.03	2.57	0.252879	0.759765	FALSE
5 Years	asthma_5y	log_3-methyl-2-oxovalericacid	246	12	246	12	4.52	1.15	17.8	0.0311017	0.425361	FALSE
5 Years	asthma_5y	log_Asparticacid	246	12	246	12	1.56	0.33	7.45	0.577836	0.919124	FALSE
5 Years	asthma_5y	log_Alanine	246	12	246	12	0.33	0.03	3.72	0.366552	0.844783	FALSE
5 Years	asthma_5y	log_3-Methylhistidine	246	12	246	12	0.9	0.39	2.09	0.808545	0.969308	FALSE
5 Years	asthma_5y	log_Histidine	246	12	246	12	0.08	0	1.5	0.0916245	0.624713	FALSE
5 Years	asthma_5y	log_Ornithine	246	12	246	12	0.67	0.17	2.6	0.562124	0.91316	FALSE
5 Years	asthma_5y	log_Tryptophan	246	12	246	12	3.54	0.68	18.34	0.131465	0.673644	FALSE
5 Years	asthma_5y	log_Lacticacid	246	12	246	12	2.04	0.73	5.71	0.175081	0.707656	FALSE
5 Years	asthma_5y	log_Oxo-Proline	246	12	246	12	1.47	0.63	3.42	0.369623	0.846767	FALSE
5 Years	asthma_5y	log_Isoleucine	246	12	246	12	0.73	0.31	1.73	0.472486	0.88508	FALSE
5 Years	asthma_5y	log_Prolinebetaine	246	12	246	12	1.55	0.99	2.42	0.0553183	0.533419	FALSE
5 Years	asthma_5y	log_Valine	246	12	246	12	0.1	0.01	1.32	0.0802911	0.604492	FALSE
5 Years	asthma_5y	log_TotalHydroxybutryicacid	246	12	246	12	1.02	0.55	1.88	0.953012	0.995386	FALSE
5 Years	asthma_5y	log_Arginine	246	12	246	12	0.36	0.07	1.86	0.223291	0.736722	FALSE
5 Years	asthma_5y	log_Lysine	246	12	246	12	0.08	0.01	1.08	0.0568347	0.533419	FALSE
5 Years	asthma_5y	log_2-AminooctanoicAcid	246	12	246	12	0.37	0.12	1.16	0.08831	0.616579	FALSE
5 Years	asthma_5y	log_Monomethylarginine	246	12	246	12	0.46	0.15	1.42	0.178093	0.709081	FALSE
5 Years	asthma_5y	log_Pipecolicacid	246	12	246	12	0.31	0.05	1.87	0.20334	0.72965	FALSE
5 Years	asthma_5y	log_Leucine	246	12	246	12	0.7	0.28	1.74	0.438631	0.880606	FALSE
5 Years	asthma_5y	log_Guanidinoaceticacid	246	12	246	12	0.55	0.3	1.02	0.0566898	0.533419	FALSE
5 Years	asthma_5y	log_Glycine	246	12	246	12	0.66	0.08	5.66	0.705513	0.946799	FALSE
5 Years	asthma_5y	log_Serine	246	12	246	12	0.57	0.05	6.29	0.649094	0.937156	FALSE
5 Years	asthma_5y	log_Glutamine	246	12	246	12	0.05	0	1.01	0.0509317	0.512625	FALSE
5 Years	asthma_5y	log_Cysteinylglycinedisulfide	246	12	246	12	0.55	0.23	1.31	0.173629	0.706849	FALSE
5 Years	asthma_5y	log_Asparagine	246	12	246	12	0.53	0.05	5.51	0.59901	0.926551	FALSE
5 Years	asthma_5y	log_Tyrosine	246	12	246	12	0.08	0.01	1.15	0.0634428	0.560853	FALSE
5 Years	asthma_5y	log_Methionine	246	12	246	12	0.18	0.01	2.26	0.184744	0.709965	FALSE
5 Years	asthma_5y	log_Choline	246	12	246	12	0.72	0.2	2.68	0.629926	0.931666	FALSE
5 Years	asthma_5y	log_Creatinine	246	12	246	12	0.14	0.03	0.72	0.019064	0.318877	FALSE
5 Years	asthma_5y	frequency_of_use_of_disinfectant_in_bedrooms_prenatal	2287	156	612	50	1.15	0.99	1.33	0.0698252	0.588412	FALSE
5 Years	asthma_5y	frequency_of_use_of_disinfectant_in_home_in_general_prenatal	2287	156	1209	91	1.1	0.97	1.25	0.133847	0.673644	FALSE
5 Years	asthma_5y	frequency_of_use_of_purell-type_hand_cleaner_prenatal	2285	156	1281	96	1.13	1.02	1.26	0.0162361	0.297236	FALSE
5 Years	asthma_5y	frequency_of_use_of_disinfectant_in_bedrooms_1Y	2070	145	589	50	1.15	1	1.33	0.0496595	0.508627	FALSE
5 Years	asthma_5y	frequency_of_use_of_disinfectant_in_home_in_general_1Y	2069	145	1080	85	1.13	0.99	1.28	0.0672768	0.579328	FALSE
5 Years	asthma_5y	frequency_of_use_of_purell-type_hand_cleaner_1Y	2072	145	954	78	1.11	1	1.24	0.0536459	0.528504	FALSE
5 Years	asthma_5y	frequency_of_use_of_disinfectant_in_bedrooms_3M	2283	157	569	46	1.1	0.95	1.26	0.213614	0.734018	FALSE
5 Years	asthma_5y	frequency_of_use_of_disinfectant_in_home_in_general_3M	2284	157	1109	86	1.15	1.02	1.29	0.0233757	0.35522	FALSE
5 Years	asthma_5y	frequency_of_use_of_purell-type_hand_cleaner_3M	2285	157	1238	95	1.08	0.98	1.19	0.138675	0.681221	FALSE
5 Years	asthma_5y	frequency_of_use_of_oven_cleaner_5Y	1898	121	453	33	1.3	1	1.67	0.0474586	0.503841	FALSE
5 Years	asthma_5y	frequency_of_use_of_solvents_5Y	1894	121	1136	72	1.14	0.93	1.39	0.213946	0.734018	FALSE
5 Years	asthma_5y	frequency_of_use_of_purell-type_hand_cleaner_5Y	1899	121	740	53	1.12	0.99	1.28	0.0748951	0.600885	FALSE
5 Years	asthma_5y	weekly_general_disinfectant_used_prenatal	2389	164	596	46	1.22	0.85	1.75	0.274365	0.774281	FALSE
5 Years	asthma_5y	weekly_hand_sanitizer_used_prenatal	2389	164	790	69	1.51	1.09	2.1	0.0126132	0.267328	FALSE
5 Years	asthma_5y	one_weekly_disinfectant_used_prenatal	2389	164	1115	89	1.4	1.01	1.93	0.0425685	0.491357	FALSE
5 Years	asthma_5y	daily_general_disinfectant_used_prenatal	2389	164	62	7	1.86	0.82	4.18	0.135011	0.675053	FALSE
5 Years	asthma_5y	daily_hand_sanitizer_used_prenatal	2389	164	360	37	1.74	1.18	2.56	0.00518723	0.169864	FALSE
5 Years	asthma_5y	one_daily_disinfectant_used_prenatal	2389	164	404	43	1.88	1.3	2.72	0.000809345	0.0606218	FALSE
5 Years	asthma_5y	weekly_hand_sanitizer_used_3m	2389	164	797	63	1.26	0.91	1.75	0.168131	0.706481	FALSE
5 Years	asthma_5y	one_weekly_disinfectant_used_3m	2389	164	1144	87	1.26	0.91	1.73	0.159986	0.705071	FALSE
5 Years	asthma_5y	weekly_hand_sanitizer_used_prenatal_to_3m	2389	164	447	42	1.54	1.07	2.24	0.0217047	0.343288	FALSE
5 Years	asthma_5y	daily_hand_sanitizer_used_3m	2389	164	399	29	1.05	0.69	1.59	0.832601	0.969308	FALSE
5 Years	asthma_5y	one_daily_disinfectant_used_3m	2389	164	457	33	1.05	0.7	1.56	0.815985	0.969308	FALSE
5 Years	asthma_5y	daily_hand_sanitizer_used_prenatal_to_3m	2389	164	152	13	1.28	0.7	2.32	0.419218	0.874697	FALSE
5 Years	asthma_5y	daily_hand_sanitizer_used_prenatal_not_3m	2389	164	208	24	1.95	1.23	3.1	0.00451099	0.152001	FALSE
5 Years	asthma_5y	daily_hand_sanitizer_used_3m_not_prenatal	2389	164	247	16	0.9	0.53	1.54	0.698413	0.946768	FALSE
5 Years	asthma_5y	one_weekly_disinfectant_used_1y	2389	164	916	77	1.5	1.09	2.07	0.0139148	0.276513	FALSE
5 Years	asthma_5y	one_daily_disinfectant_used_1y	2389	164	293	23	1.18	0.74	1.87	0.484188	0.890615	FALSE
5 Years	asthma_5y	daily_hand_sanitizer_used_1y	2389	164	247	18	1.07	0.64	1.78	0.799648	0.969308	FALSE
5 Years	asthma_5y	one_daily_disinfectant_used_prenatal_to_1y	2389	164	97	12	1.98	1.05	3.71	0.0345323	0.451054	FALSE
5 Years	asthma_5y	one_daily_disinfectant_used_prenatal_to_3m	2389	164	172	16	1.44	0.84	2.49	0.187263	0.71492	FALSE
5 Years	asthma_5y	one_weekly_disinfectant_used_prenatal_to_1y	2389	164	468	40	1.37	0.94	2	0.101408	0.640687	FALSE
5 Years	asthma_5y	num_monthly_disinfectants_used_prenatal	2389	164	1440	105	1.2	1.02	1.41	0.0273216	0.402042	FALSE
5 Years	asthma_5y	num_monthly_disinfectants_used_3M	2389	164	1461	107	1.22	1.04	1.42	0.015691	0.293023	FALSE
5 Years	asthma_5y	daily_hand_sanitizer_used_5Y	2389	164	128	10	1.16	0.6	2.27	0.657001	0.940137	FALSE
5 Years	asthma_5y	weekly_solvent_use_5y	2389	164	120	13	1.82	0.99	3.34	0.0519521	0.518406	FALSE
5 Years	asthma_5y	num_monthly_disinfectants_used_1Y	2389	164	1222	97	1.28	1.09	1.5	0.0021569	0.100296	FALSE
5 Years	asthma_5y	daily_disinfectant_use_prenatal_not_3M	2389	164	232	27	2	1.29	3.11	0.0020374	0.0966726	FALSE
5 Years	asthma_5y	daily_disinfectant_use_prenatal_not_3M_not_1Y	2389	164	194	23	2.01	1.26	3.22	0.00365028	0.134713	FALSE
5 Years	asthma_5y	daily_disinfectant_use_3M_not_prenatal	2389	164	285	17	0.82	0.48	1.37	0.444878	0.882383	FALSE
5 Years	asthma_5y	daily_disinfectant_use_3M_and_1y_not_prenatal	2389	164	76	2	0.35	0.08	1.43	0.142797	0.68215	FALSE
5 Years	asthma_5y	daily_disinfectant_use_3M_and_1y	2389	164	173	14	1.19	0.67	2.11	0.552762	0.911554	FALSE
5 Years	asthma_5y	multi_disinfectant_use_prenatal	2389	164	198	22	1.9	1.17	3.07	0.00925677	0.229827	FALSE
5 Years	asthma_5y	multi_disinfectant_use_3M	2389	164	217	23	1.68	1.05	2.69	0.0303249	0.417191	FALSE
5 Years	asthma_5y	multi_disinfectant_use_1Y	2389	164	182	21	2.03	1.24	3.32	0.00498274	0.165498	FALSE
5 Years	asthma_5y	multi_disinfectant_use_3M_to_1Y	2389	164	77	11	2.4	1.23	4.67	0.00991051	0.235654	FALSE
5 Years	asthma_5y	multi_disinfectant_use_prenatal_3M_and_1Y	2389	164	35	9	5.13	2.34	11.25	4.55981e-05	0.0066693	TRUE
5 Years	asthma_5y	multi_disinfectant_use_prenatal_to_3M	2389	164	76	12	2.67	1.4	5.1	0.00284613	0.118338	FALSE
5 Years	asthma_5y	multi_disinfectant_use_prenatal_not_3M	2389	164	122	10	1.31	0.67	2.57	0.428561	0.87789	FALSE
5 Years	asthma_5y	use_air_freshener_birth_to_3m	2390	164	794	55	1.06	0.75	1.49	0.744838	0.95589	FALSE
5 Years	asthma_5y	use_air_freshener_6m_to_1y	2390	164	667	47	1.11	0.78	1.6	0.559257	0.911832	FALSE
5 Years	asthma_5y	use_air_freshener_birth_to_1y	2390	164	482	37	1.26	0.85	1.86	0.253433	0.759765	FALSE
5 Years	asthma_5y	use_air_freshener_birth_to_5y	2390	164	180	9	0.73	0.37	1.47	0.379125	0.846767	FALSE
5 Years	asthma_5y	use_air_freshener_prenatal	2390	164	865	69	1.38	0.99	1.92	0.0578062	0.534721	FALSE
5 Years	asthma_5y	daycare_1Y	2368	161	582	39	1	0.69	1.45	0.995755	1	FALSE
5 Years	asthma_5y	daycare_3M	2368	161	247	19	1.22	0.74	2.01	0.441112	0.880606	FALSE
5 Years	asthma_5y	daycare_6M	2368	161	294	17	0.86	0.51	1.45	0.578334	0.919124	FALSE
5 Years	asthma_5y	any_daycare	2368	161	822	55	1	0.71	1.4	0.998688	1	FALSE
5 Years	asthma_5y	took_acetaminophen_3m	2399	165	777	62	1.22	0.88	1.7	0.227523	0.7399	FALSE
5 Years	asthma_5y	took_ibuprofen_3m	2399	165	58	5	1.25	0.49	3.2	0.63498	0.934385	FALSE
5 Years	asthma_5y	took_antibacterial_3m	2399	165	262	20	1.11	0.68	1.81	0.671146	0.942105	FALSE
5 Years	asthma_5y	num_antibacterial_3m	2399	165	262	20	0.92	0.69	1.21	0.534123	0.905128	FALSE
5 Years	asthma_5y	took_antifungal_3m	2399	165	281	17	0.87	0.52	1.47	0.602681	0.927482	FALSE
5 Years	asthma_5y	took_anthelminthic_3m	2399	165	37	5	2.42	0.91	6.4	0.0756874	0.601563	FALSE
5 Years	asthma_5y	took_antiallergic_3m	2399	165	157	16	1.48	0.85	2.56	0.165931	0.705281	FALSE
5 Years	asthma_5y	took_hydrocortisone_3m	2399	165	136	15	1.61	0.91	2.86	0.0996801	0.638447	FALSE
5 Years	asthma_5y	took_herbal_remedy_supplement_3m	2399	165	176	15	1.3	0.74	2.28	0.359745	0.842856	FALSE
5 Years	asthma_5y	took_simethicone_3m	2399	165	169	13	1.17	0.64	2.12	0.607899	0.927613	FALSE
5 Years	asthma_5y	took_ranitidine_3m	2399	165	88	5	0.75	0.3	1.89	0.541905	0.909791	FALSE
5 Years	asthma_5y	took_zinc_oxide_3m	2399	165	55	3	0.71	0.22	2.33	0.576775	0.919124	FALSE
5 Years	asthma_5y	took_acetaminophen_6m	2399	165	1012	66	0.91	0.65	1.26	0.556195	0.911554	FALSE
5 Years	asthma_5y	took_ibuprofen_6m	2399	165	171	15	1.32	0.75	2.3	0.335212	0.821978	FALSE
5 Years	asthma_5y	took_antibacterial_6m	2399	165	138	18	2.07	1.22	3.51	0.00726972	0.216694	FALSE
5 Years	asthma_5y	num_antibacterial_6m	2399	165	138	18	1.36	0.96	1.93	0.0871435	0.616579	FALSE
5 Years	asthma_5y	took_antifungal_6m	2399	165	81	10	2.04	1.02	4.06	0.04269	0.491357	FALSE
5 Years	asthma_5y	took_antiallergic_6m	2399	165	146	15	1.5	0.85	2.63	0.161099	0.705071	FALSE
5 Years	asthma_5y	took_hydrocortisone_6m	2399	165	122	10	1.12	0.57	2.19	0.741862	0.95589	FALSE
5 Years	asthma_5y	took_herbal_remedy_supplement_6m	2399	165	113	7	0.88	0.4	1.92	0.74399	0.95589	FALSE
5 Years	asthma_5y	took_simethicone_6m	2399	165	52	6	1.88	0.78	4.51	0.157622	0.700708	FALSE
5 Years	asthma_5y	took_ranitidine_6m	2399	165	43	2	0.63	0.15	2.65	0.529133	0.903284	FALSE
5 Years	asthma_5y	took_benzocaine_6m	2399	165	35	4	1.84	0.63	5.31	0.26276	0.767485	FALSE
5 Years	asthma_5y	took_acetaminophen_1y	2399	165	1260	93	1.22	0.88	1.68	0.229893	0.7399	FALSE
5 Years	asthma_5y	took_ibuprofen_1y	2399	165	499	35	1	0.68	1.47	0.988969	1	FALSE
5 Years	asthma_5y	took_antibacterial_1y	2399	165	367	45	2.25	1.56	3.24	1.40538e-05	0.00297047	TRUE
5 Years	asthma_5y	num_antibacterial_1y	2399	165	367	45	1.55	1.3	1.84	7.55928e-07	0.000292922	TRUE
5 Years	asthma_5y	took_antifungal_1y	2399	165	97	9	1.53	0.75	3.11	0.240828	0.749565	FALSE
5 Years	asthma_5y	took_antiallergic_1y	2399	165	240	29	2.02	1.31	3.1	0.00136234	0.0772545	FALSE
5 Years	asthma_5y	took_albuterol_1y	2399	165	50	13	4.74	2.45	9.2	4.0104e-06	0.00103602	TRUE
5 Years	asthma_5y	took_hydrocortisone_1y	2399	165	152	15	1.54	0.88	2.71	0.13386	0.673644	FALSE
5 Years	asthma_5y	took_herbal_remedy_supplement_1y	2399	165	108	6	0.78	0.34	1.82	0.573193	0.919124	FALSE
5 Years	asthma_5y	took_diphenhydramine_hydrochloride_1y	2399	165	48	3	0.85	0.26	2.79	0.792876	0.967175	FALSE
5 Years	asthma_5y	took_dexamethasone_1y	2399	165	38	3	1.16	0.35	3.82	0.81296	0.969308	FALSE
5 Years	asthma_5y	took_antibacterial_between_birth_and_1y	2399	165	649	65	1.81	1.3	2.51	0.000420095	0.0361749	TRUE
5 Years	asthma_5y	num_antibiotic_courses_birth_to_1y	2399	165	649	65	1.24	1.1	1.4	0.000512103	0.040024	TRUE
5 Years	asthma_5y	prenatal_acetaminophen	2399	165	307	21	1.01	0.62	1.63	0.975851	1	FALSE
5 Years	asthma_5y	prenatal_antiallergic	2399	165	413	34	1.27	0.86	1.89	0.23104	0.7399	FALSE
5 Years	asthma_5y	prenatal_antibacterial	2399	165	220	23	1.64	1.03	2.62	0.0370629	0.458358	FALSE
5 Years	asthma_5y	prenatal_antidepressant	2399	165	86	6	1.02	0.44	2.38	0.966962	0.999639	FALSE
5 Years	asthma_5y	prenatal_anxiolytic	2399	165	81	4	0.71	0.25	1.96	0.503446	0.89291	FALSE
5 Years	asthma_5y	prenatal_levothyroxine	2399	165	123	10	1.15	0.59	2.26	0.675588	0.944072	FALSE
5 Years	asthma_5y	home_heating_fuel_gas_propane_prenatal	2295	156	1579	98	0.76	0.53	1.07	0.117709	0.658428	FALSE
5 Years	asthma_5y	home_heating_fuel_electric_prenatal	2295	156	667	51	1.2	0.82	1.76	0.33633	0.821978	FALSE
5 Years	asthma_5y	home_heating_fuel_wood_pellet_prenatal	2295	156	41	4	1.62	0.56	4.64	0.371303	0.846767	FALSE
5 Years	asthma_5y	home_heating_fuel_dont_know_prenatal	2295	156	136	11	1.18	0.62	2.26	0.61006	0.927613	FALSE
5 Years	asthma_5y	home_heating_fuel_other_prenatal	2295	156	84	8	1.45	0.68	3.08	0.333355	0.821028	FALSE
5 Years	asthma_5y	radiator_cover_type_metal_prenatal	2295	156	122	13	1.63	0.89	2.99	0.116435	0.657304	FALSE
5 Years	asthma_5y	gas_fireplace_used_prenatal	2285	155	480	26	0.71	0.45	1.1	0.125314	0.665505	FALSE
5 Years	asthma_5y	regularly_lower_temperature_in_blocks_in_winter_prenatal	2284	155	1304	79	0.79	0.57	1.11	0.173462	0.706849	FALSE
5 Years	asthma_5y	lower_temperature_in_blocks_in_winter_temperature_celsius_prenatal	1076	84	85	7	1	0.99	1.01	0.769163	0.95589	FALSE
5 Years	asthma_5y	lower_temperature_in_blocks_in_winter_temperature_fahrenheit_prenatal	2214	150	1223	73	1	0.99	1	0.435354	0.880606	FALSE
5 Years	asthma_5y	num_ac_units_prenatal	2292	156	370	24	0.98	0.72	1.34	0.885449	0.985592	FALSE
5 Years	asthma_5y	num_times_per_year_filter_cleaned_or_replaced_prenatal	2291	156	1228	79	1	1	1	0.920931	0.990323	FALSE
5 Years	asthma_5y	frequency_window_open_1h_winter_prenatal	2290	156	1373	104	1.13	0.95	1.34	0.183595	0.709965	FALSE
5 Years	asthma_5y	frequency_window_open_1h_spring_prenatal	2290	156	2232	149	0.94	0.75	1.17	0.564842	0.913888	FALSE
5 Years	asthma_5y	frequency_window_open_1h_summer_prenatal	2286	156	2239	154	0.95	0.74	1.22	0.703231	0.946768	FALSE
5 Years	asthma_5y	frequency_window_open_1h_fall_prenatal	2284	155	2217	149	0.95	0.76	1.18	0.641261	0.93526	FALSE
5 Years	asthma_5y	hot_water_heating_system_age_prenatal	1291	83	1236	81	0.99	0.97	1.02	0.59525	0.926344	FALSE
5 Years	asthma_5y	gas_propane_stove_has_pilot_light_prenatal	2287	156	202	16	1.01	0.93	1.11	0.78316	0.963465	FALSE
5 Years	asthma_5y	frequency_of_use_stove_fan_exhaust_prenatal	2294	156	1849	128	1.08	0.94	1.24	0.273875	0.774281	FALSE
5 Years	asthma_5y	home_improvements_added_or_renovated_prenatal	2292	156	610	37	1	0.92	1.09	0.987078	1	FALSE
5 Years	asthma_5y	home_improvements_water_upgrade_prenatal	2291	156	135	8	0.99	0.91	1.08	0.850361	0.975698	FALSE
5 Years	asthma_5y	home_improvements_removed_carpet_prenatal	2290	156	479	31	1.02	0.95	1.1	0.568208	0.915108	FALSE
5 Years	asthma_5y	home_improvements_added_carpet_prenatal	2288	156	351	22	1.01	0.93	1.1	0.783238	0.963465	FALSE
5 Years	asthma_5y	home_improvements_other_renovation_prenatal	2285	155	802	67	1.04	0.97	1.11	0.244779	0.752156	FALSE
5 Years	asthma_5y	home_improvements_added_attic_insulation_prenatal	2291	155	287	24	1.06	0.99	1.13	0.104115	0.647239	FALSE
5 Years	asthma_5y	home_improvements_added_wall_insulation_prenatal	2291	155	381	27	1.04	0.97	1.11	0.304753	0.806088	FALSE
5 Years	asthma_5y	home_improvements_finished_basement_or_added_basement_insulation_prenatal	2289	155	391	23	1.05	0.98	1.13	0.152692	0.692025	FALSE
5 Years	asthma_5y	home_improvements_new_windows_prenatal	2292	156	388	31	1.04	0.97	1.12	0.298892	0.799683	FALSE
5 Years	asthma_5y	home_improvements_new_plumbing_prenatal	2292	156	400	26	1.05	0.99	1.13	0.108465	0.655315	FALSE
5 Years	asthma_5y	home_improvements_ventilation_duct_upgrade_prenatal	2291	156	305	23	1.05	0.98	1.12	0.184098	0.709965	FALSE
5 Years	asthma_5y	home_improvements_painting_finishing_prenatal	2291	155	1300	89	1.03	0.95	1.12	0.499131	0.89291	FALSE
5 Years	asthma_5y	home_improvements_added_wood_fireplace_or_wood_stove_prenatal	2292	156	102	10	1.05	0.97	1.14	0.231009	0.7399	FALSE
5 Years	asthma_5y	num_pieces_furniture_covering_plastic_vinyl_prenatal	2293	156	281	23	1.29	0.81	2.05	0.282391	0.784315	FALSE
5 Years	asthma_5y	furniture_covering_plastic_vinyl_main_living_prenatal	2295	156	217	16	1.12	0.65	1.92	0.684737	0.945207	FALSE
5 Years	asthma_5y	furniture_covering_plastic_vinyl_other_prenatal	2295	156	69	7	1.65	0.74	3.7	0.221912	0.736722	FALSE
5 Years	asthma_5y	num_pieces_new_furniture_covering_plastic_vinyl_prenatal	2293	156	96	9	1.04	0.82	1.31	0.771498	0.95589	FALSE
5 Years	asthma_5y	had_furry_pets_prenatal	2293	156	1108	66	0.79	0.57	1.1	0.169278	0.706481	FALSE
5 Years	asthma_5y	had_dog_prenatal	2294	156	686	37	0.73	0.5	1.08	0.118017	0.658428	FALSE
5 Years	asthma_5y	num_dogs_at_home_prenatal	686	37	686	37	1.11	0.72	1.71	0.632295	0.933388	FALSE
5 Years	asthma_5y	had_cat_prenatal	1106	66	580	35	1.03	0.62	1.7	0.914211	0.989497	FALSE
5 Years	asthma_5y	num_cats_at_home_prenatal	578	35	578	35	1.6	1.1	2.32	0.0141256	0.278323	FALSE
5 Years	asthma_5y	had_furry_pets_other_prenatal	1100	64	61	4	1.19	0.41	3.42	0.747257	0.95589	FALSE
5 Years	asthma_5y	num_other_furry_pets_at_home_prenatal	59	4	59	4	15.25	1.02	228.88	0.0486411	0.504869	FALSE
5 Years	asthma_5y	new_home_used_to_have_furry_pets_no_prenatal	2295	156	324	25	1.15	0.74	1.81	0.52921	0.903284	FALSE
5 Years	asthma_5y	new_home_used_to_have_furry_pets_cats_prenatal	2295	156	72	7	1.52	0.68	3.4	0.303903	0.805672	FALSE
5 Years	asthma_5y	new_home_used_to_have_furry_pets_dogs_prenatal	2295	156	97	7	1.1	0.5	2.42	0.817369	0.969308	FALSE
5 Years	asthma_5y	new_home_used_to_have_furry_pets_dont_know_prenatal	2295	156	267	15	0.81	0.47	1.4	0.453004	0.88508	FALSE
5 Years	asthma_5y	new_home_used_to_have_furry_pets_not_applicable_prenatal	2295	156	1529	102	0.94	0.67	1.32	0.71642	0.949104	FALSE
5 Years	asthma_5y	home_has_basement_prenatal	2292	156	1645	109	0.97	0.66	1.44	0.89802	0.989055	FALSE
5 Years	asthma_5y	home_basement_is_living_space_prenatal	2291	156	941	58	0.87	0.62	1.23	0.431716	0.879607	FALSE
5 Years	asthma_5y	floor_of_home_sbjt_spend_most_awake_time_prenatal	2282	155	2208	150	0.99	0.95	1.04	0.743385	0.95589	FALSE
5 Years	asthma_5y	floor_of_home_sbjt_sleeps_prenatal	2286	155	2202	147	0.99	0.94	1.04	0.645172	0.937156	FALSE
5 Years	asthma_5y	same_as_current_address_when_enrolled_prenatal	2287	156	2231	151	0.78	0.3	1.99	0.598964	0.926551	FALSE
5 Years	asthma_5y	sbjt_bedroom_how_often_open_window_mid-winter_prenatal	2293	156	1082	74	1.02	0.91	1.14	0.770925	0.95589	FALSE
5 Years	asthma_5y	sbjt_bedroom_how_often_open_window_mid-summer_prenatal	2295	156	2166	146	0.95	0.82	1.1	0.489001	0.89291	FALSE
5 Years	asthma_5y	sbjt_bed_mattress_have_allergy_control_cover_prenatal	2267	155	574	41	1.04	0.72	1.51	0.835398	0.969696	FALSE
5 Years	asthma_5y	visitors_remove_shoes_prenatal	2291	156	2177	149	1.13	0.51	2.49	0.762654	0.95589	FALSE
5 Years	asthma_5y	frequency_of_home_cleaning_prenatal	2287	153	2254	152	1.04	1.01	1.07	0.0150891	0.289936	FALSE
5 Years	asthma_5y	use_vacuum_to_clean_floors_prenatal	2295	156	2010	133	0.79	0.5	1.26	0.320202	0.811992	FALSE
5 Years	asthma_5y	other_tools_to_clean_floors_dry_dust_attracting_device_prenatal	2295	156	1011	68	0.95	0.68	1.33	0.769688	0.95589	FALSE
5 Years	asthma_5y	other_tools_to_clean_floors_broom_prenatal	2295	156	1578	101	0.85	0.6	1.2	0.346422	0.833068	FALSE
5 Years	asthma_5y	other_tools_to_clean_floors_wet_dust_attracting_device_prenatal	2295	156	829	48	0.77	0.54	1.1	0.144795	0.68215	FALSE
5 Years	asthma_5y	other_tools_to_clean_floors_mop_prenatal	2295	156	1296	94	1.19	0.85	1.66	0.314577	0.811992	FALSE
5 Years	asthma_5y	other_tools_to_clean_floors_wheeled_sweeper_prenatal	2295	156	36	4	1.66	0.57	4.81	0.348604	0.834431	FALSE
5 Years	asthma_5y	other_tools_to_clean_floors_other_prenatal	2295	156	457	27	0.86	0.56	1.32	0.485119	0.891622	FALSE
5 Years	asthma_5y	frequency_of_use_of_liquid_or_solid_air_freshener_prenatal	2290	156	595	48	1.09	0.96	1.24	0.165129	0.705281	FALSE
5 Years	asthma_5y	frequency_of_use_of_dishwasher_detergent_prenatal	2290	156	1883	126	0.99	0.89	1.11	0.895883	0.988228	FALSE
5 Years	asthma_5y	frequency_of_use_of_bleach_prenatal	2291	156	1419	86	0.92	0.79	1.08	0.325222	0.811992	FALSE
5 Years	asthma_5y	frequency_of_use_of_multi-surface_cleaner_prenatal	2289	156	1826	126	1.08	0.95	1.22	0.245805	0.752156	FALSE
5 Years	asthma_5y	frequency_of_use_of_silver_brass_polish_prenatal	2290	156	213	18	1.22	0.85	1.76	0.286429	0.787171	FALSE
5 Years	asthma_5y	frequency_of_use_of_unscented_candle_prenatal	2289	156	999	68	1.07	0.92	1.26	0.373382	0.846767	FALSE
5 Years	asthma_5y	frequency_of_use_of_scented_candle_prenatal	2291	156	1325	94	1.13	0.99	1.3	0.0782892	0.601563	FALSE
5 Years	asthma_5y	frequency_of_use_of_incense_prenatal	2287	156	257	21	1.06	0.83	1.35	0.62938	0.931666	FALSE
5 Years	asthma_5y	frequency_of_use_of_eco_and_organic_cleaning_product_prenatal	2287	156	1389	86	0.92	0.82	1.03	0.128408	0.670189	FALSE
5 Years	asthma_5y	frequency_of_use_of_spray_air_freshener_prenatal	2291	156	1020	75	1.12	0.99	1.26	0.0744005	0.600629	FALSE
5 Years	asthma_5y	frequency_of_use_of_glass_cleaner_prenatal	2290	155	1680	119	1.11	0.97	1.26	0.139467	0.681221	FALSE
5 Years	asthma_5y	frequency_of_use_of_chemical_hand_cleaner_prenatal	2289	156	280	34	1.56	1.31	1.86	6.26725e-07	0.000291427	TRUE
5 Years	asthma_5y	frequency_of_use_of_unscented_laundry_detergent_prenatal	2288	156	1103	69	0.93	0.83	1.04	0.19088	0.719361	FALSE
5 Years	asthma_5y	frequency_of_use_of_scented_laundry_detergent_prenatal	2290	156	1607	119	1.13	1	1.28	0.044542	0.502719	FALSE
5 Years	asthma_5y	frequency_of_use_of_fabric_softener_prenatal	2289	156	1211	98	1.2	1.07	1.34	0.00126868	0.075633	FALSE
5 Years	asthma_5y	frequency_of_use_of_toilet_bowl_cleaner_prenatal	2289	156	1720	123	1.13	0.99	1.3	0.0714449	0.58875	FALSE
5 Years	asthma_5y	frequency_of_use_of_oven_cleaner_prenatal	2289	156	839	64	1.38	1.12	1.69	0.00221386	0.100926	FALSE
5 Years	asthma_5y	frequency_of_use_of_bathroom_tile_cleaner_prenatal	2291	156	1043	76	1.11	0.97	1.27	0.138683	0.681221	FALSE
5 Years	asthma_5y	frequency_of_use_of_solvents_prenatal	2288	156	1455	102	1.11	0.93	1.33	0.242095	0.75069	FALSE
5 Years	asthma_5y	frequency_of_use_of_plug-in_deodorizer_air_freshener_prenatal	2289	156	470	38	1.16	1.02	1.31	0.019631	0.323703	FALSE
5 Years	asthma_5y	frequency_of_use_of_insecticide_prenatal	2288	156	283	19	0.87	0.57	1.33	0.516747	0.895926	FALSE
5 Years	asthma_5y	frequency_of_use_of_other_products_prenatal	2233	154	153	7	0.91	0.71	1.16	0.451003	0.88508	FALSE
5 Years	asthma_5y	frequency_of_use_of_floor_cleaner_prenatal	2289	156	1385	96	1.12	0.98	1.27	0.0963408	0.631251	FALSE
5 Years	asthma_5y	frequency_of_use_of_furniture_polish_prenatal	2288	156	590	49	1.24	1.05	1.48	0.0134543	0.27201	FALSE
5 Years	asthma_5y	frequency_of_use_of_floor_polish_prenatal	2290	156	237	23	1.38	1.09	1.75	0.00804084	0.219941	FALSE
5 Years	asthma_5y	frequency_of_use_of_dusting_polish_spray_prenatal	2290	156	596	51	1.22	1.05	1.43	0.0107278	0.245544	FALSE
5 Years	asthma_5y	frequency_of_use_of_drain_cleaner_prenatal	2290	156	795	52	1.07	0.85	1.36	0.555746	0.911554	FALSE
5 Years	asthma_5y	frequency_of_use_of_hand_dishwashing_detergent_prenatal	2290	156	2244	153	1.09	0.85	1.4	0.481003	0.887322	FALSE
5 Years	asthma_5y	frequency_of_use_of_liquid_or_solid_air_freshener_other_prenatal	2287	156	330	22	1.06	0.91	1.23	0.458952	0.88508	FALSE
5 Years	asthma_5y	frequency_of_use_of_dishwasher_detergent_other_prenatal	2291	156	1495	91	0.93	0.85	1.03	0.168086	0.706481	FALSE
5 Years	asthma_5y	frequency_of_use_of_bleach_other_prenatal	2289	156	888	58	0.95	0.8	1.11	0.50514	0.89291	FALSE
5 Years	asthma_5y	frequency_of_use_of_multi-surface_cleaner_other_prenatal	2291	156	1328	97	1.08	0.96	1.22	0.19838	0.724933	FALSE
5 Years	asthma_5y	frequency_of_use_of_silver_brass_polish_other_prenatal	2290	156	130	9	1	0.62	1.62	0.996211	1	FALSE
5 Years	asthma_5y	frequency_of_use_of_unscented_candle_other_prenatal	2291	156	473	36	1.06	0.89	1.28	0.510187	0.89291	FALSE
5 Years	asthma_5y	frequency_of_use_of_scented_candle_other_prenatal	2291	156	584	42	1.04	0.88	1.23	0.639444	0.93526	FALSE
5 Years	asthma_5y	frequency_of_use_of_incense_other_prenatal	2290	156	155	12	1.07	0.81	1.41	0.655914	0.940137	FALSE
5 Years	asthma_5y	frequency_of_use_of_eco_and_organic_cleaning_product_other_prenatal	2289	156	981	65	0.95	0.85	1.07	0.4257	0.875767	FALSE
5 Years	asthma_5y	frequency_of_use_of_spray_air_freshener_other_prenatal	2288	156	726	52	1.1	0.98	1.24	0.106333	0.651883	FALSE
5 Years	asthma_5y	frequency_of_use_of_glass_cleaner_other_prenatal	2290	156	1248	90	1.07	0.95	1.22	0.272374	0.774281	FALSE
5 Years	asthma_5y	frequency_of_use_of_chemical_hand_cleaner_other_prenatal	2288	156	395	27	1.02	0.84	1.24	0.829316	0.969308	FALSE
5 Years	asthma_5y	frequency_of_use_of_unscented_laundry_detergent_other_prenatal	2288	155	771	46	0.93	0.83	1.05	0.269931	0.773819	FALSE
5 Years	asthma_5y	frequency_of_use_of_scented_laundry_detergent_other_prenatal	2290	156	1145	78	1.01	0.91	1.13	0.798047	0.969308	FALSE
5 Years	asthma_5y	frequency_of_use_of_fabric_softener_other_prenatal	2290	156	838	65	1.09	0.98	1.22	0.111389	0.655315	FALSE
5 Years	asthma_5y	frequency_of_use_of_toilet_bowl_cleaner_other_prenatal	2289	156	1239	87	1.05	0.93	1.19	0.429581	0.87856	FALSE
5 Years	asthma_5y	frequency_of_use_of_oven_cleaner_other_prenatal	2288	156	504	36	1.07	0.84	1.38	0.583609	0.924118	FALSE
5 Years	asthma_5y	frequency_of_use_of_bathroom_tile_cleaner_other_prenatal	2290	156	836	65	1.07	0.93	1.23	0.346843	0.833068	FALSE
5 Years	asthma_5y	frequency_of_use_of_solvents_other_prenatal	2290	156	479	28	1.04	0.84	1.29	0.720788	0.949216	FALSE
5 Years	asthma_5y	frequency_of_use_of_plug-in_deodorizer_air_freshener_other_prenatal	2289	156	272	16	1	0.85	1.19	0.959675	0.996091	FALSE
5 Years	asthma_5y	frequency_of_use_of_insecticide_other_prenatal	2289	156	284	16	0.85	0.57	1.27	0.432546	0.879607	FALSE
5 Years	asthma_5y	frequency_of_use_of_other_products_other_prenatal	2245	155	76	5	1.03	0.76	1.41	0.831334	0.969308	FALSE
5 Years	asthma_5y	frequency_of_use_of_floor_cleaner_other_prenatal	2290	156	881	59	1.01	0.89	1.16	0.843126	0.972159	FALSE
5 Years	asthma_5y	frequency_of_use_of_furniture_polish_other_prenatal	2291	156	347	22	0.96	0.77	1.21	0.756274	0.95589	FALSE
5 Years	asthma_5y	frequency_of_use_of_floor_polish_other_prenatal	2291	156	194	18	1.26	0.99	1.59	0.0573569	0.533419	FALSE
5 Years	asthma_5y	frequency_of_use_of_dusting_polish_spray_other_prenatal	2289	156	390	26	1.02	0.85	1.24	0.800076	0.969308	FALSE
5 Years	asthma_5y	frequency_of_use_of_drain_cleaner_other_prenatal	2288	156	669	44	1	0.77	1.3	0.99091	1	FALSE
5 Years	asthma_5y	frequency_of_use_of_hand_dishwashing_detergent_other_prenatal	2291	156	1801	119	0.99	0.89	1.09	0.789917	0.966472	FALSE
5 Years	asthma_5y	used_portable_air_cleaner_purifier_prenatal	2289	156	284	23	1.22	0.77	1.95	0.392397	0.854503	FALSE
5 Years	asthma_5y	portable_air_cleaner_purifier_hepa_filter_prenatal	2295	156	144	10	0.99	0.51	1.94	0.983111	1	FALSE
5 Years	asthma_5y	portable_air_cleaner_purifier_negative_ion_prenatal	2295	156	61	4	0.95	0.34	2.66	0.917711	0.990323	FALSE
5 Years	asthma_5y	portable_air_cleaner_purifier_mode_of_action_unknown_prenatal	2295	156	63	5	1.19	0.47	3.01	0.718977	0.949216	FALSE
5 Years	asthma_5y	portable_air_cleaner_purifier_frequency_of_use_prenatal	2292	156	276	23	1.11	0.93	1.32	0.261818	0.767292	FALSE
5 Years	asthma_5y	portable_air_cleaner_purifier_in_main_living_space_prenatal	2295	156	94	9	1.47	0.72	2.99	0.288675	0.78961	FALSE
5 Years	asthma_5y	portable_air_cleaner_purifier_in_mothers_bedroom_prenatal	2295	156	148	9	0.85	0.42	1.72	0.656411	0.940137	FALSE
5 Years	asthma_5y	portable_air_cleaner_purifier_in_other_room_prenatal	2295	156	80	6	1.11	0.47	2.6	0.809623	0.969308	FALSE
5 Years	asthma_5y	has_lawn_prenatal	2293	156	1645	109	0.99	0.68	1.45	0.966532	0.999639	FALSE
5 Years	asthma_5y	uses_pesticides_herbicides_garden_spray_weed_killers_on_lawn_in_summer_prenatal	2280	151	617	38	0.97	0.65	1.46	0.886528	0.98621	FALSE
5 Years	asthma_5y	num_applications_per_year_pesticide_herbicide_garden_spray_weed_killer_prenatal	2286	155	606	37	1	0.98	1.03	0.77833	0.960519	FALSE
5 Years	asthma_5y	pests_or_bugs_in_home_prenatal	2293	156	1001	72	1.08	0.78	1.5	0.654271	0.940137	FALSE
5 Years	asthma_5y	mice_detected_in_home_prenatal	2295	156	307	19	0.86	0.62	1.2	0.384126	0.848119	FALSE
5 Years	asthma_5y	pest_control_company_for_mouse_problem_prenatal	2295	156	34	4	1.79	0.62	5.18	0.284167	0.784315	FALSE
5 Years	asthma_5y	mouse_problem_treatment_rodent_poison_prenatal	2295	156	57	8	2.53	1.16	5.54	0.019901	0.325844	FALSE
5 Years	asthma_5y	mouse_problem_treatment_rodent_trap_prenatal	2295	156	166	7	0.59	0.27	1.27	0.177382	0.709081	FALSE
5 Years	asthma_5y	mouse_problem_treatment_mouse_adhesive_pad_prenatal	2295	156	53	5	1.46	0.57	3.75	0.432031	0.879607	FALSE
5 Years	asthma_5y	mouse_problem_treatment_not_applicable_prenatal	2295	156	38	1	0.37	0.05	2.7	0.324016	0.811992	FALSE
5 Years	asthma_5y	mouse_problem_treatment_other_prenatal	2295	156	46	3	0.94	0.29	3.07	0.915315	0.989497	FALSE
5 Years	asthma_5y	rats_detected_in_home_prenatal	2295	156	27	3	1.05	0.4	2.79	0.918809	0.990323	FALSE
5 Years	asthma_5y	termites_carpenter_ants_detected_in_home_prenatal	2295	156	123	10	1.14	0.78	1.66	0.509125	0.89291	FALSE
5 Years	asthma_5y	termite_carpenter_ant_problem_treatment_ant_traps_prenatal	2295	156	42	5	1.88	0.72	4.91	0.199863	0.724933	FALSE
5 Years	asthma_5y	cockroaches_detected_in_home_prenatal	2295	156	29	3	1	0.4	2.5	0.992233	1	FALSE
5 Years	asthma_5y	moths_detected_in_home_prenatal	2295	156	397	26	0.91	0.58	1.42	0.683263	0.945207	FALSE
5 Years	asthma_5y	other_bugs_or_pests_detected_prenatal	2295	156	713	47	1	0.83	1.21	0.9856	1	FALSE
5 Years	asthma_5y	pest_control_company_for_other_bug_or_pest_problem_prenatal	2295	156	38	6	2.86	1.17	7	0.0214011	0.340806	FALSE
5 Years	asthma_5y	other_bug_or_pest_problem_treatment_trap_prenatal	2295	156	58	2	0.44	0.11	1.82	0.255456	0.760492	FALSE
5 Years	asthma_5y	other_bug_or_pest_problem_treatment_insect_spray_prenatal	2295	156	109	8	1.08	0.51	2.26	0.846824	0.974204	FALSE
5 Years	asthma_5y	other_bug_or_pest_problem_treatment_not_applicable_prenatal	2295	156	352	20	0.78	0.48	1.27	0.324417	0.811992	FALSE
5 Years	asthma_5y	other_bug_or_pest_problem_treatment_other_prenatal	2295	156	182	10	0.79	0.41	1.54	0.497239	0.89291	FALSE
5 Years	asthma_5y	num_weeks_sbjt_not_sleep_at_night_at_home_prenatal	2284	156	1882	127	0.97	0.93	1.01	0.0960946	0.631251	FALSE
5 Years	asthma_5y	window_condensation_in_cool_weather_prenatal	2287	155	1074	78	1.21	0.87	1.69	0.255182	0.760492	FALSE
5 Years	asthma_5y	fan_exhaust_present_where_sbjt_spends_most_time_prenatal	2293	156	1919	137	1.45	0.88	2.39	0.141572	0.68215	FALSE
5 Years	asthma_5y	frequency_fan_use_where_sbjt_spends_most_time_prenatal	2284	154	1879	132	1.13	0.97	1.32	0.110898	0.655315	FALSE
5 Years	asthma_5y	window_mirror_fogged_more_than_15_min_where_sbjt_spends_most_time_prenatal	2288	156	180	15	1.26	0.72	2.2	0.422633	0.875767	FALSE
5 Years	asthma_5y	portable_humidifier_vaporizer_present_prenatal	2291	156	890	75	1.56	1.11	2.19	0.00993296	0.235654	FALSE
5 Years	asthma_5y	actively_add_humidity_prenatal	2242	155	200	17	1.36	0.8	2.32	0.257836	0.762761	FALSE
5 Years	asthma_5y	dehumidifier_used_prenatal	2287	155	477	25	0.71	0.44	1.13	0.150116	0.6884	FALSE
5 Years	asthma_5y	washing_machine_at_home_prenatal	2290	155	2015	130	0.7	0.44	1.1	0.120537	0.663044	FALSE
5 Years	asthma_5y	num_laundry_loads_per_week_prenatal	2283	156	1995	130	0.97	0.91	1.03	0.325473	0.811992	FALSE
5 Years	asthma_5y	dry_clothes_gas_dryer_outdoor_vent_prenatal	2295	156	119	7	0.81	0.37	1.78	0.598964	0.926551	FALSE
5 Years	asthma_5y	dry_clothes_electric_dryer_outdoor_vent_prenatal	2295	156	1715	103	0.65	0.46	0.93	0.0173025	0.30476	FALSE
5 Years	asthma_5y	dry_clothes_electric_dryer_indoor_vent_prenatal	2295	156	75	8	1.61	0.75	3.43	0.218438	0.736722	FALSE
5 Years	asthma_5y	dry_clothes_electric_dryer_vent_unknown_prenatal	2295	156	155	16	1.66	0.96	2.89	0.0716629	0.58875	FALSE
5 Years	asthma_5y	dry_clothes_dryer_in_common_area_of_apartment_building_prenatal	2295	156	185	21	1.81	1.11	2.97	0.0178591	0.308082	FALSE
5 Years	asthma_5y	dry_clothes_hanging_outside_prenatal	2295	156	360	19	0.73	0.45	1.2	0.217339	0.734467	FALSE
5 Years	asthma_5y	dry_clothes_hanging_inside_prenatal	2295	156	1114	79	1.12	0.81	1.55	0.503483	0.89291	FALSE
5 Years	asthma_5y	basement_smells_earthy_mouldy_musty_prenatal	2283	155	302	21	1.06	0.65	1.73	0.813824	0.969308	FALSE
5 Years	asthma_5y	basement_has_portable_fan_prenatal	2292	156	311	14	0.86	0.74	1.01	0.060246	0.547128	FALSE
5 Years	asthma_5y	visible_signs_of_mould_in_basement_prenatal	2290	156	225	15	1.03	0.96	1.12	0.384221	0.848119	FALSE
5 Years	asthma_5y	basement_is_insulated_prenatal	2286	155	1412	91	0.92	0.84	1.01	0.0843285	0.612035	FALSE
5 Years	asthma_5y	basement_flooring_is_cement_concrete_prenatal	2295	156	925	62	1.06	0.74	1.52	0.741647	0.95589	FALSE
5 Years	asthma_5y	basement_flooring_is_full_carpet_prenatal	2295	156	401	25	0.92	0.59	1.43	0.701975	0.946768	FALSE
5 Years	asthma_5y	basement_flooring_is_partial_carpet_prenatal	2295	156	475	26	0.78	0.5	1.22	0.281421	0.783599	FALSE
5 Years	asthma_5y	basement_flooring_is_laminate_prenatal	2295	156	230	17	1.07	0.63	1.82	0.792016	0.966634	FALSE
5 Years	asthma_5y	basement_flooring_is_soft_vinyl_tiles_sheet_prenatal	2295	156	199	10	0.72	0.37	1.4	0.335386	0.821978	FALSE
5 Years	asthma_5y	basement_flooring_is_hard_vinyl_tiles_prenatal	2295	156	141	9	0.89	0.44	1.8	0.752185	0.95589	FALSE
5 Years	asthma_5y	basement_flooring_is_hardwood_prenatal	2295	156	58	10	2.72	1.33	5.55	0.00595403	0.184575	FALSE
5 Years	asthma_5y	basement_flooring_is_other_type_prenatal	2295	156	185	17	1.42	0.83	2.42	0.201646	0.72799	FALSE
5 Years	asthma_5y	basement_has_raised_floor_prenatal	2294	156	462	28	0.96	0.9	1.03	0.242943	0.75069	FALSE
5 Years	asthma_5y	basement_has_dehumidifier_prenatal	2295	156	528	30	0.95	0.85	1.05	0.292998	0.793039	FALSE
5 Years	asthma_5y	basement_has_sump_pump_prenatal	2291	155	892	61	1.03	0.98	1.09	0.26475	0.769663	FALSE
5 Years	asthma_5y	basement_has_portable_humidifier_prenatal	2293	156	171	9	0.93	0.84	1.04	0.232887	0.740772	FALSE
5 Years	asthma_5y	home_has_crawl_space_prenatal	2291	156	310	16	0.73	0.43	1.25	0.248656	0.752767	FALSE
5 Years	asthma_5y	crawl_space_is_accessible_to_basement_prenatal	2293	156	204	11	0.79	0.42	1.5	0.473649	0.88508	FALSE
5 Years	asthma_5y	crawl_space_is_damp_prenatal	2294	156	96	8	1.03	0.93	1.15	0.514712	0.894399	FALSE
5 Years	asthma_5y	home_has_furnace_prenatal	2289	156	1689	115	1.11	0.74	1.66	0.621405	0.928514	FALSE
5 Years	asthma_5y	age_of_furnace_prenatal	2289	156	1683	115	1.01	0.95	1.07	0.745891	0.95589	FALSE
5 Years	asthma_5y	home_heated_by_forced_air_prenatal	2295	156	1561	102	0.94	0.65	1.38	0.765892	0.95589	FALSE
5 Years	asthma_5y	frequency_of_replacement_forced_air_filter_prenatal	2294	156	1656	114	1	1	1.01	0.0788376	0.602952	FALSE
5 Years	asthma_5y	furnace_has_humidifier_prenatal	2295	156	981	75	1.02	0.98	1.07	0.343969	0.831093	FALSE
5 Years	asthma_5y	humidifier_on_furnace_is_used_prenatal	513	40	410	37	1.06	0.92	1.23	0.392851	0.854503	FALSE
5 Years	asthma_5y	frequency_of_cleaning_humidifier_on_furnace_prenatal	2282	153	260	18	1.01	1	1.02	0.283054	0.784315	FALSE
5 Years	asthma_5y	has_boiler_prenatal	2289	156	696	57	1.04	0.99	1.09	0.144323	0.68215	FALSE
5 Years	asthma_5y	boiler_age_prenatal	2294	156	350	27	1.09	1.02	1.16	0.0153215	0.290722	FALSE
5 Years	asthma_5y	has_heat_recovery_ventiliation_system_prenatal	2269	155	1343	88	1	0.96	1.03	0.866403	0.981542	FALSE
5 Years	asthma_5y	home_or_building_has_swimming_pool_hot_tub_sauna_prenatal	2293	156	241	18	1.07	0.64	1.8	0.786169	0.96507	FALSE
5 Years	asthma_5y	home_or_building_has_outdoor_swimming_pool_prenatal	2295	156	88	4	0.62	0.22	1.73	0.36253	0.842883	FALSE
5 Years	asthma_5y	home_or_building_has_outdoor_hot_tub_prenatal	2295	156	61	4	0.92	0.33	2.59	0.880818	0.984801	FALSE
5 Years	asthma_5y	aware_of_water_leaks_prenatal	2290	156	676	36	0.7	0.47	1.02	0.0656123	0.573491	FALSE
5 Years	asthma_5y	when_water_leaks_prenatal	2289	156	670	36	0.78	0.61	1.01	0.0552076	0.533419	FALSE
5 Years	asthma_5y	leak_rating_prenatal	2294	156	675	36	0.79	0.58	1.08	0.14158	0.68215	FALSE
5 Years	asthma_5y	num_other_leaks_during_this_period_prenatal	2289	156	134	4	0.54	0.27	1.08	0.0795212	0.604205	FALSE
5 Years	asthma_5y	water_leaks_in_other_rooms_prenatal	2295	156	52	4	1.04	0.37	2.94	0.943861	0.994833	FALSE
5 Years	asthma_5y	water_leaks_in_mothers_bedroom_prenatal	2295	156	59	4	0.95	0.34	2.66	0.915161	0.989497	FALSE
5 Years	asthma_5y	water_leaks_in_bathrooms_prenatal	2295	156	160	10	0.91	0.47	1.76	0.770637	0.95589	FALSE
5 Years	asthma_5y	water_leaks_in_basement_prenatal	2295	156	336	15	0.62	0.35	1.07	0.0851636	0.614924	FALSE
5 Years	asthma_5y	water_leaks_in_living_dining_family_rooms_prenatal	2295	156	87	3	0.47	0.15	1.5	0.20107	0.72704	FALSE
5 Years	asthma_5y	water_leaks_in_kitchen_prenatal	2295	156	102	4	0.54	0.19	1.49	0.233751	0.740772	FALSE
5 Years	asthma_5y	leak_type_roof_leak_prenatal	2295	156	139	7	0.69	0.32	1.5	0.350114	0.834432	FALSE
5 Years	asthma_5y	leak_type_window_leak_prenatal	2295	156	61	3	0.67	0.21	2.18	0.509929	0.89291	FALSE
5 Years	asthma_5y	leak_type_plumbing_prenatal	2295	156	200	13	0.96	0.53	1.74	0.90037	0.989095	FALSE
5 Years	asthma_5y	leak_type_basement_leak_prenatal	2295	156	198	9	0.65	0.32	1.3	0.218707	0.736722	FALSE
5 Years	asthma_5y	leak_type_other_leak_prenatal	2295	156	121	8	1	0.48	2.08	0.989492	1	FALSE
5 Years	asthma_5y	leak_num_days_area_wet_prenatal	2143	148	381	19	1	1	1.01	0.391859	0.854503	FALSE
5 Years	asthma_5y	leak_area_currently_wet_prenatal	2292	156	44	3	1.04	0.88	1.23	0.620815	0.928514	FALSE
5 Years	asthma_5y	leak_area_structures_wet_carpet_prenatal	2295	156	162	5	0.43	0.17	1.07	0.0687147	0.58655	FALSE
5 Years	asthma_5y	leak_area_structures_wet_raised_floor_prenatal	2295	156	38	2	0.72	0.17	3.04	0.657154	0.940137	FALSE
5 Years	asthma_5y	leak_area_structures_wet_wall_prenatal	2295	156	265	15	0.8	0.46	1.39	0.422625	0.875767	FALSE
5 Years	asthma_5y	leak_area_structures_wet_ceiling_prenatal	2295	156	212	13	0.86	0.48	1.55	0.622413	0.929421	FALSE
5 Years	asthma_5y	leak_area_structures_wet_subfloor_prenatal	2295	156	67	2	0.42	0.1	1.75	0.236702	0.741616	FALSE
5 Years	asthma_5y	leak_area_structures_nothing_affected_prenatal	2295	156	152	12	1.21	0.65	2.24	0.553288	0.911554	FALSE
5 Years	asthma_5y	leak_area_structures_wet_other_prenatal	2295	156	64	2	0.44	0.11	1.83	0.260244	0.765995	FALSE
5 Years	asthma_5y	leak_area_fix_no_repair_prenatal	2295	156	90	6	0.97	0.42	2.27	0.947169	0.995313	FALSE
5 Years	asthma_5y	leak_area_fix_removed_water_right_away_prenatal	2295	156	338	18	0.75	0.45	1.25	0.274727	0.774281	FALSE
5 Years	asthma_5y	leak_area_fix_removed_water_within_few_days_prenatal	2295	156	80	5	0.91	0.36	2.28	0.833017	0.969308	FALSE
5 Years	asthma_5y	leak_area_fix_removed_carpet_or_flooring_prenatal	2295	156	85	2	0.34	0.08	1.39	0.132171	0.673644	FALSE
5 Years	asthma_5y	leak_area_fix_repaired_myself_prenatal	2295	156	403	24	0.82	0.52	1.29	0.395638	0.854886	FALSE
5 Years	asthma_5y	lives_in_apartment_building_prenatal	2258	156	493	39	1.12	0.75	1.68	0.563242	0.91316	FALSE
5 Years	asthma_5y	home_has_parking_garage_prenatal	2295	156	332	23	0.9	0.55	1.47	0.669353	0.942105	FALSE
5 Years	asthma_5y	how_often_smell_fumes_from_parking_garage_in_apartment_or_hallways_prenatal	2295	156	4	2	5.52	1.53	19.85	0.00890314	0.224998	FALSE
5 Years	asthma_5y	home_has_attached_garage_carport_prenatal	2291	156	698	42	0.85	0.58	1.23	0.382327	0.848119	FALSE
5 Years	asthma_5y	door_between_home_and_garage_or_carport_prenatal	2294	156	577	38	1	0.67	1.47	0.982729	1	FALSE
5 Years	asthma_5y	garage_or_carport_used_for_vehicles_prenatal	2294	156	555	36	0.98	0.66	1.46	0.924927	0.990323	FALSE
5 Years	asthma_5y	num_cars_trucks_that_park_in_garage_or_carport_prenatal	2294	156	544	36	1.08	0.86	1.36	0.499982	0.89291	FALSE
5 Years	asthma_5y	num_days_per_week_vehicles_park_in_garage_or_carport_prenatal	2292	156	544	36	1.01	0.95	1.07	0.857034	0.977725	FALSE
5 Years	asthma_5y	num_times_per_day_vehicles_drive_in_or_out_of_garage_or_carport_prenatal	2292	155	536	35	0.99	0.92	1.07	0.827809	0.969308	FALSE
5 Years	asthma_5y	mother_volunteers_away_from_home_prenatal	2293	156	149	8	0.78	0.37	1.63	0.50495	0.89291	FALSE
5 Years	asthma_5y	mother_volunteers_location_num_times_per_week_prenatal	2291	156	143	8	0.92	0.77	1.09	0.338233	0.821978	FALSE
5 Years	asthma_5y	mother_volunteers_location_num_hours_per_week_prenatal	2293	156	147	8	0.99	0.96	1.01	0.353093	0.835138	FALSE
5 Years	asthma_5y	sbjt_attends_second_location_each_day_num_days_per_week_prenatal	2294	156	15	1	1.07	0.56	2.06	0.830675	0.969308	FALSE
5 Years	asthma_5y	sbjt_attends_second_location_each_day_num_hours_per_week_prenatal	2294	156	15	1	1	0.89	1.11	0.948729	0.995313	FALSE
5 Years	asthma_5y	mother_employed_during_pregnancy_prenatal	2292	156	1952	132	0.95	0.61	1.5	0.840692	0.97051	FALSE
5 Years	asthma_5y	mother_num_hours_worked_per_week_prenatal	2285	155	1942	131	1	0.99	1.01	0.618128	0.928514	FALSE
5 Years	asthma_5y	mother_got_chemicals_on_skin_during_work_prenatal	2294	156	158	13	1.26	0.69	2.28	0.447454	0.882383	FALSE
5 Years	asthma_5y	mother_worked_in_office_prenatal	2295	156	1207	71	0.71	0.51	0.99	0.0465294	0.503841	FALSE
5 Years	asthma_5y	mother_worked_in_retail_store_prenatal	2295	156	92	6	0.92	0.39	2.15	0.845785	0.973491	FALSE
5 Years	asthma_5y	mother_worked_in_restaurant_hotel_prenatal	2295	156	58	6	1.69	0.71	4.02	0.236563	0.741616	FALSE
5 Years	asthma_5y	mother_worked_in_driving_transportation_prenatal	2295	156	47	6	2.19	0.91	5.28	0.0807432	0.604492	FALSE
5 Years	asthma_5y	mother_worked_outside_prenatal	2295	156	58	4	1.1	0.39	3.09	0.861887	0.980855	FALSE
5 Years	asthma_5y	mother_worked_from_home_prenatal	2295	156	223	15	0.97	0.56	1.7	0.924236	0.990323	FALSE
5 Years	asthma_5y	mother_worked_in_other_environment_prenatal	2295	156	677	60	1.58	1.13	2.22	0.00790348	0.218757	FALSE
5 Years	asthma_5y	mother_daily_commute_time_minutes_walking_or_biking_prenatal	2216	152	663	45	0.99	0.98	1.01	0.213629	0.734018	FALSE
5 Years	asthma_5y	mother_daily_commute_time_minutes_car_van_taxi_prenatal	2261	154	1372	91	1	1	1.01	0.481253	0.887322	FALSE
5 Years	asthma_5y	mother_daily_commute_time_minutes_train_subway_prenatal	2200	151	218	19	1	0.99	1.02	0.737822	0.95408	FALSE
5 Years	asthma_5y	mother_daily_commute_time_minutes_bus_prenatal	2209	151	299	25	1	1	1.01	0.13065	0.672122	FALSE
5 Years	asthma_5y	mother_daily_commute_time_minutes_other_transporation_mode_prenatal	2199	152	102	4	0.99	0.97	1.01	0.478748	0.887322	FALSE
5 Years	asthma_5y	work_day_hours_home_indoors_prenatal	2271	153	2270	153	0.95	0.9	1	0.0462721	0.503841	FALSE
5 Years	asthma_5y	work_day_hours_outdoors_near_home_prenatal	2254	151	1412	87	1.06	0.97	1.17	0.212166	0.734018	FALSE
5 Years	asthma_5y	work_day_hours_in_transit_prenatal	2252	151	1891	123	0.9	0.74	1.09	0.283537	0.784315	FALSE
5 Years	asthma_5y	work_day_hours_other_indoor_places_prenatal	2258	151	2043	136	1.06	0.99	1.14	0.103817	0.647239	FALSE
5 Years	asthma_5y	work_day_hours_other_outdoor_places_prenatal	2238	150	1606	107	1.08	0.98	1.19	0.114401	0.655315	FALSE
5 Years	asthma_5y	hours_spent_during_week_day_home_indoors_prenatal	2274	151	2269	151	1	0.99	1.01	0.77231	0.956135	FALSE
5 Years	asthma_5y	hours_spent_during_week_day_outdoors_near_home_prenatal	2234	150	1113	63	1	1	1.01	0.78757	0.96577	FALSE
5 Years	asthma_5y	hours_spent_during_week_day_in_transit_prenatal	2269	150	2110	141	1	1	1.01	0.667113	0.942105	FALSE
5 Years	asthma_5y	hours_spent_during_week_day_in_other_indoor_places_prenatal	2271	150	2201	147	1	1	1.01	0.713644	0.948182	FALSE
5 Years	asthma_5y	hours_spent_during_week_day_in_other_outdoor_places_prenatal	2236	148	1339	93	1	1	1.01	0.701204	0.946768	FALSE
5 Years	asthma_5y	hours_spent_during_week_day_in_total_prenatal	2280	153	2280	153	1	0.99	1.01	0.653721	0.940137	FALSE
5 Years	asthma_5y	partner_employed_prenatal	2255	156	2074	136	0.53	0.32	0.88	0.0134443	0.27201	FALSE
5 Years	asthma_5y	work_num_hours_per_week_prenatal	2272	154	2087	134	0.99	0.98	1	0.0566301	0.533419	FALSE
5 Years	asthma_5y	chemicals_on_skin_prenatal	2295	156	256	12	0.65	0.35	1.2	0.171022	0.706481	FALSE
5 Years	asthma_5y	partner_worked_in_office_prenatal	2295	156	1224	82	0.9	0.64	1.26	0.529609	0.903284	FALSE
5 Years	asthma_5y	partner_worked_in_retail_store_prenatal	2295	156	89	6	1.05	0.45	2.45	0.912813	0.989497	FALSE
5 Years	asthma_5y	partner_worked_in_restaurant_hotel_prenatal	2295	156	59	3	0.72	0.22	2.35	0.588585	0.926246	FALSE
5 Years	asthma_5y	partner_worked_in_driving_transportation_prenatal	2295	156	204	18	1.45	0.86	2.43	0.164133	0.705071	FALSE
5 Years	asthma_5y	partner_worked_in_factory_prenatal	2295	156	162	10	0.93	0.48	1.81	0.827463	0.969308	FALSE
5 Years	asthma_5y	partner_worked_outside_prenatal	2295	156	372	23	0.93	0.58	1.49	0.768375	0.95589	FALSE
5 Years	asthma_5y	partner_worked_at_home_prenatal	2295	156	239	13	0.74	0.41	1.34	0.321379	0.811992	FALSE
5 Years	asthma_5y	partner_worked_in_other_environment_prenatal	2295	156	541	39	1.1	0.75	1.6	0.626351	0.931666	FALSE
5 Years	asthma_5y	mother_hobbies_caused_dust_or_chemical_contact_prenatal	2293	156	87	12	2.48	1.31	4.7	0.00551305	0.173214	FALSE
5 Years	asthma_5y	mother_hobbies_dust_or_chemical_contact_num_hours_prenatal	2295	156	81	12	1.01	0.88	1.16	0.880212	0.984801	FALSE
5 Years	asthma_5y	num_years_lived_in_this_home_prenatal	2269	156	1734	117	0.95	0.89	1.01	0.109077	0.655315	FALSE
5 Years	asthma_5y	num_months_lived_in_this_home_prenatal	2274	155	1838	128	1	0.95	1.05	0.955628	0.996091	FALSE
5 Years	asthma_5y	num_years_old_roof_prenatal	2295	156	2295	156	1.01	0.97	1.06	0.571419	0.91814	FALSE
5 Years	asthma_5y	partner_hobbies_cause_dust_or_chemical_contact_prenatal	2291	156	106	5	0.68	0.27	1.7	0.412187	0.871738	FALSE
5 Years	asthma_5y	partner_hobbies_dust_or_chemical_contact_num_hours_prenatal	2292	156	99	5	0.82	0.58	1.16	0.262034	0.767292	FALSE
5 Years	asthma_5y	home_within_100m_of_highway_prenatal	2295	156	470	34	1.08	0.73	1.61	0.688949	0.945737	FALSE
5 Years	asthma_5y	home_within_100m_of_body_of_water_prenatal	2295	156	256	16	0.95	0.56	1.64	0.864122	0.981525	FALSE
5 Years	asthma_5y	home_within_100m_of_factory_prenatal	2295	156	42	5	1.99	0.76	5.21	0.159319	0.705071	FALSE
5 Years	asthma_5y	home_within_100m_of_farm_prenatal	2295	156	118	4	0.48	0.17	1.34	0.161429	0.705071	FALSE
5 Years	asthma_5y	home_within_100m_of_gas_station_prenatal	2295	156	284	27	1.55	1	2.41	0.048235	0.504869	FALSE
5 Years	asthma_5y	home_within_100m_of_large_parking_lot_prenatal	2295	156	288	27	1.48	0.96	2.3	0.0777348	0.601563	FALSE
5 Years	asthma_5y	home_not_within_100m_of_these_choices_prenatal	2295	156	1078	66	0.81	0.58	1.13	0.211428	0.734018	FALSE
5 Years	asthma_5y	home_within_100m_of_construction_prenatal	2295	156	396	29	1.07	0.7	1.63	0.757049	0.95589	FALSE
5 Years	asthma_5y	home_within_100m_of_other_pollution_source_prenatal	2295	156	140	14	1.55	0.87	2.77	0.140381	0.68215	FALSE
5 Years	asthma_5y	home_size_square_feet_prenatal	2254	152	2254	152	0.91	0.79	1.05	0.190067	0.718547	FALSE
5 Years	asthma_5y	home_num_bedrooms_prenatal	2282	155	2279	155	0.92	0.78	1.07	0.272353	0.774281	FALSE
5 Years	asthma_5y	ocassional_to_frequent_ac_during_summer	2295	156	1142	80	1.18	0.77	1.81	0.440757	0.880606	FALSE
5 Years	asthma_5y	clean_home_more_than_4_times_per_month_prenatal	2295	156	402	33	1.29	0.86	1.93	0.223594	0.736722	FALSE
5 Years	asthma_5y	daily_air_freshener_use_by_anyone_prenatal	2295	156	442	33	1.16	0.78	1.74	0.465259	0.88508	FALSE
5 Years	asthma_5y	daily_air_freshener_use_by_mother_prenatal	2295	156	383	32	1.36	0.9	2.05	0.145783	0.68215	FALSE
5 Years	asthma_5y	weekly_or_more_air_freshener_use_by_anyone_prenatal	2295	156	743	56	1.24	0.88	1.76	0.220752	0.736722	FALSE
5 Years	asthma_5y	weekly_or_more_air_freshener_use_by_mother_prenatal	2295	156	667	49	1.18	0.82	1.68	0.377062	0.846767	FALSE
5 Years	asthma_5y	brass_polish_used_monthly_or_more_prenatal	2295	156	52	6	1.92	0.8	4.6	0.144052	0.68215	FALSE
5 Years	asthma_5y	daily_dish_detergent_use_by_mother_prenatal	2295	156	1072	81	1.27	0.91	1.76	0.15852	0.703358	FALSE
5 Years	asthma_5y	daily_scented_candle_or_incense_use_prenatal	2295	156	111	9	1.3	0.64	2.63	0.471213	0.88508	FALSE
5 Years	asthma_5y	weekly_or_more_scented_candle_or_incense_use_prenatal	2295	156	433	38	1.47	1	2.16	0.0485332	0.504869	FALSE
5 Years	asthma_5y	weekly_solvent_use_by_mother_prenatal	2242	146	137	14	1.71	0.95	3.08	0.0710244	0.58875	FALSE
5 Years	asthma_5y	weekly_solvent_use_by_anyone_prenatal	2295	156	137	14	1.6	0.89	2.86	0.114644	0.655315	FALSE
5 Years	asthma_5y	weekly_eco_organic_cleaning_product_use_prenatal	2295	156	1026	68	0.93	0.66	1.29	0.646218	0.937156	FALSE
5 Years	asthma_5y	daily_eco_organic_cleaning_product_use_prenatal	2295	156	282	15	0.72	0.41	1.24	0.236356	0.741616	FALSE
5 Years	asthma_5y	weekly_glass_cleaner_use_prenatal	2295	156	982	74	1.22	0.87	1.69	0.24739	0.752156	FALSE
5 Years	asthma_5y	weekly_chem_hand_cleaner_use_mother_prenatal	2295	156	64	17	5.59	3.11	10.08	9.94143e-09	1.15569e-05	TRUE
5 Years	asthma_5y	monthly_chem_hand_cleaner_use_mother_prenatal	2295	156	119	21	3.3	1.99	5.49	3.93405e-06	0.00103602	TRUE
5 Years	asthma_5y	weekly_chem_hand_cleaner_use_by_anyone_prenatal	2295	156	150	23	2.81	1.73	4.56	3.19594e-05	0.00530755	TRUE
5 Years	asthma_5y	daily_chem_hand_cleaner_use_by_anyone_prenatal	2295	156	42	2	0.71	0.17	2.97	0.634916	0.934385	FALSE
5 Years	asthma_5y	weekly_dusting_polish_use_mother_prenatal	2295	156	185	14	1.17	0.66	2.09	0.592201	0.926344	FALSE
5 Years	asthma_5y	weekly_floor_polish_use_mother_prenatal	2295	156	36	6	2.64	1.07	6.5	0.0344877	0.451054	FALSE
5 Years	asthma_5y	weekly_furniture_polish_use_mother_prenatal	2295	156	114	10	1.39	0.71	2.74	0.339011	0.822757	FALSE
5 Years	asthma_5y	weekly_furniture_floor_dusting_polish_use_prenatal	2295	156	312	25	1.24	0.79	1.95	0.349988	0.834432	FALSE
5 Years	asthma_5y	weekly_furniture_floor_dusting_polish_use_mother_prenatal	2295	156	232	18	1.22	0.72	2.04	0.458077	0.88508	FALSE
5 Years	asthma_5y	monthly_furniture_floor_dusting_polish_use_prenatal	2295	156	637	63	1.89	1.35	2.66	0.000226211	0.0211593	TRUE
5 Years	asthma_5y	weekly_oven_cleaner_use_prenatal	2295	156	76	14	3.35	1.81	6.19	0.000110967	0.0122856	TRUE
5 Years	asthma_5y	weekly_oven_cleaner_use_mother_prenatal	2295	156	51	12	4.51	2.29	8.88	1.31855e-05	0.00297047	TRUE
5 Years	asthma_5y	monthly_oven_cleaner_use_prenatal	2295	156	239	28	2.03	1.31	3.14	0.00155419	0.0840345	FALSE
5 Years	asthma_5y	monthly_oven_cleaner_use_mother_prenatal	2295	156	161	21	2.27	1.38	3.73	0.00119565	0.073593	FALSE
5 Years	asthma_5y	weekly_scented_laundry_detergent_use_prenatal	2295	156	1046	63	0.79	0.56	1.1	0.155846	0.697471	FALSE
5 Years	asthma_5y	weekly_fabric_softener_use_prenatal	2295	156	1116	94	1.67	1.19	2.34	0.00299481	0.120555	FALSE
5 Years	asthma_5y	weekly_or_more_bleach_use_prenatal	2295	156	429	34	1.23	0.82	1.83	0.311889	0.811992	FALSE
5 Years	asthma_5y	weekly_or_more_bleach_use_mother_prenatal	2295	156	325	23	1.06	0.67	1.68	0.804863	0.969308	FALSE
5 Years	asthma_5y	monthly_or_more_insecticide_use_prenatal	2295	156	75	3	0.58	0.18	1.88	0.36502	0.844448	FALSE
5 Years	asthma_5y	weekly_drain_cleaner_use_prenatal	2295	156	57	7	2.06	0.91	4.66	0.0833056	0.609074	FALSE
5 Years	asthma_5y	weekly_drain_cleaner_use_mother_prenatal	2295	156	39	5	2.15	0.82	5.64	0.118283	0.658428	FALSE
5 Years	asthma_5y	portable_air_cleaner_used_mothers_bedroom_prenatal	2295	156	80	6	1.03	0.44	2.41	0.949245	0.995313	FALSE
5 Years	asthma_5y	portable_air_cleaner_used_main_living_space_prenatal	2295	156	53	5	1.42	0.55	3.63	0.466903	0.88508	FALSE
5 Years	asthma_5y	weekly_tile_cleaner_use_prenatal	2295	156	558	50	1.52	1.07	2.16	0.0209469	0.336798	FALSE
5 Years	asthma_5y	weekly_or_more_unscented_candle_prenatal	2295	156	222	22	1.53	0.95	2.47	0.0814194	0.604793	FALSE
5 Years	asthma_5y	weekly_or_more_toilet_bowl_cleaner_use_by_mother_prenatal	2295	156	1117	88	1.46	1.05	2.04	0.0256828	0.385242	FALSE
5 Years	asthma_5y	weekly_or_more_toilet_bowl_cleaner_use_by_anyone_prenatal	2295	156	1330	101	1.4	0.99	1.97	0.0569378	0.533419	FALSE
5 Years	asthma_5y	mice_or_rats_detected_in_home_prenatal	2295	156	317	19	0.86	0.52	1.41	0.54817	0.910964	FALSE
5 Years	asthma_5y	water_leak_in_home_prenatal	2295	156	672	36	0.71	0.48	1.04	0.076601	0.601563	FALSE
5 Years	asthma_5y	regular_stove_fan_exhaust_use_prenatal	2295	156	899	70	1.26	0.9	1.76	0.178188	0.709081	FALSE
5 Years	asthma_5y	num_weekly_laundry_loads_greater_than_2_prenatal	2295	156	1378	86	0.82	0.59	1.14	0.232626	0.740772	FALSE
5 Years	asthma_5y	num_weekly_laundry_loads_greater_than_4_prenatal	2295	156	620	42	1.01	0.7	1.47	0.942086	0.994833	FALSE
5 Years	asthma_5y	doesnt_live_with_partner_prenatal	2290	156	97	13	2.33	1.26	4.3	0.00709076	0.214104	FALSE
5 Years	asthma_5y	ALE_dwelling_density_z_score_18WK	1456	111	1454	111	1.01	0.84	1.2	0.924934	0.990323	FALSE
5 Years	asthma_5y	ALE_dwelling_density_z_score_1Y	1098	86	1096	86	1.03	0.84	1.27	0.769665	0.95589	FALSE
5 Years	asthma_5y	ALE_dwelling_density_z_score_3M	1405	106	1403	106	0.97	0.81	1.16	0.717489	0.949216	FALSE
5 Years	asthma_5y	ALE_dwelling_density_z_score_5Y	957	65	956	65	1.02	0.81	1.28	0.852749	0.977152	FALSE
5 Years	asthma_5y	ALE_index_18WK	1553	117	1553	117	0.96	0.82	1.13	0.659006	0.940571	FALSE
5 Years	asthma_5y	ALE_index_1Y	1182	94	1182	94	1.01	0.84	1.23	0.877012	0.984574	FALSE
5 Years	asthma_5y	ALE_index_3M	1500	110	1500	110	0.96	0.81	1.14	0.644755	0.937156	FALSE
5 Years	asthma_5y	ALE_index_5Y	1077	72	1075	72	0.93	0.76	1.13	0.455269	0.88508	FALSE
5 Years	asthma_5y	ALE_num_points_interest_z_18WK	1230	101	1225	101	0.94	0.81	1.09	0.433748	0.879607	FALSE
5 Years	asthma_5y	ALE_num_points_interest_z_1Y	927	80	922	80	0.9	0.76	1.06	0.198865	0.724933	FALSE
5 Years	asthma_5y	ALE_num_points_interest_z_3M	1197	95	1190	95	0.93	0.8	1.08	0.321012	0.811992	FALSE
5 Years	asthma_5y	ALE_num_points_interest_z_5Y	838	62	834	62	0.89	0.73	1.07	0.223592	0.736722	FALSE
5 Years	asthma_5y	ALE_num_transit_stops_z_18WK	2116	148	2116	148	1.09	0.9	1.31	0.37559	0.846767	FALSE
5 Years	asthma_5y	ALE_num_transit_stops_z_1Y	1706	127	1706	127	1.04	0.84	1.3	0.696747	0.946768	FALSE
5 Years	asthma_5y	ALE_num_transit_stops_z_3M	2048	145	2048	145	0.99	0.81	1.2	0.921706	0.990323	FALSE
5 Years	asthma_5y	ALE_num_transit_stops_z_5Y	1675	112	1675	112	1.04	0.82	1.31	0.766625	0.95589	FALSE
5 Years	asthma_5y	ALE_transit_index_18WK	1560	115	1558	114	1.03	0.87	1.21	0.749819	0.95589	FALSE
5 Years	asthma_5y	ALE_transit_index_1Y	1184	93	1182	92	1.04	0.86	1.25	0.696653	0.946768	FALSE
5 Years	asthma_5y	ALE_transit_index_3M	1499	108	1497	107	0.97	0.82	1.16	0.768219	0.95589	FALSE
5 Years	asthma_5y	ALE_transit_index_5Y	1050	68	1049	67	1	0.81	1.24	0.982273	1	FALSE
5 Years	asthma_5y	AQSMK_PM25_10m_post_birth	1886	136	1886	136	1.01	0.89	1.16	0.845476	0.973491	FALSE
5 Years	asthma_5y	AQSMK_PM25_11m_post_birth	1886	136	1886	136	0.97	0.85	1.11	0.685864	0.945207	FALSE
5 Years	asthma_5y	AQSMK_PM25_12m_post_birth	1886	136	1886	136	0.88	0.77	1.02	0.0822542	0.605193	FALSE
5 Years	asthma_5y	AQSMK_PM25_1m_post_birth	2206	152	2206	152	1.1	0.99	1.22	0.0820246	0.605193	FALSE
5 Years	asthma_5y	AQSMK_PM25_1m_pre_birth	2214	154	2214	154	0.91	0.8	1.05	0.197781	0.724933	FALSE
5 Years	asthma_5y	AQSMK_PM25_2m_post_birth	2229	153	2229	153	0.89	0.78	1.02	0.106544	0.651883	FALSE
5 Years	asthma_5y	AQSMK_PM25_2m_pre_birth	2190	151	2190	151	1.05	0.95	1.17	0.359816	0.842856	FALSE
5 Years	asthma_5y	AQSMK_PM25_3m_post_birth	2235	153	2235	153	0.97	0.86	1.09	0.573842	0.919124	FALSE
5 Years	asthma_5y	AQSMK_PM25_3m_pre_birth	2153	149	2153	149	0.95	0.84	1.07	0.402162	0.863709	FALSE
5 Years	asthma_5y	AQSMK_PM25_4m_post_birth	1861	125	1861	125	1	0.86	1.17	0.970502	1	FALSE
5 Years	asthma_5y	AQSMK_PM25_4m_pre_birth	2116	148	2116	148	1.05	0.95	1.16	0.371619	0.846767	FALSE
5 Years	asthma_5y	AQSMK_PM25_5m_post_birth	1861	125	1861	125	0.99	0.85	1.16	0.925379	0.990323	FALSE
5 Years	asthma_5y	AQSMK_PM25_5m_pre_birth	2065	145	2065	145	1.05	0.93	1.18	0.437102	0.880606	FALSE
5 Years	asthma_5y	AQSMK_PM25_6m_post_birth	1861	125	1861	125	1.03	0.89	1.2	0.662559	0.942105	FALSE
5 Years	asthma_5y	AQSMK_PM25_6m_pre_birth	1947	138	1947	138	0.97	0.85	1.11	0.657343	0.940137	FALSE
5 Years	asthma_5y	AQSMK_PM25_7m_post_birth	1886	136	1886	136	0.94	0.81	1.08	0.376564	0.846767	FALSE
5 Years	asthma_5y	AQSMK_PM25_7m_pre_birth	1896	129	1896	129	0.99	0.89	1.1	0.810552	0.969308	FALSE
5 Years	asthma_5y	AQSMK_PM25_8m_post_birth	1886	136	1886	136	0.96	0.83	1.1	0.521918	0.90086	FALSE
5 Years	asthma_5y	AQSMK_PM25_8m_pre_birth	1836	124	1836	124	0.93	0.83	1.04	0.205703	0.72965	FALSE
5 Years	asthma_5y	AQSMK_PM25_9m_post_birth	1886	136	1886	136	1.04	0.91	1.19	0.548538	0.910964	FALSE
5 Years	asthma_5y	AQSMK_PM25_9m_pre_birth	1783	120	1783	120	1.01	0.91	1.11	0.903994	0.989497	FALSE
5 Years	asthma_5y	AQSMK_PM25_annual_smoke_exposure_18WK	2111	148	2111	148	1.01	0.73	1.38	0.973362	1	FALSE
5 Years	asthma_5y	AQSMK_PM25_annual_smoke_exposure_1Y	1886	136	1886	136	0.63	0.39	1.01	0.0556761	0.533419	FALSE
5 Years	asthma_5y	AQSMK_PM25_annual_smoke_exposure_3M	2235	153	2235	153	0.82	0.55	1.21	0.324157	0.811992	FALSE
5 Years	asthma_5y	AQSMK_PM25_annual_smoke_exposure_5Y	1851	119	1851	119	0.91	0.68	1.23	0.557169	0.911624	FALSE
5 Years	asthma_5y	DTR_distance_to_expressways_18WK	2282	156	2282	156	1	1	1	0.215952	0.734467	FALSE
5 Years	asthma_5y	DTR_distance_to_expressways_1Y	1871	135	1871	135	1	1	1	0.100994	0.640687	FALSE
5 Years	asthma_5y	DTR_distance_to_expressways_3M	2222	152	2222	152	1	1	1	0.12541	0.665505	FALSE
5 Years	asthma_5y	DTR_distance_to_expressways_5Y	1829	119	1829	119	1	1	1	0.195023	0.720417	FALSE
5 Years	asthma_5y	DTR_distance_to_local_roads_18WK	2291	157	2276	155	1	0.99	1	0.513836	0.894399	FALSE
5 Years	asthma_5y	DTR_distance_to_local_roads_1Y	1886	136	1870	134	1	0.99	1	0.64045	0.93526	FALSE
5 Years	asthma_5y	DTR_distance_to_local_roads_3M	2235	153	2219	150	1	0.99	1	0.499193	0.89291	FALSE
5 Years	asthma_5y	DTR_distance_to_local_roads_5Y	1852	119	1833	119	1	1	1	0.901619	0.989095	FALSE
5 Years	asthma_5y	DTR_distance_to_major_roads_18WK	2290	157	2290	157	1	1	1	0.757892	0.95589	FALSE
5 Years	asthma_5y	DTR_distance_to_major_roads_1Y	1884	136	1884	136	1	1	1	0.735133	0.952657	FALSE
5 Years	asthma_5y	DTR_distance_to_major_roads_3M	2234	153	2234	153	1	1	1	0.665022	0.942105	FALSE
5 Years	asthma_5y	DTR_distance_to_major_roads_5Y	1850	119	1850	119	1	1	1	0.401242	0.863709	FALSE
5 Years	asthma_5y	DTR_distance_to_primary_highways_18WK	2291	157	2289	157	1	1	1	0.0396726	0.475766	FALSE
5 Years	asthma_5y	DTR_distance_to_primary_highways_1Y	1886	136	1885	136	1	1	1	0.0300937	0.417191	FALSE
5 Years	asthma_5y	DTR_distance_to_primary_highways_3M	2235	153	2233	153	1	1	1	0.032616	0.438337	FALSE
5 Years	asthma_5y	DTR_distance_to_primary_highways_5Y	1851	119	1848	119	1	1	1	0.0936934	0.628196	FALSE
5 Years	asthma_5y	DTR_distance_to_secondary_highways_18WK	1792	118	1787	118	1	1	1	0.00842584	0.221595	FALSE
5 Years	asthma_5y	DTR_distance_to_secondary_highways_1Y	1469	102	1464	102	1	1	1	0.723722	0.949216	FALSE
5 Years	asthma_5y	DTR_distance_to_secondary_highways_3M	1738	113	1732	112	1	1	1	0.216798	0.734467	FALSE
5 Years	asthma_5y	DTR_distance_to_secondary_highways_5Y	1434	87	1428	87	1	1	1	0.372841	0.846767	FALSE
5 Years	asthma_5y	GEN_census_tract_ding_18WK	2109	148	673	47	0.95	0.66	1.37	0.778191	0.960519	FALSE
5 Years	asthma_5y	GEN_census_tract_ding_1Y	1699	127	490	32	0.78	0.51	1.19	0.256904	0.761865	FALSE
5 Years	asthma_5y	GEN_census_tract_ding_3M	2045	145	644	44	0.9	0.62	1.3	0.565404	0.914161	FALSE
5 Years	asthma_5y	GEN_census_tract_ding_5Y	1671	111	381	25	0.95	0.59	1.51	0.820073	0.969308	FALSE
5 Years	asthma_5y	GEN_census_tract_freeman_18WK	2110	148	386	19	0.63	0.38	1.04	0.0688724	0.58655	FALSE
5 Years	asthma_5y	GEN_census_tract_freeman_1Y	1701	127	295	11	0.42	0.22	0.79	0.00755136	0.217112	FALSE
5 Years	asthma_5y	GEN_census_tract_freeman_3M	2046	145	377	15	0.48	0.28	0.83	0.00857787	0.221595	FALSE
5 Years	asthma_5y	GEN_census_tract_freeman_5Y	1672	111	232	9	0.52	0.26	1.04	0.0660233	0.574834	FALSE
5 Years	asthma_5y	GEN_census_tract_grube_cavers_18WK	2109	148	97	7	0.94	0.42	2.09	0.870886	0.981964	FALSE
5 Years	asthma_5y	GEN_census_tract_grube_cavers_1Y	1699	127	71	3	0.49	0.15	1.59	0.23423	0.740772	FALSE
5 Years	asthma_5y	GEN_census_tract_grube_cavers_3M	2045	145	92	4	0.5	0.18	1.41	0.191058	0.719361	FALSE
5 Years	asthma_5y	GEN_census_tract_grube_cavers_5Y	1671	111	63	4	0.93	0.32	2.66	0.893208	0.988118	FALSE
5 Years	asthma_5y	GEN_census_tract_steinmetz_wood_18WK	2111	148	112	8	0.99	0.47	2.09	0.975277	1	FALSE
5 Years	asthma_5y	GEN_census_tract_steinmetz_wood_1Y	1700	127	76	2	0.31	0.07	1.27	0.10351	0.647239	FALSE
5 Years	asthma_5y	GEN_census_tract_steinmetz_wood_3M	2047	145	106	4	0.46	0.17	1.28	0.137484	0.681221	FALSE
5 Years	asthma_5y	GEN_census_tract_steinmetz_wood_5Y	1672	111	59	3	0.76	0.23	2.51	0.649073	0.937156	FALSE
5 Years	asthma_5y	LCZY_urban_sum_18WK	2291	157	1201	93	1	0.98	1.02	0.911711	0.989497	FALSE
5 Years	asthma_5y	LCZY_urban_sum_1Y	1883	136	955	71	1	0.97	1.02	0.762109	0.95589	FALSE
5 Years	asthma_5y	LCZY_urban_sum_3M	2234	153	1176	91	1	0.98	1.02	0.923361	0.990323	FALSE
5 Years	asthma_5y	LCZY_urban_sum_5Y	1852	119	986	74	1.01	0.99	1.04	0.338337	0.821978	FALSE
5 Years	asthma_5y	LCZ_residential_category_18WK	2291	157	2247	154	1	1	1.01	0.477066	0.886158	FALSE
5 Years	asthma_5y	LCZ_residential_category_1Y	1883	136	1842	133	1	0.99	1.01	0.560238	0.912791	FALSE
5 Years	asthma_5y	LCZ_residential_category_3M	2234	153	2182	151	1	0.99	1.01	0.995376	1	FALSE
5 Years	asthma_5y	LCZ_residential_category_5Y	1852	119	1792	115	1	0.99	1	0.342785	0.82932	FALSE
5 Years	asthma_5y	NAE_C30_18WK	2113	148	2113	148	1	1	1	0.819376	0.969308	FALSE
5 Years	asthma_5y	NAE_C30_1Y	1700	127	1700	127	1	1	1	0.964786	0.999559	FALSE
5 Years	asthma_5y	NAE_C30_3M	2046	145	2046	145	1	1	1	0.528587	0.903284	FALSE
5 Years	asthma_5y	NAE_C30_5Y	1658	111	1658	111	1	1	1	0.62045	0.928514	FALSE
5 Years	asthma_5y	NAE_CCAR_18WK	2113	148	2113	148	0.98	0.23	4.22	0.977428	1	FALSE
5 Years	asthma_5y	NAE_CCAR_1Y	1700	127	1700	127	1	0.23	4.28	0.997324	1	FALSE
5 Years	asthma_5y	NAE_CCAR_3M	2046	145	2046	145	0.66	0.16	2.63	0.55195	0.911554	FALSE
5 Years	asthma_5y	NAE_CCAR_5Y	1658	111	1658	111	0.8	0.23	2.84	0.735492	0.952657	FALSE
5 Years	asthma_5y	NAE_CTRAN2_CCAR2_18WK	2113	148	2113	148	3.99	0.88	17.98	0.0721017	0.590269	FALSE
5 Years	asthma_5y	NAE_CTRAN2_CCAR2_1Y	1700	127	1700	127	3.54	0.68	18.3	0.13159	0.673644	FALSE
5 Years	asthma_5y	NAE_CTRAN2_CCAR2_3M	2046	145	2046	145	2.26	0.5	10.28	0.292904	0.793039	FALSE
5 Years	asthma_5y	NAE_CTRAN2_CCAR2_5Y	1658	111	1658	111	1.48	0.26	8.42	0.65773	0.940137	FALSE
5 Years	asthma_5y	NAE_CTRAN_18WK	2113	148	2113	148	1.91	0.41	8.94	0.412435	0.871738	FALSE
5 Years	asthma_5y	NAE_CTRAN_1Y	1700	127	1700	127	1.51	0.31	7.4	0.608622	0.927613	FALSE
5 Years	asthma_5y	NAE_CTRAN_3M	2046	145	2046	145	1.1	0.25	4.97	0.897576	0.989035	FALSE
5 Years	asthma_5y	NAE_CTRAN_5Y	1658	111	1658	111	0.92	0.19	4.39	0.916624	0.990311	FALSE
5 Years	asthma_5y	NAE_CTRAN_CCAR_18WK	2113	148	2113	148	3.01	0.85	10.7	0.0881344	0.616579	FALSE
5 Years	asthma_5y	NAE_CTRAN_CCAR_1Y	1700	127	1700	127	2.72	0.74	10.01	0.13272	0.673644	FALSE
5 Years	asthma_5y	NAE_CTRAN_CCAR_3M	2046	145	2046	145	1.86	0.54	6.39	0.321686	0.811992	FALSE
5 Years	asthma_5y	NAE_CTRAN_CCAR_5Y	1658	111	1658	111	1.28	0.35	4.62	0.706662	0.946799	FALSE
5 Years	asthma_5y	NAE_GTRAN_GCAR_18WK	2113	148	2113	148	4.04	1	16.44	0.0508001	0.512625	FALSE
5 Years	asthma_5y	NAE_GTRAN_GCAR_1Y	1700	127	1700	127	3.63	0.86	15.29	0.0794451	0.604205	FALSE
5 Years	asthma_5y	NAE_GTRAN_GCAR_3M	2046	145	2046	145	2.23	0.57	8.65	0.246926	0.752156	FALSE
5 Years	asthma_5y	NAE_GTRAN_GCAR_5Y	1658	111	1658	111	1.33	0.33	5.32	0.684483	0.945207	FALSE
5 Years	asthma_5y	NAE_T30_18WK	2113	148	2113	148	1	1	1	0.912138	0.989497	FALSE
5 Years	asthma_5y	NAE_T30_1Y	1700	127	1700	127	1	1	1	0.668062	0.942105	FALSE
5 Years	asthma_5y	NAE_T30_3M	2046	145	2046	145	1	1	1	0.90855	0.989497	FALSE
5 Years	asthma_5y	NAE_T30_5Y	1658	111	1658	111	1	1	1	0.7317	0.951981	FALSE
5 Years	asthma_5y	NAE_population_density_18WK	2113	148	2112	148	1	1	1	0.642011	0.93526	FALSE
5 Years	asthma_5y	NAE_population_density_1Y	1700	127	1699	127	1	1	1	0.618538	0.928514	FALSE
5 Years	asthma_5y	NAE_population_density_3M	2046	145	2046	145	1	1	1	0.832676	0.969308	FALSE
5 Years	asthma_5y	NAE_population_density_5Y	1658	111	1656	111	1	1	1	0.397393	0.857881	FALSE
5 Years	asthma_5y	NHBLD_building_density_1000m_18WK	2287	157	2280	156	2.81	0.22	36.05	0.426771	0.875767	FALSE
5 Years	asthma_5y	NHBLD_building_density_1000m_1Y	1881	136	1877	135	1.19	0.07	21.25	0.907211	0.989497	FALSE
5 Years	asthma_5y	NHBLD_building_density_1000m_3M	2230	153	2224	152	2.7	0.2	36.69	0.456689	0.88508	FALSE
5 Years	asthma_5y	NHBLD_building_density_1000m_5Y	1851	119	1847	118	2.21	0.1	48.05	0.613844	0.927613	FALSE
5 Years	asthma_5y	NHFAC_facility_richness_index_100m_18WK	2287	157	437	34	0.06	0	1566.09	0.579541	0.919749	FALSE
5 Years	asthma_5y	NHFAC_facility_richness_index_100m_1Y	1881	136	313	26	0	0	4043.42	0.413793	0.873248	FALSE
5 Years	asthma_5y	NHFAC_facility_richness_index_100m_3M	2230	153	398	32	0.17	0	7520.09	0.747952	0.95589	FALSE
5 Years	asthma_5y	NHFAC_facility_richness_index_100m_5Y	1851	119	226	16	0	0	472352	0.567474	0.914967	FALSE
5 Years	asthma_5y	NHPMD_block_is_amenity_dense_neighbourhood_18WK	2287	157	895	60	0.82	0.61	1.09	0.175925	0.707656	FALSE
5 Years	asthma_5y	NHPMD_block_is_amenity_dense_neighbourhood_1Y	1880	136	662	44	0.78	0.56	1.08	0.129619	0.670189	FALSE
5 Years	asthma_5y	NHPMD_block_is_amenity_dense_neighbourhood_3M	2229	153	866	56	0.73	0.54	0.97	0.0331108	0.441089	FALSE
5 Years	asthma_5y	NHPMD_block_is_amenity_dense_neighbourhood_5Y	1847	119	553	36	0.97	0.69	1.37	0.863026	0.981212	FALSE
5 Years	asthma_5y	NHPMD_childcare_facility_within_block_18WK	2287	157	360	27	1.15	0.74	1.77	0.543135	0.909791	FALSE
5 Years	asthma_5y	NHPMD_childcare_facility_within_block_1Y	1880	136	314	27	1.33	0.85	2.08	0.215281	0.734446	FALSE
5 Years	asthma_5y	NHPMD_childcare_facility_within_block_3M	2229	153	361	25	1.05	0.67	1.64	0.837179	0.969827	FALSE
5 Years	asthma_5y	NHPMD_childcare_facility_within_block_5Y	1847	119	283	24	1.42	0.89	2.28	0.145545	0.68215	FALSE
5 Years	asthma_5y	NHPMD_grocery_store_within_block_18WK	2287	157	184	11	0.81	0.43	1.53	0.509971	0.89291	FALSE
5 Years	asthma_5y	NHPMD_grocery_store_within_block_1Y	1880	136	160	6	0.44	0.19	1.02	0.0556213	0.533419	FALSE
5 Years	asthma_5y	NHPMD_grocery_store_within_block_3M	2229	153	185	10	0.71	0.37	1.38	0.313943	0.811992	FALSE
5 Years	asthma_5y	NHPMD_grocery_store_within_block_5Y	1847	119	147	6	0.56	0.24	1.3	0.177719	0.709081	FALSE
5 Years	asthma_5y	NHPMD_health_facility_within_block_18WK	2287	157	1231	79	0.76	0.54	1.07	0.114712	0.655315	FALSE
5 Years	asthma_5y	NHPMD_health_facility_within_block_1Y	1880	136	988	66	0.78	0.54	1.12	0.178753	0.709081	FALSE
5 Years	asthma_5y	NHPMD_health_facility_within_block_3M	2229	153	1189	77	0.75	0.53	1.07	0.114748	0.655315	FALSE
5 Years	asthma_5y	NHPMD_health_facility_within_block_5Y	1847	119	962	64	0.98	0.67	1.45	0.926668	0.990323	FALSE
5 Years	asthma_5y	NHPMD_park_within_block_18WK	2287	157	404	24	0.87	0.55	1.37	0.545946	0.909909	FALSE
5 Years	asthma_5y	NHPMD_park_within_block_1Y	1880	136	352	23	0.91	0.57	1.46	0.708444	0.946799	FALSE
5 Years	asthma_5y	NHPMD_park_within_block_3M	2229	153	390	26	1.02	0.66	1.59	0.931199	0.990864	FALSE
5 Years	asthma_5y	NHPMD_park_within_block_5Y	1847	119	352	18	0.77	0.46	1.3	0.329317	0.81627	FALSE
5 Years	asthma_5y	NHPMD_pharmacy_within_block_18WK	2287	157	343	27	1.12	0.72	1.74	0.601362	0.926551	FALSE
5 Years	asthma_5y	NHPMD_pharmacy_within_block_1Y	1880	136	265	16	0.76	0.44	1.31	0.323886	0.811992	FALSE
5 Years	asthma_5y	NHPMD_pharmacy_within_block_3M	2229	153	333	28	1.22	0.79	1.89	0.361846	0.842883	FALSE
5 Years	asthma_5y	NHPMD_pharmacy_within_block_5Y	1847	119	260	17	0.96	0.56	1.65	0.884671	0.985592	FALSE
5 Years	asthma_5y	NHPMD_primary_education_facility_within_block_18WK	2287	157	122	12	1.5	0.8	2.8	0.204814	0.72965	FALSE
5 Years	asthma_5y	NHPMD_primary_education_facility_within_block_1Y	1880	136	114	12	1.59	0.84	2.99	0.153588	0.693316	FALSE
5 Years	asthma_5y	NHPMD_primary_education_facility_within_block_3M	2229	153	126	13	1.62	0.88	2.96	0.121486	0.663044	FALSE
5 Years	asthma_5y	NHPMD_primary_education_facility_within_block_5Y	1847	119	117	9	1.21	0.59	2.47	0.596446	0.926344	FALSE
5 Years	asthma_5y	NHPMD_proximity_childcare_facility_18WK	2142	149	2142	149	7.25	0.51	103.21	0.143962	0.68215	FALSE
5 Years	asthma_5y	NHPMD_proximity_childcare_facility_1Y	1746	129	1746	129	3.02	0.16	58.24	0.463425	0.88508	FALSE
5 Years	asthma_5y	NHPMD_proximity_childcare_facility_3M	2082	146	2082	146	3.21	0.2	50.51	0.406541	0.866369	FALSE
5 Years	asthma_5y	NHPMD_proximity_childcare_facility_5Y	1669	111	1669	111	4.29	0.18	104.28	0.370669	0.846767	FALSE
5 Years	asthma_5y	NHPMD_proximity_employment_18WK	2283	156	2278	155	1.09	0.19	6.17	0.925433	0.990323	FALSE
5 Years	asthma_5y	NHPMD_proximity_employment_1Y	1878	135	1872	134	0.46	0.05	4.05	0.480103	0.887322	FALSE
5 Years	asthma_5y	NHPMD_proximity_employment_3M	2224	153	2219	152	1.06	0.18	6.33	0.951026	0.995313	FALSE
5 Years	asthma_5y	NHPMD_proximity_employment_5Y	1844	118	1839	118	0.86	0.08	9.68	0.901173	0.989095	FALSE
5 Years	asthma_5y	NHPMD_proximity_grocery_store_18WK	1540	120	1540	120	0.65	0.13	3.36	0.604824	0.927613	FALSE
5 Years	asthma_5y	NHPMD_proximity_grocery_store_1Y	1219	93	1219	93	0.19	0.02	1.8	0.147741	0.686998	FALSE
5 Years	asthma_5y	NHPMD_proximity_grocery_store_3M	1494	114	1494	114	0.45	0.08	2.61	0.371811	0.846767	FALSE
5 Years	asthma_5y	NHPMD_proximity_grocery_store_5Y	1073	78	1073	78	0.21	0.02	2.93	0.247481	0.752156	FALSE
5 Years	asthma_5y	NHPMD_proximity_health_facility_18WK	2235	153	2229	153	0.54	0.04	8.08	0.658298	0.940137	FALSE
5 Years	asthma_5y	NHPMD_proximity_health_facility_1Y	1822	131	1816	131	0.87	0.03	26.24	0.935295	0.993401	FALSE
5 Years	asthma_5y	NHPMD_proximity_health_facility_3M	2172	150	2163	149	1.18	0.07	18.98	0.908605	0.989497	FALSE
5 Years	asthma_5y	NHPMD_proximity_health_facility_5Y	1782	116	1770	116	3.38	0.07	170.43	0.542861	0.909791	FALSE
5 Years	asthma_5y	NHPMD_proximity_library_18WK	1131	70	1131	70	0.43	0.02	8.85	0.587447	0.925358	FALSE
5 Years	asthma_5y	NHPMD_proximity_library_1Y	872	56	872	56	0.89	0.04	20.23	0.94243	0.994833	FALSE
5 Years	asthma_5y	NHPMD_proximity_library_3M	1100	66	1100	66	0.46	0.02	9.49	0.613148	0.927613	FALSE
5 Years	asthma_5y	NHPMD_proximity_library_5Y	754	46	754	46	9.65	0.71	131.82	0.0893161	0.618534	FALSE
5 Years	asthma_5y	NHPMD_proximity_park_18WK	2112	149	2112	149	0.48	0.04	5.94	0.568351	0.915108	FALSE
5 Years	asthma_5y	NHPMD_proximity_park_1Y	1711	128	1711	128	0.38	0.02	6.89	0.511935	0.89291	FALSE
5 Years	asthma_5y	NHPMD_proximity_park_3M	2049	146	2049	146	0.57	0.05	7.12	0.663924	0.942105	FALSE
5 Years	asthma_5y	NHPMD_proximity_park_5Y	1640	106	1640	106	0.24	0.01	6.97	0.404407	0.863903	FALSE
5 Years	asthma_5y	NHPMD_proximity_pharmacy_18WK	1865	139	1865	139	0.92	0.19	4.51	0.92145	0.990323	FALSE
5 Years	asthma_5y	NHPMD_proximity_pharmacy_1Y	1474	114	1474	114	0.26	0.03	2.52	0.243125	0.75069	FALSE
5 Years	asthma_5y	NHPMD_proximity_pharmacy_3M	1798	135	1798	135	0.95	0.18	4.87	0.947069	0.995313	FALSE
5 Years	asthma_5y	NHPMD_proximity_pharmacy_5Y	1368	91	1368	91	0.8	0.07	9.54	0.863044	0.981212	FALSE
5 Years	asthma_5y	NHPMD_proximity_primary_education_facility_18WK	2068	143	2068	143	1.1	0.23	5.27	0.90231	0.989095	FALSE
5 Years	asthma_5y	NHPMD_proximity_primary_education_facility_1Y	1681	124	1681	124	2.59	0.46	14.52	0.278443	0.780294	FALSE
5 Years	asthma_5y	NHPMD_proximity_primary_education_facility_3M	2005	140	2005	140	0.59	0.11	3.08	0.533554	0.905128	FALSE
5 Years	asthma_5y	NHPMD_proximity_primary_education_facility_5Y	1599	100	1599	100	1.48	0.23	9.39	0.675946	0.944072	FALSE
5 Years	asthma_5y	NHPMD_proximity_secondary_education_facility_18WK	1761	121	1761	121	1.89	0.35	10.19	0.459952	0.88508	FALSE
5 Years	asthma_5y	NHPMD_proximity_secondary_education_facility_1Y	1411	97	1411	97	9.8	1.51	63.6	0.0167455	0.300267	FALSE
5 Years	asthma_5y	NHPMD_proximity_secondary_education_facility_3M	1706	116	1706	116	1.68	0.29	9.62	0.558917	0.911832	FALSE
5 Years	asthma_5y	NHPMD_proximity_secondary_education_facility_5Y	1315	78	1315	78	5.65	0.8	39.78	0.0821538	0.605193	FALSE
5 Years	asthma_5y	NHPMD_proximity_transit_stop_18WK	2024	145	2024	145	4.97	0.07	367.69	0.465346	0.88508	FALSE
5 Years	asthma_5y	NHPMD_proximity_transit_stop_1Y	1619	123	1619	123	1.37	0	438.44	0.915444	0.989497	FALSE
5 Years	asthma_5y	NHPMD_proximity_transit_stop_3M	1956	141	1956	141	1.72	0.02	157.32	0.814998	0.969308	FALSE
5 Years	asthma_5y	NHPMD_proximity_transit_stop_5Y	1563	105	1563	105	1.15	0	909.54	0.966856	0.999639	FALSE
5 Years	asthma_5y	NHPMD_secondary_education_facility_within_block_18WK	2287	157	74	8	1.68	0.78	3.6	0.182104	0.709965	FALSE
5 Years	asthma_5y	NHPMD_secondary_education_facility_within_block_1Y	1880	136	64	8	1.94	0.89	4.2	0.0940268	0.628196	FALSE
5 Years	asthma_5y	NHPMD_secondary_education_facility_within_block_3M	2229	153	76	9	1.93	0.93	3.99	0.0771574	0.601563	FALSE
5 Years	asthma_5y	NHPMD_secondary_education_facility_within_block_5Y	1847	119	70	7	1.67	0.74	3.78	0.220929	0.736722	FALSE
5 Years	asthma_5y	NHPMD_source_employment_within_block_18WK	2287	157	2216	148	0.39	0.18	0.82	0.0136457	0.273503	FALSE
5 Years	asthma_5y	NHPMD_source_employment_within_block_1Y	1880	136	1822	130	0.59	0.24	1.43	0.243127	0.75069	FALSE
5 Years	asthma_5y	NHPMD_source_employment_within_block_3M	2229	153	2157	147	0.66	0.28	1.59	0.356118	0.837557	FALSE
5 Years	asthma_5y	NHPMD_source_employment_within_block_5Y	1847	119	1790	115	0.77	0.27	2.21	0.629108	0.931666	FALSE
5 Years	asthma_5y	NHPMD_transit_stop_within_block_18WK	2287	157	1022	70	1	0.72	1.39	0.985345	1	FALSE
5 Years	asthma_5y	NHPMD_transit_stop_within_block_1Y	1880	136	813	57	0.96	0.67	1.38	0.82783	0.969308	FALSE
5 Years	asthma_5y	NHPMD_transit_stop_within_block_3M	2229	153	969	66	1	0.72	1.4	0.98618	1	FALSE
5 Years	asthma_5y	NHPMD_transit_stop_within_block_5Y	1847	119	738	50	1.08	0.74	1.59	0.677096	0.944072	FALSE
5 Years	asthma_5y	NHSCN_street_connectivity_100m_18WK	1509	118	1509	118	0.95	0.67	1.34	0.753205	0.95589	FALSE
5 Years	asthma_5y	NHSCN_street_connectivity_100m_1Y	1226	96	1226	96	1.13	0.77	1.65	0.538444	0.90845	FALSE
5 Years	asthma_5y	NHSCN_street_connectivity_100m_3M	1441	109	1441	109	0.93	0.65	1.34	0.707421	0.946799	FALSE
5 Years	asthma_5y	NHSCN_street_connectivity_100m_5Y	1166	87	1166	87	0.92	0.61	1.39	0.692415	0.945737	FALSE
5 Years	asthma_5y	NHSPW_median_18WK	2114	148	2114	148	1.19	0.88	1.62	0.264051	0.76932	FALSE
5 Years	asthma_5y	NHSPW_median_1Y	1704	127	1704	127	1.16	0.83	1.63	0.382918	0.848119	FALSE
5 Years	asthma_5y	NHSPW_median_3M	2048	145	2048	145	1.12	0.82	1.52	0.474632	0.88508	FALSE
5 Years	asthma_5y	NHSPW_median_5Y	1674	111	1674	111	1.21	0.83	1.75	0.318555	0.811992	FALSE
5 Years	asthma_5y	NHSPW_sprawl_18WK	2114	148	2114	148	1.19	0.88	1.62	0.264003	0.76932	FALSE
5 Years	asthma_5y	NHSPW_sprawl_1Y	1704	127	1704	127	1.16	0.83	1.63	0.383148	0.848119	FALSE
5 Years	asthma_5y	NHSPW_sprawl_3M	2048	145	2048	145	1.12	0.82	1.52	0.474539	0.88508	FALSE
5 Years	asthma_5y	NHSPW_sprawl_5Y	1674	111	1674	111	1.21	0.83	1.75	0.318722	0.811992	FALSE
5 Years	asthma_5y	NHTSP_public_transportation_1000m_18WK	2287	157	1999	143	1.01	1	1.01	0.129165	0.670189	FALSE
5 Years	asthma_5y	NHTSP_public_transportation_1000m_1Y	1881	136	1591	121	1.01	1	1.02	0.0231558	0.35522	FALSE
5 Years	asthma_5y	NHTSP_public_transportation_1000m_3M	2230	153	1929	139	1.01	1	1.01	0.143262	0.68215	FALSE
5 Years	asthma_5y	NHTSP_public_transportation_1000m_5Y	1851	119	1535	103	1.01	1	1.02	0.0470558	0.503841	FALSE
5 Years	asthma_5y	NO2_LUR_10m_post_birth	1886	136	1886	136	1	0.97	1.04	0.952537	0.995386	FALSE
5 Years	asthma_5y	NO2_LUR_11m_post_birth	1886	136	1886	136	1.01	0.97	1.04	0.638365	0.93526	FALSE
5 Years	asthma_5y	NO2_LUR_12m_post_birth	1886	136	1886	136	1.02	0.99	1.05	0.273874	0.774281	FALSE
5 Years	asthma_5y	NO2_LUR_1m_post_birth	2235	153	2235	153	1.02	0.98	1.05	0.367961	0.846767	FALSE
5 Years	asthma_5y	NO2_LUR_1m_pre_birth	2291	157	2291	157	1.01	0.97	1.04	0.685868	0.945207	FALSE
5 Years	asthma_5y	NO2_LUR_2m_post_birth	2235	153	2235	153	1.02	0.98	1.06	0.308092	0.811227	FALSE
5 Years	asthma_5y	NO2_LUR_2m_pre_birth	2291	157	2291	157	1	0.97	1.04	0.852041	0.976823	FALSE
5 Years	asthma_5y	NO2_LUR_3m_post_birth	2235	153	2235	153	1.02	0.99	1.06	0.193826	0.720417	FALSE
5 Years	asthma_5y	NO2_LUR_3m_pre_birth	2291	157	2291	157	1	0.97	1.04	0.832647	0.969308	FALSE
5 Years	asthma_5y	NO2_LUR_4m_post_birth	1861	125	1861	125	1.04	1	1.08	0.0768851	0.601563	FALSE
5 Years	asthma_5y	NO2_LUR_4m_pre_birth	2291	157	2291	157	1	0.97	1.04	0.940839	0.994833	FALSE
5 Years	asthma_5y	NO2_LUR_5m_post_birth	1861	125	1861	125	1.02	0.98	1.06	0.257862	0.762761	FALSE
5 Years	asthma_5y	NO2_LUR_5m_pre_birth	2291	157	2291	157	1	0.97	1.04	0.907276	0.989497	FALSE
5 Years	asthma_5y	NO2_LUR_6m_post_birth	1861	125	1861	125	1.02	0.98	1.06	0.371798	0.846767	FALSE
5 Years	asthma_5y	NO2_LUR_6m_pre_birth	2215	152	2215	152	1.02	0.99	1.05	0.245701	0.752156	FALSE
5 Years	asthma_5y	NO2_LUR_7m_post_birth	1886	136	1886	136	1.01	0.97	1.04	0.762137	0.95589	FALSE
5 Years	asthma_5y	NO2_LUR_7m_pre_birth	2214	152	2214	152	1.02	0.99	1.05	0.268986	0.772089	FALSE
5 Years	asthma_5y	NO2_LUR_8m_post_birth	1886	136	1886	136	1	0.97	1.04	0.854888	0.977605	FALSE
5 Years	asthma_5y	NO2_LUR_8m_pre_birth	2212	152	2212	152	1.02	0.99	1.06	0.148676	0.687733	FALSE
5 Years	asthma_5y	NO2_LUR_9m_post_birth	1886	136	1886	136	1.01	0.98	1.05	0.509439	0.89291	FALSE
5 Years	asthma_5y	NO2_LUR_9m_pre_birth	2210	152	2210	152	1.03	1	1.06	0.0804789	0.604492	FALSE
5 Years	asthma_5y	NO2_annual_avg_18WK	2291	157	2291	157	1.01	0.97	1.05	0.562362	0.91316	FALSE
5 Years	asthma_5y	NO2_annual_avg_1Y	1886	136	1886	136	1.03	0.98	1.08	0.223838	0.736722	FALSE
5 Years	asthma_5y	NO2_annual_avg_3M	2235	153	2235	153	1.02	0.98	1.06	0.433137	0.879607	FALSE
5 Years	asthma_5y	NO2_annual_avg_5Y	1457	95	1457	95	1.02	0.97	1.09	0.422376	0.875767	FALSE
5 Years	asthma_5y	O3_8H_10m_post_birth	1249	96	1249	96	1.01	0.98	1.04	0.488514	0.89291	FALSE
5 Years	asthma_5y	O3_8H_11m_post_birth	1231	87	1231	87	1	0.97	1.04	0.839813	0.969978	FALSE
5 Years	asthma_5y	O3_8H_12m_post_birth	1223	83	1223	83	0.98	0.95	1.02	0.438599	0.880606	FALSE
5 Years	asthma_5y	O3_8H_1m_post_birth	2062	144	2062	144	0.99	0.97	1.02	0.476761	0.886158	FALSE
5 Years	asthma_5y	O3_8H_1m_pre_birth	2114	144	2114	144	0.99	0.97	1.02	0.675125	0.944072	FALSE
5 Years	asthma_5y	O3_8H_2m_post_birth	2069	142	2069	142	0.98	0.96	1.01	0.223907	0.736722	FALSE
5 Years	asthma_5y	O3_8H_2m_pre_birth	2109	146	2109	146	1	0.98	1.03	0.708014	0.946799	FALSE
5 Years	asthma_5y	O3_8H_3m_post_birth	2048	141	2048	141	1.01	0.98	1.04	0.521648	0.90086	FALSE
5 Years	asthma_5y	O3_8H_3m_pre_birth	2077	145	2077	145	1.01	0.98	1.03	0.64895	0.937156	FALSE
5 Years	asthma_5y	O3_8H_4m_post_birth	1656	111	1656	111	1.01	0.98	1.04	0.728524	0.951049	FALSE
5 Years	asthma_5y	O3_8H_4m_pre_birth	2054	138	2054	138	1.02	0.99	1.04	0.248029	0.752156	FALSE
5 Years	asthma_5y	O3_8H_5m_post_birth	1590	106	1590	106	1.01	0.98	1.04	0.490995	0.89291	FALSE
5 Years	asthma_5y	O3_8H_5m_pre_birth	2033	135	2033	135	1	0.98	1.03	0.808991	0.969308	FALSE
5 Years	asthma_5y	O3_8H_6m_post_birth	1508	102	1508	102	1.01	0.98	1.05	0.464005	0.88508	FALSE
5 Years	asthma_5y	O3_8H_6m_pre_birth	1952	129	1952	129	1.01	0.98	1.03	0.715573	0.949104	FALSE
5 Years	asthma_5y	O3_8H_7m_post_birth	1475	108	1475	108	1.01	0.99	1.04	0.328732	0.815692	FALSE
5 Years	asthma_5y	O3_8H_7m_pre_birth	1949	127	1949	127	1.01	0.98	1.03	0.703662	0.946768	FALSE
5 Years	asthma_5y	O3_8H_8m_post_birth	1393	108	1393	108	1.03	0.99	1.06	0.112802	0.655315	FALSE
5 Years	asthma_5y	O3_8H_8m_pre_birth	1945	125	1945	125	1.01	0.98	1.04	0.447245	0.882383	FALSE
5 Years	asthma_5y	O3_8H_9m_post_birth	1331	100	1331	100	1	0.97	1.04	0.771369	0.95589	FALSE
5 Years	asthma_5y	O3_8H_9m_pre_birth	1930	128	1930	128	0.99	0.96	1.02	0.594395	0.926344	FALSE
5 Years	asthma_5y	O3_MN_10m_post_birth	1218	93	1218	93	1	0.96	1.04	0.938428	0.994833	FALSE
5 Years	asthma_5y	O3_MN_11m_post_birth	1202	85	1202	85	1	0.96	1.04	0.948301	0.995313	FALSE
5 Years	asthma_5y	O3_MN_12m_post_birth	1207	83	1207	83	0.99	0.94	1.03	0.615024	0.927617	FALSE
5 Years	asthma_5y	O3_MN_1m_post_birth	1949	139	1949	139	0.99	0.96	1.02	0.601146	0.926551	FALSE
5 Years	asthma_5y	O3_MN_1m_pre_birth	2003	134	2003	134	0.98	0.95	1.01	0.223855	0.736722	FALSE
5 Years	asthma_5y	O3_MN_2m_post_birth	2008	139	2008	139	0.98	0.95	1.01	0.184714	0.709965	FALSE
5 Years	asthma_5y	O3_MN_2m_pre_birth	1986	140	1986	140	1.01	0.98	1.04	0.584952	0.92518	FALSE
5 Years	asthma_5y	O3_MN_3m_post_birth	1978	139	1978	139	1.01	0.97	1.04	0.685609	0.945207	FALSE
5 Years	asthma_5y	O3_MN_3m_pre_birth	1950	140	1950	140	1	0.97	1.03	0.940526	0.994833	FALSE
5 Years	asthma_5y	O3_MN_4m_post_birth	1600	106	1600	106	1	0.97	1.04	0.914844	0.989497	FALSE
5 Years	asthma_5y	O3_MN_4m_pre_birth	1948	131	1948	131	1.02	0.99	1.05	0.231	0.7399	FALSE
5 Years	asthma_5y	O3_MN_5m_post_birth	1538	101	1538	101	1.02	0.98	1.06	0.28027	0.782267	FALSE
5 Years	asthma_5y	O3_MN_5m_pre_birth	1932	128	1932	128	1.01	0.97	1.04	0.725487	0.949216	FALSE
5 Years	asthma_5y	O3_MN_6m_post_birth	1482	99	1482	99	1.01	0.97	1.05	0.61812	0.928514	FALSE
5 Years	asthma_5y	O3_MN_6m_pre_birth	1855	119	1855	119	1	0.97	1.03	0.893769	0.988118	FALSE
5 Years	asthma_5y	O3_MN_7m_post_birth	1442	104	1442	104	1.01	0.97	1.04	0.640379	0.93526	FALSE
5 Years	asthma_5y	O3_MN_7m_pre_birth	1832	118	1832	118	1	0.97	1.04	0.891986	0.98762	FALSE
5 Years	asthma_5y	O3_MN_8m_post_birth	1358	106	1358	106	1.02	0.98	1.06	0.33207	0.819598	FALSE
5 Years	asthma_5y	O3_MN_8m_pre_birth	1854	116	1854	116	1.01	0.97	1.04	0.730899	0.951981	FALSE
5 Years	asthma_5y	O3_MN_9m_post_birth	1307	94	1307	94	0.99	0.96	1.03	0.727967	0.950856	FALSE
5 Years	asthma_5y	O3_MN_9m_pre_birth	1825	123	1825	123	0.99	0.96	1.02	0.504724	0.89291	FALSE
5 Years	asthma_5y	O3_annual_avg_18WK	1208	82	1208	82	1.01	0.94	1.08	0.823682	0.969308	FALSE
5 Years	asthma_5y	O3_annual_avg_1Y	328	34	328	34	0.97	0.88	1.06	0.480305	0.887322	FALSE
5 Years	asthma_5y	O3_annual_avg_3M	1055	65	1055	65	0.95	0.88	1.03	0.229375	0.7399	FALSE
5 Years	asthma_5y	O3_annual_avg_5Y	493	35	493	35	0.97	0.81	1.15	0.697597	0.946768	FALSE
5 Years	asthma_5y	O3_annual_avg_highest_rolling_8h_avg_18WK	2291	157	2291	157	1	0.95	1.05	0.974381	1	FALSE
5 Years	asthma_5y	O3_annual_avg_highest_rolling_8h_avg_1Y	1886	136	1886	136	1	0.95	1.05	0.881142	0.984801	FALSE
5 Years	asthma_5y	O3_annual_avg_highest_rolling_8h_avg_3M	2235	153	2235	153	1.02	0.98	1.07	0.331095	0.818933	FALSE
5 Years	asthma_5y	O3_annual_avg_highest_rolling_8h_avg_5Y	493	35	493	35	0.98	0.81	1.18	0.824871	0.969308	FALSE
5 Years	asthma_5y	O3_annual_warm_season_avg_18WK	2291	157	2291	157	1	0.96	1.05	0.912865	0.989497	FALSE
5 Years	asthma_5y	O3_annual_warm_season_avg_1Y	1886	136	1886	136	0.99	0.95	1.04	0.784033	0.963465	FALSE
5 Years	asthma_5y	O3_annual_warm_season_avg_3M	2235	153	2235	153	1.01	0.97	1.06	0.639668	0.93526	FALSE
5 Years	asthma_5y	O3_annual_warm_season_avg_5Y	493	35	493	35	1.04	0.88	1.25	0.628218	0.931666	FALSE
5 Years	asthma_5y	O3_annual_warm_season_avg_highest_rolling_8h_avg_18WK	2291	157	2291	157	1	0.96	1.04	0.928788	0.990582	FALSE
5 Years	asthma_5y	O3_annual_warm_season_avg_highest_rolling_8h_avg_1Y	1886	136	1886	136	1	0.96	1.03	0.83003	0.969308	FALSE
5 Years	asthma_5y	O3_annual_warm_season_avg_highest_rolling_8h_avg_3M	2235	153	2235	153	1.01	0.98	1.05	0.420856	0.875214	FALSE
5 Years	asthma_5y	O3_annual_warm_season_avg_highest_rolling_8h_avg_5Y	493	35	493	35	1.07	0.91	1.26	0.426743	0.875767	FALSE
5 Years	asthma_5y	PM25_PM_10m_post_birth	1886	136	1886	136	0.99	0.91	1.09	0.902132	0.989095	FALSE
5 Years	asthma_5y	PM25_PM_11m_post_birth	1886	136	1886	136	0.97	0.88	1.06	0.508938	0.89291	FALSE
5 Years	asthma_5y	PM25_PM_12m_post_birth	1886	136	1886	136	0.99	0.91	1.09	0.90374	0.989497	FALSE
5 Years	asthma_5y	PM25_PM_1m_post_birth	2235	153	2235	153	1.07	1	1.14	0.0502446	0.512362	FALSE
5 Years	asthma_5y	PM25_PM_1m_pre_birth	2291	157	2291	157	1	0.93	1.07	0.962564	0.998644	FALSE
5 Years	asthma_5y	PM25_PM_2m_post_birth	2235	153	2235	153	0.97	0.9	1.05	0.423025	0.875767	FALSE
5 Years	asthma_5y	PM25_PM_2m_pre_birth	2291	157	2291	157	1.03	0.97	1.1	0.31588	0.811992	FALSE
5 Years	asthma_5y	PM25_PM_3m_post_birth	2235	153	2235	153	0.97	0.89	1.04	0.37695	0.846767	FALSE
5 Years	asthma_5y	PM25_PM_3m_pre_birth	2291	157	2291	157	0.98	0.91	1.04	0.441723	0.880606	FALSE
5 Years	asthma_5y	PM25_PM_4m_post_birth	1861	125	1861	125	1	0.92	1.09	0.993436	1	FALSE
5 Years	asthma_5y	PM25_PM_4m_pre_birth	2291	157	2291	157	1	0.94	1.06	0.972835	1	FALSE
5 Years	asthma_5y	PM25_PM_5m_post_birth	1861	125	1861	125	1.02	0.93	1.12	0.63922	0.93526	FALSE
5 Years	asthma_5y	PM25_PM_5m_pre_birth	2291	157	2291	157	1	0.95	1.07	0.875394	0.983503	FALSE
5 Years	asthma_5y	PM25_PM_6m_post_birth	1861	125	1861	125	1.02	0.93	1.11	0.65783	0.940137	FALSE
5 Years	asthma_5y	PM25_PM_6m_pre_birth	2215	152	2215	152	0.95	0.89	1.02	0.157176	0.700068	FALSE
5 Years	asthma_5y	PM25_PM_7m_post_birth	1886	136	1886	136	0.98	0.9	1.07	0.647791	0.937156	FALSE
5 Years	asthma_5y	PM25_PM_7m_pre_birth	2214	152	2214	152	1	0.94	1.07	0.895717	0.988228	FALSE
5 Years	asthma_5y	PM25_PM_8m_post_birth	1886	136	1886	136	1.01	0.92	1.1	0.854829	0.977605	FALSE
5 Years	asthma_5y	PM25_PM_8m_pre_birth	2212	152	2212	152	0.94	0.88	1.01	0.0854482	0.615068	FALSE
5 Years	asthma_5y	PM25_PM_9m_post_birth	1886	136	1886	136	1.08	1	1.17	0.0629703	0.560853	FALSE
5 Years	asthma_5y	PM25_PM_9m_pre_birth	2210	152	2210	152	1	0.94	1.06	0.908666	0.989497	FALSE
5 Years	asthma_5y	PM25_annual_avg_18WK	2291	157	2291	157	1	0.9	1.11	0.999231	1	FALSE
5 Years	asthma_5y	PM25_annual_avg_1Y	1886	136	1886	136	1.05	0.87	1.27	0.594865	0.926344	FALSE
5 Years	asthma_5y	PM25_annual_avg_3M	2235	153	2235	153	0.99	0.88	1.13	0.922378	0.990323	FALSE
5 Years	asthma_5y	PM25_annual_avg_5Y	1852	119	1852	119	0.95	0.81	1.11	0.508288	0.89291	FALSE
5 Years	asthma_5y	SO2_annual_avg_18WK	2021	142	2017	142	1.42	0.56	3.6	0.464808	0.88508	FALSE
5 Years	asthma_5y	SO2_annual_avg_1Y	1655	118	1643	118	1.86	0.51	6.83	0.350641	0.834432	FALSE
5 Years	asthma_5y	SO2_annual_avg_3M	1935	134	1930	134	0.62	0.19	1.96	0.414652	0.873248	FALSE
5 Years	asthma_5y	SO2_annual_avg_5Y	469	34	468	34	2.53	0.31	20.36	0.383767	0.848119	FALSE
5 Years	asthma_5y	UV_SEA_10m_post_birth	1888	136	1888	136	1	1	1	0.180722	0.709202	FALSE
5 Years	asthma_5y	UV_SEA_11m_post_birth	1888	136	1888	136	1	1	1	0.5741	0.919124	FALSE
5 Years	asthma_5y	UV_SEA_12m_post_birth	1888	136	1888	136	1	1	1	0.976627	1	FALSE
5 Years	asthma_5y	UV_SEA_1m_post_birth	2235	153	2235	153	1	1	1	0.754599	0.95589	FALSE
5 Years	asthma_5y	UV_SEA_1m_pre_birth	2291	157	2291	157	1	1	1	0.483555	0.890154	FALSE
5 Years	asthma_5y	UV_SEA_2m_post_birth	2235	153	2235	153	1	1	1	0.442765	0.881361	FALSE
5 Years	asthma_5y	UV_SEA_2m_pre_birth	2291	157	2291	157	1	1	1	0.198942	0.724933	FALSE
5 Years	asthma_5y	UV_SEA_3m_post_birth	2235	153	2235	153	1	1	1	0.25546	0.760492	FALSE
5 Years	asthma_5y	UV_SEA_3m_pre_birth	2291	157	2291	157	1	1	1	0.173759	0.706849	FALSE
5 Years	asthma_5y	UV_SEA_4m_pre_birth	2291	157	2291	157	1	1	1	0.282488	0.784315	FALSE
5 Years	asthma_5y	UV_SEA_5m_pre_birth	2291	157	2291	157	1	1	1	0.591165	0.926344	FALSE
5 Years	asthma_5y	UV_SEA_7m_post_birth	1888	136	1888	136	1	1	1	0.4612	0.88508	FALSE
5 Years	asthma_5y	UV_SEA_8m_post_birth	1888	136	1888	136	1	1	1	0.146141	0.682284	FALSE
5 Years	asthma_5y	UV_SEA_9m_post_birth	1888	136	1888	136	1	1	1	0.100403	0.639553	FALSE
5 Years	asthma_5y	WBN_annual_max_monthly_highest_daily_Tmin_18WK	2291	157	2291	157	1.01	0.9	1.13	0.847769	0.974327	FALSE
5 Years	asthma_5y	WBN_annual_max_monthly_highest_daily_Tmin_1Y	1886	136	1886	136	1	0.84	1.19	0.983756	1	FALSE
5 Years	asthma_5y	WBN_annual_max_monthly_highest_daily_Tmin_3M	2235	153	2235	153	1	0.87	1.15	0.952846	0.995386	FALSE
5 Years	asthma_5y	WBN_annual_max_monthly_highest_daily_Tmin_5Y	493	35	493	35	0.87	0.61	1.23	0.435988	0.880606	FALSE
5 Years	asthma_5y	WBN_annual_min_monthly_lowest_daily_Tmax_18WK	2291	157	2290	156	0.98	0.92	1.05	0.617801	0.928514	FALSE
5 Years	asthma_5y	WBN_annual_min_monthly_lowest_daily_Tmax_1Y	1886	136	1886	136	1	0.92	1.08	0.95122	0.995313	FALSE
5 Years	asthma_5y	WBN_annual_min_monthly_lowest_daily_Tmax_3M	2235	153	2234	153	0.98	0.92	1.04	0.494371	0.89291	FALSE
5 Years	asthma_5y	WBN_annual_min_monthly_lowest_daily_Tmax_5Y	493	35	493	35	0.89	0.7	1.12	0.31383	0.811992	FALSE
5 Years	asthma_5y	WBN_annual_total_deficit_18WK	2291	157	2291	157	1	1	1	0.885549	0.985592	FALSE
5 Years	asthma_5y	WBN_annual_total_deficit_1Y	1886	136	1886	136	1	0.99	1	0.611544	0.927613	FALSE
5 Years	asthma_5y	WBN_annual_total_deficit_3M	2235	153	2235	153	1	0.99	1	0.199837	0.724933	FALSE
5 Years	asthma_5y	WBN_annual_total_deficit_5Y	493	35	493	35	1	0.99	1.01	0.996844	1	FALSE
5 Years	asthma_5y	WBN_annual_total_precipitation_18WK	2291	157	2291	157	1	1	1	0.171473	0.706481	FALSE
5 Years	asthma_5y	WBN_annual_total_precipitation_1Y	1886	136	1886	136	1	1	1	0.715804	0.949104	FALSE
5 Years	asthma_5y	WBN_annual_total_precipitation_3M	2235	153	2235	153	1	1	1	0.404641	0.863903	FALSE
5 Years	asthma_5y	WBN_annual_total_precipitation_5Y	493	35	493	35	1	1	1	0.371268	0.846767	FALSE
5 Years	asthma_5y	WBN_annual_total_rainfall_18WK	2291	157	2291	157	1	1	1	0.17342	0.706849	FALSE
5 Years	asthma_5y	WBN_annual_total_rainfall_1Y	1886	136	1886	136	1	1	1	0.807037	0.969308	FALSE
5 Years	asthma_5y	WBN_annual_total_rainfall_3M	2235	153	2235	153	1	1	1	0.45486	0.88508	FALSE
5 Years	asthma_5y	WBN_annual_total_rainfall_5Y	493	35	493	35	1	1	1	0.411827	0.871738	FALSE
5 Years	asthma_5y	WBN_annual_total_snowfall_18WK	2291	157	2291	157	1	0.99	1.01	0.751662	0.95589	FALSE
5 Years	asthma_5y	WBN_annual_total_snowfall_1Y	1886	136	1886	136	1	0.99	1.01	0.437874	0.880606	FALSE
5 Years	asthma_5y	WBN_annual_total_snowfall_3M	2235	153	2235	153	1	0.99	1.01	0.489822	0.89291	FALSE
5 Years	asthma_5y	WBN_annual_total_snowfall_5Y	493	35	487	35	0.99	0.96	1.02	0.529158	0.903284	FALSE
5 Years	asthma_5y	WBN_num_days_in_year_precipitation_18WK	2291	157	2291	157	1.01	1	1.03	0.036368	0.458358	FALSE
5 Years	asthma_5y	WBN_num_days_in_year_precipitation_1Y	1886	136	1886	136	1	0.98	1.02	0.898579	0.989095	FALSE
5 Years	asthma_5y	WBN_num_days_in_year_precipitation_3M	2235	153	2235	153	1.01	0.99	1.02	0.302438	0.804191	FALSE
5 Years	asthma_5y	WBN_num_days_in_year_precipitation_5Y	493	35	493	35	0.98	0.93	1.03	0.377522	0.846767	FALSE
5 Years	asthma_5y	WBN_num_days_in_year_snow_on_ground_18WK	2291	157	2291	157	1	1	1	0.452644	0.88508	FALSE
5 Years	asthma_5y	WBN_num_days_in_year_snow_on_ground_1Y	1886	136	1886	136	1	1	1	0.775474	0.958011	FALSE
5 Years	asthma_5y	WBN_num_days_in_year_snow_on_ground_3M	2235	153	2235	153	1	1	1	0.0494619	0.508627	FALSE
5 Years	asthma_5y	WBN_num_days_in_year_snow_on_ground_5Y	493	35	492	35	1	1	1	0.465861	0.88508	FALSE
5 Years	asthma_5y	WB_PRE_10m_post_birth	1888	136	1888	136	1	1	1	0.905252	0.989497	FALSE
5 Years	asthma_5y	WB_PRE_11m_post_birth	1888	136	1888	136	1	1	1	0.809111	0.969308	FALSE
5 Years	asthma_5y	WB_PRE_12m_post_birth	1888	136	1888	136	1	1	1	0.797268	0.969308	FALSE
5 Years	asthma_5y	WB_PRE_1m_post_birth	2235	153	2235	153	1	1	1.01	0.473082	0.88508	FALSE
5 Years	asthma_5y	WB_PRE_1m_pre_birth	2291	157	2291	157	1	1	1	0.668634	0.942105	FALSE
5 Years	asthma_5y	WB_PRE_2m_post_birth	2235	153	2235	153	1	1	1.01	0.311605	0.811992	FALSE
5 Years	asthma_5y	WB_PRE_2m_pre_birth	2291	157	2291	157	1	1	1	0.771365	0.95589	FALSE
5 Years	asthma_5y	WB_PRE_3m_post_birth	2235	153	2235	153	1	1	1	0.718008	0.949216	FALSE
5 Years	asthma_5y	WB_PRE_3m_pre_birth	2291	157	2291	157	1	1	1	0.563606	0.91316	FALSE
5 Years	asthma_5y	WB_PRE_4m_pre_birth	2291	157	2291	157	1	1	1	0.618669	0.928514	FALSE
5 Years	asthma_5y	WB_PRE_5m_pre_birth	2291	157	2291	157	1	1	1	0.755531	0.95589	FALSE
5 Years	asthma_5y	WB_PRE_7m_post_birth	1888	136	1888	136	1	1	1	0.990168	1	FALSE
5 Years	asthma_5y	WB_PRE_8m_post_birth	1888	136	1888	136	1	1	1	0.8133	0.969308	FALSE
5 Years	asthma_5y	WB_PRE_9m_post_birth	1888	136	1887	136	1	1	1	0.730806	0.951981	FALSE
5 Years	asthma_5y	WB_TEM_10m_post_birth	1888	136	1888	136	1.01	0.98	1.05	0.500749	0.89291	FALSE
5 Years	asthma_5y	WB_TEM_11m_post_birth	1888	136	1888	136	1.01	0.98	1.04	0.481189	0.887322	FALSE
5 Years	asthma_5y	WB_TEM_12m_post_birth	1888	136	1887	136	1.01	0.97	1.04	0.725172	0.949216	FALSE
5 Years	asthma_5y	WB_TEM_1m_post_birth	2235	153	2234	153	1	0.97	1.04	0.806822	0.969308	FALSE
5 Years	asthma_5y	WB_TEM_1m_pre_birth	2291	157	2289	156	1.01	0.98	1.04	0.426326	0.875767	FALSE
5 Years	asthma_5y	WB_TEM_2m_post_birth	2235	153	2234	153	1	0.97	1.03	0.83314	0.969308	FALSE
5 Years	asthma_5y	WB_TEM_2m_pre_birth	2291	157	2289	157	1.01	0.98	1.04	0.502841	0.89291	FALSE
5 Years	asthma_5y	WB_TEM_3m_post_birth	2235	153	2234	153	1	0.97	1.03	0.910212	0.989497	FALSE
5 Years	asthma_5y	WB_TEM_3m_pre_birth	2291	157	2291	157	1.02	0.99	1.05	0.228675	0.7399	FALSE
5 Years	asthma_5y	WB_TEM_4m_pre_birth	2291	157	2291	157	1.01	0.98	1.04	0.368546	0.846767	FALSE
5 Years	asthma_5y	WB_TEM_5m_pre_birth	2291	157	2291	157	0.99	0.97	1.02	0.634169	0.934385	FALSE
5 Years	asthma_5y	WB_TEM_7m_post_birth	1888	136	1888	136	1	0.97	1.04	0.95798	0.996091	FALSE
5 Years	asthma_5y	WB_TEM_8m_post_birth	1888	136	1888	136	1.01	0.97	1.04	0.768872	0.95589	FALSE
5 Years	asthma_5y	WB_TEM_9m_post_birth	1888	136	1888	136	1.01	0.98	1.05	0.446611	0.882383	FALSE
5 Years	asthma_5y	WTH_annual_avg_length_cool_events_based_on_max_temp_18WK	2291	157	570	46	0.83	0.59	1.18	0.30169	0.80347	FALSE
5 Years	asthma_5y	msd_deprivation_index_mfs_18WK	2215	155	2014	135	2.91	0.07	119.56	0.573311	0.919124	FALSE
5 Years	asthma_5y	msd_deprivation_index_mfs_1Y	1828	133	1647	112	66.48	0.98	4486.98	0.0508312	0.512625	FALSE
5 Years	asthma_5y	msd_deprivation_index_mfs_3M	2163	152	1959	129	0.65	0.01	30.17	0.827222	0.969308	FALSE
5 Years	asthma_5y	msd_deprivation_index_mfs_5Y	1803	118	1610	96	110.48	1.06	11521	0.0472206	0.503841	FALSE
5 Years	asthma_5y	msd_deprivation_index_sfs_18WK	2215	155	2002	141	0.39	0.01	25.22	0.661008	0.941694	FALSE
5 Years	asthma_5y	msd_deprivation_index_sfs_1Y	1828	133	1648	123	0.42	0	42.91	0.711411	0.946933	FALSE
5 Years	asthma_5y	msd_deprivation_index_sfs_3M	2163	152	1962	139	2.07	0.03	142.44	0.73527	0.952657	FALSE
5 Years	asthma_5y	msd_deprivation_index_sfs_5Y	1803	118	1639	103	0.36	0	61.15	0.698146	0.946768	FALSE
5 Years	asthma_5y	AQSMK_PM25_annual_smoke_exposure_1Y_above_75_percentile	1886	136	475	27	0.73	0.46	1.18	0.205453	0.72965	FALSE
5 Years	asthma_5y	AQSMK_PM25_annual_smoke_exposure_3M_above_75_percentile	2235	153	561	36	1.11	0.71	1.73	0.641809	0.93526	FALSE
5 Years	asthma_5y	AQSMK_PM25_annual_smoke_exposure_5Y_above_75_percentile	1851	119	465	27	0.84	0.53	1.32	0.4402	0.880606	FALSE
5 Years	asthma_5y	AQSMK_PM25_annual_smoke_exposure_18WK_above_75_percentile	2111	148	529	33	0.91	0.61	1.38	0.672051	0.942105	FALSE
5 Years	asthma_5y	AQSMK_PM25_10m_post_birth_above_75_percentile	1886	136	464	37	1.07	0.69	1.64	0.766755	0.95589	FALSE
5 Years	asthma_5y	AQSMK_PM25_11m_post_birth_above_75_percentile	1886	136	479	30	0.7	0.44	1.11	0.12807	0.670189	FALSE
5 Years	asthma_5y	AQSMK_PM25_12m_post_birth_above_75_percentile	1886	136	466	31	0.78	0.48	1.26	0.314828	0.811992	FALSE
5 Years	asthma_5y	AQSMK_PM25_7m_post_birth_above_75_percentile	1886	136	491	37	1.1	0.71	1.7	0.675917	0.944072	FALSE
5 Years	asthma_5y	AQSMK_PM25_8m_post_birth_above_75_percentile	1886	136	463	30	0.79	0.49	1.25	0.312484	0.811992	FALSE
5 Years	asthma_5y	AQSMK_PM25_9m_post_birth_above_75_percentile	1886	136	457	38	1.18	0.76	1.83	0.467254	0.88508	FALSE
5 Years	asthma_5y	AQSMK_PM25_1m_post_birth_above_75_percentile	2206	152	548	48	1.56	1.04	2.32	0.0299943	0.417191	FALSE
5 Years	asthma_5y	AQSMK_PM25_2m_post_birth_above_75_percentile	2229	153	568	34	0.8	0.51	1.24	0.312747	0.811992	FALSE
5 Years	asthma_5y	AQSMK_PM25_3m_post_birth_above_75_percentile	2235	153	570	33	0.83	0.53	1.3	0.425051	0.875767	FALSE
5 Years	asthma_5y	AQSMK_PM25_4m_post_birth_above_75_percentile	1861	125	461	26	0.91	0.55	1.49	0.706764	0.946799	FALSE
5 Years	asthma_5y	AQSMK_PM25_5m_post_birth_above_75_percentile	1861	125	456	25	0.9	0.54	1.51	0.690545	0.945737	FALSE
5 Years	asthma_5y	AQSMK_PM25_6m_post_birth_above_75_percentile	1861	125	458	32	1.32	0.81	2.15	0.26483	0.769663	FALSE
5 Years	asthma_5y	AQSMK_PM25_1m_pre_birth_above_75_percentile	2214	154	513	35	0.9	0.58	1.39	0.633536	0.934385	FALSE
5 Years	asthma_5y	AQSMK_PM25_2m_pre_birth_above_75_percentile	2190	151	518	37	0.97	0.65	1.47	0.895833	0.988228	FALSE
5 Years	asthma_5y	AQSMK_PM25_3m_pre_birth_above_75_percentile	2153	149	531	36	0.92	0.6	1.4	0.686647	0.945207	FALSE
5 Years	asthma_5y	AQSMK_PM25_4m_pre_birth_above_75_percentile	2116	148	517	37	1.01	0.65	1.57	0.947381	0.995313	FALSE
5 Years	asthma_5y	AQSMK_PM25_5m_pre_birth_above_75_percentile	2065	145	489	39	1.25	0.83	1.9	0.28641	0.787171	FALSE
5 Years	asthma_5y	AQSMK_PM25_6m_pre_birth_above_75_percentile	1947	138	468	29	0.91	0.57	1.44	0.682239	0.945207	FALSE
5 Years	asthma_5y	AQSMK_PM25_7m_pre_birth_above_75_percentile	1896	129	446	29	1.07	0.65	1.76	0.791468	0.966472	FALSE
5 Years	asthma_5y	AQSMK_PM25_8m_pre_birth_above_75_percentile	1836	124	446	29	0.98	0.61	1.56	0.928628	0.990582	FALSE
5 Years	asthma_5y	AQSMK_PM25_9m_pre_birth_above_75_percentile	1783	120	441	27	0.84	0.5	1.39	0.488409	0.89291	FALSE
5 Years	asthma_5y	AQSMK_PM25_11m_and_12m_post_birth_above_75_percentile	1886	136	257	16	0.7	0.38	1.28	0.250273	0.756677	FALSE
5 Years	asthma_5y	AQSMK_PM25_2m_and_1m_pre_birth_above_75_percentile	2190	151	287	20	0.93	0.55	1.57	0.785723	0.965032	FALSE
5 Years	asthma_5y	AQSMK_PM25_3m_to_5m_post_birth_above_75_percentile	442	25	132	6	0.69	0.24	2.03	0.503169	0.89291	FALSE
5 Years	asthma_5y	AQSMK_PM25_5m_and_4m_pre_birth_above_75_percentile	2065	145	137	13	1.35	0.7	2.6	0.364576	0.844263	FALSE
5 Years	asthma_5y	PM25_PM_10m_post_birth_above_75_percentile	1886	136	485	29	0.7	0.44	1.12	0.140577	0.68215	FALSE
5 Years	asthma_5y	PM25_PM_11m_post_birth_above_75_percentile	1886	136	472	32	0.86	0.55	1.34	0.496385	0.89291	FALSE
5 Years	asthma_5y	PM25_PM_12m_post_birth_above_75_percentile	1886	136	481	38	1.05	0.68	1.64	0.825261	0.969308	FALSE
5 Years	asthma_5y	PM25_PM_1m_post_birth_above_75_percentile	2235	153	539	46	1.36	0.91	2.03	0.133426	0.673644	FALSE
5 Years	asthma_5y	PM25_PM_1m_pre_birth_above_75_percentile	2291	157	538	40	1.06	0.71	1.6	0.773252	0.956791	FALSE
5 Years	asthma_5y	PM25_PM_2m_post_birth_above_75_percentile	2235	153	564	40	1	0.66	1.52	0.994559	1	FALSE
5 Years	asthma_5y	PM25_PM_2m_pre_birth_above_75_percentile	2291	157	539	34	0.85	0.56	1.3	0.459469	0.88508	FALSE
5 Years	asthma_5y	PM25_PM_3m_post_birth_above_75_percentile	2235	153	550	41	1.13	0.74	1.71	0.579251	0.919749	FALSE
5 Years	asthma_5y	PM25_PM_3m_pre_birth_above_75_percentile	2291	157	556	39	1.05	0.7	1.56	0.82688	0.969308	FALSE
5 Years	asthma_5y	PM25_PM_4m_pre_birth_above_75_percentile	2291	157	563	43	1.17	0.78	1.75	0.460975	0.88508	FALSE
5 Years	asthma_5y	PM25_PM_4m_post_birth_above_75_percentile	1861	125	458	27	0.82	0.5	1.33	0.414562	0.873248	FALSE
5 Years	asthma_5y	PM25_PM_5m_pre_birth_above_75_percentile	2291	157	560	32	0.75	0.49	1.16	0.19525	0.720417	FALSE
5 Years	asthma_5y	PM25_PM_5m_post_birth_above_75_percentile	1861	125	463	30	1.04	0.63	1.72	0.881523	0.984801	FALSE
5 Years	asthma_5y	PM25_PM_6m_pre_birth_above_75_percentile	2215	152	520	28	0.76	0.48	1.2	0.239388	0.74805	FALSE
5 Years	asthma_5y	PM25_PM_7m_pre_birth_above_75_percentile	2214	152	519	35	1.08	0.7	1.65	0.737607	0.95408	FALSE
5 Years	asthma_5y	PM25_PM_8m_pre_birth_above_75_percentile	2212	152	528	30	0.82	0.53	1.28	0.379054	0.846767	FALSE
5 Years	asthma_5y	PM25_PM_9m_pre_birth_above_75_percentile	2210	152	531	29	0.77	0.48	1.21	0.256624	0.761865	FALSE
5 Years	asthma_5y	PM25_PM_9m_post_birth_above_75_percentile	1886	136	466	40	1.35	0.87	2.1	0.180091	0.709081	FALSE
5 Years	asthma_5y	PM25_PM_6m_post_birth_above_75_percentile	1861	125	462	34	1.34	0.82	2.18	0.24286	0.75069	FALSE
5 Years	asthma_5y	PM25_PM_7m_post_birth_above_75_percentile	1886	136	471	32	0.88	0.56	1.39	0.583884	0.924118	FALSE
5 Years	asthma_5y	PM25_PM_8m_post_birth_above_75_percentile	1886	136	481	32	0.81	0.51	1.29	0.37948	0.846767	FALSE
5 Years	asthma_5y	PM25_annual_avg_18WK_above_75_percentile	2291	157	561	35	0.97	0.62	1.5	0.879035	0.984801	FALSE
5 Years	asthma_5y	PM25_annual_avg_1Y_above_75_percentile	1886	136	462	35	1.07	0.69	1.66	0.758537	0.95589	FALSE
5 Years	asthma_5y	PM25_annual_avg_3M_above_75_percentile	2235	153	585	40	1.02	0.67	1.55	0.918924	0.990323	FALSE
5 Years	asthma_5y	PM25_annual_avg_5Y_above_75_percentile	1852	119	474	28	0.78	0.48	1.26	0.312917	0.811992	FALSE
5 Years	asthma_5y	SO2_annual_avg_18WK_above_75_percentile	2021	142	502	46	1.46	0.98	2.18	0.0662604	0.574834	FALSE
5 Years	asthma_5y	SO2_annual_avg_1Y_above_75_percentile	1655	118	494	43	1.37	0.86	2.19	0.182512	0.709965	FALSE
5 Years	asthma_5y	SO2_annual_avg_3M_above_75_percentile	1935	134	528	36	0.9	0.58	1.39	0.629136	0.931666	FALSE
5 Years	asthma_5y	SO2_annual_avg_5Y_above_75_percentile	469	34	115	7	0.67	0.27	1.66	0.387585	0.851734	FALSE
5 Years	asthma_5y	PM25_PM_1m_to_3m_post_birth_above_75_percentile	2235	153	127	10	1.14	0.56	2.32	0.721681	0.949216	FALSE
5 Years	asthma_5y	PM25_PM_3m_to_1m_pre_birth_above_75_percentile	2291	157	107	7	0.94	0.42	2.15	0.892044	0.98762	FALSE
5 Years	asthma_5y	PM25_PM_5m_to_3m_pre_birth_above_75_percentile	2291	157	122	7	0.8	0.35	1.81	0.587036	0.925358	FALSE
5 Years	asthma_5y	PM25_PM_10m_to_12m_post_birth_above_75_percentile	1886	136	80	5	0.73	0.28	1.92	0.528407	0.903284	FALSE
5 Years	asthma_5y	PM25_PM_3m_to_5m_post_birth_above_75_percentile	1814	120	91	4	0.63	0.22	1.83	0.397987	0.858366	FALSE
5 Years	asthma_5y	UV_SEA_10m_post_birth_above_90_percentile	1888	136	209	18	1.1	0.6	2.03	0.749067	0.95589	FALSE
5 Years	asthma_5y	UV_SEA_11m_post_birth_above_90_percentile	1888	136	198	14	0.76	0.36	1.6	0.470142	0.88508	FALSE
5 Years	asthma_5y	UV_SEA_12m_post_birth_above_90_percentile	1888	136	190	15	1.07	0.56	2.05	0.84884	0.975076	FALSE
5 Years	asthma_5y	UV_SEA_1m_post_birth_above_90_percentile	2235	153	227	14	0.86	0.46	1.6	0.628613	0.931666	FALSE
5 Years	asthma_5y	UV_SEA_1m_pre_birth_above_90_percentile	2291	157	244	17	0.92	0.46	1.83	0.809284	0.969308	FALSE
5 Years	asthma_5y	UV_SEA_2m_post_birth_above_90_percentile	2235	153	277	18	1.01	0.51	2.01	0.973819	1	FALSE
5 Years	asthma_5y	UV_SEA_2m_pre_birth_above_90_percentile	2291	157	227	18	1.16	0.65	2.08	0.617496	0.928514	FALSE
5 Years	asthma_5y	UV_SEA_3m_post_birth_above_90_percentile	2235	153	271	17	1.03	0.56	1.87	0.928804	0.990582	FALSE
5 Years	asthma_5y	UV_SEA_3m_pre_birth_above_90_percentile	2291	157	262	25	1.36	0.81	2.28	0.248131	0.752156	FALSE
5 Years	asthma_5y	UV_SEA_4m_pre_birth_above_90_percentile	2291	157	255	21	1.12	0.59	2.14	0.72792	0.950856	FALSE
5 Years	asthma_5y	UV_SEA_5m_pre_birth_above_90_percentile	2291	157	240	19	1.14	0.63	2.07	0.660342	0.941321	FALSE
5 Years	asthma_5y	UV_SEA_7m_post_birth_above_90_percentile	1888	136	193	18	1.34	0.72	2.52	0.355496	0.837557	FALSE
5 Years	asthma_5y	UV_SEA_8m_post_birth_above_90_percentile	1888	136	192	19	1.41	0.7	2.84	0.334212	0.821978	FALSE
5 Years	asthma_5y	UV_SEA_9m_post_birth_above_90_percentile	1888	136	201	19	1.15	0.64	2.07	0.628078	0.931666	FALSE
5 Years	asthma_5y	WB_PRE_11m_post_birth_above_90_percentile	1888	136	201	16	1.1	0.59	2.06	0.766642	0.95589	FALSE
5 Years	asthma_5y	WB_PRE_12m_post_birth_above_90_percentile	1888	136	210	17	1.01	0.53	1.94	0.966749	0.999639	FALSE
5 Years	asthma_5y	WB_PRE_1m_post_birth_above_90_percentile	2235	153	244	22	1.31	0.75	2.28	0.337053	0.821978	FALSE
5 Years	asthma_5y	WB_PRE_1m_pre_birth_above_90_percentile	2291	157	251	20	1.11	0.64	1.91	0.708572	0.946799	FALSE
5 Years	asthma_5y	WB_PRE_2m_post_birth_above_90_percentile	2235	153	241	20	1.07	0.62	1.86	0.805927	0.969308	FALSE
5 Years	asthma_5y	WB_PRE_2m_pre_birth_above_90_percentile	2291	157	243	21	1.31	0.77	2.24	0.321942	0.811992	FALSE
5 Years	asthma_5y	WB_PRE_3m_post_birth_above_90_percentile	2235	153	239	22	1.2	0.68	2.11	0.525114	0.903026	FALSE
5 Years	asthma_5y	WB_PRE_3m_pre_birth_above_90_percentile	2291	157	239	14	0.77	0.41	1.45	0.423808	0.875767	FALSE
5 Years	asthma_5y	WB_PRE_4m_pre_birth_above_90_percentile	2291	157	236	19	1.14	0.65	1.99	0.648515	0.937156	FALSE
5 Years	asthma_5y	WB_PRE_5m_pre_birth_above_90_percentile	2291	157	236	15	0.81	0.44	1.5	0.508074	0.89291	FALSE
5 Years	asthma_5y	WB_PRE_7m_post_birth_above_90_percentile	1888	136	201	11	0.64	0.31	1.33	0.234682	0.740772	FALSE
5 Years	asthma_5y	WB_PRE_8m_post_birth_above_90_percentile	1888	136	197	16	1.22	0.65	2.32	0.534036	0.905128	FALSE
5 Years	asthma_5y	WB_PRE_9m_post_birth_above_90_percentile	1888	136	197	9	0.54	0.25	1.18	0.121697	0.663044	FALSE
5 Years	asthma_5y	WB_TEM_10m_post_birth_above_90_percentile	1888	136	182	17	1.13	0.62	2.06	0.686461	0.945207	FALSE
5 Years	asthma_5y	WB_TEM_11m_post_birth_above_90_percentile	1888	136	185	16	1.09	0.57	2.11	0.789246	0.966297	FALSE
5 Years	asthma_5y	WB_TEM_12m_post_birth_above_90_percentile	1888	136	196	14	0.8	0.39	1.67	0.557742	0.911832	FALSE
5 Years	asthma_5y	WB_TEM_1m_post_birth_above_90_percentile	2235	153	233	16	0.92	0.5	1.71	0.802141	0.969308	FALSE
5 Years	asthma_5y	WB_TEM_1m_pre_birth_above_90_percentile	2291	157	226	18	1.16	0.62	2.18	0.641131	0.93526	FALSE
5 Years	asthma_5y	WB_TEM_2m_post_birth_above_90_percentile	2235	153	234	15	0.99	0.51	1.93	0.980198	1	FALSE
5 Years	asthma_5y	WB_TEM_2m_pre_birth_above_90_percentile	2291	157	214	19	1.25	0.71	2.22	0.43728	0.880606	FALSE
5 Years	asthma_5y	WB_TEM_3m_post_birth_above_90_percentile	2235	153	234	15	1	0.5	2	0.99234	1	FALSE
5 Years	asthma_5y	WB_TEM_3m_pre_birth_above_90_percentile	2291	157	225	18	1.05	0.55	2	0.890738	0.987585	FALSE
5 Years	asthma_5y	WB_TEM_4m_pre_birth_above_90_percentile	2291	157	226	18	1.1	0.58	2.08	0.77496	0.957885	FALSE
5 Years	asthma_5y	WB_TEM_5m_pre_birth_above_90_percentile	2291	157	236	10	0.54	0.27	1.1	0.088717	0.617566	FALSE
5 Years	asthma_5y	WB_TEM_7m_post_birth_above_90_percentile	1888	136	197	9	0.53	0.25	1.12	0.0945926	0.628365	FALSE
5 Years	asthma_5y	WB_TEM_8m_post_birth_above_90_percentile	1888	136	197	18	1.24	0.65	2.39	0.514486	0.894399	FALSE
5 Years	asthma_5y	WB_TEM_9m_post_birth_above_90_percentile	1888	136	188	20	1.62	0.81	3.24	0.173061	0.706849	FALSE
5 Years	asthma_5y	WBN_annual_max_monthly_highest_daily_Tmin_18WK_above_90_percentile	2291	157	220	18	1.13	0.59	2.18	0.707464	0.946799	FALSE
5 Years	asthma_5y	WBN_annual_max_monthly_highest_daily_Tmin_1Y_above_90_percentile	1886	136	191	18	1.23	0.61	2.52	0.56259	0.91316	FALSE
5 Years	asthma_5y	WBN_annual_max_monthly_highest_daily_Tmin_3M_above_90_percentile	2235	153	222	16	0.8	0.42	1.55	0.512922	0.893961	FALSE
5 Years	asthma_5y	WBN_annual_max_monthly_highest_daily_Tmin_5Y_above_90_percentile	493	35	47	4	1.14	0.28	4.65	0.853959	0.977605	FALSE
5 Years	asthma_5y	WBN_annual_min_monthly_lowest_daily_Tmax_18WK_above_90_percentile	2291	157	250	14	0.54	0.28	1.03	0.0616259	0.553767	FALSE
5 Years	asthma_5y	WBN_annual_min_monthly_lowest_daily_Tmax_1Y_above_90_percentile	1886	136	207	18	1.4	0.72	2.73	0.327178	0.813571	FALSE
5 Years	asthma_5y	WBN_annual_min_monthly_lowest_daily_Tmax_3M_above_90_percentile	2235	153	233	16	0.79	0.42	1.51	0.474915	0.88508	FALSE
5 Years	asthma_5y	WBN_annual_min_monthly_lowest_daily_Tmax_5Y_above_90_percentile	493	35	52	4	0.87	0.24	3.16	0.830545	0.969308	FALSE
5 Years	asthma_5y	WBN_annual_total_deficit_18WK_above_90_percentile	2291	157	235	17	1.42	0.78	2.58	0.252645	0.759765	FALSE
5 Years	asthma_5y	WBN_annual_total_deficit_1Y_above_90_percentile	1886	136	193	12	0.91	0.44	1.88	0.80681	0.969308	FALSE
5 Years	asthma_5y	WBN_annual_total_deficit_3M_above_90_percentile	2235	153	235	13	0.97	0.49	1.91	0.927198	0.990323	FALSE
5 Years	asthma_5y	WBN_annual_total_deficit_5Y_above_90_percentile	493	35	46	1	0.25	0.03	1.93	0.183497	0.709965	FALSE
5 Years	asthma_5y	WBN_annual_total_precipitation_18WK_above_90_percentile	2291	157	238	28	2.58	1.39	4.81	0.00277919	0.118338	FALSE
5 Years	asthma_5y	WBN_annual_total_precipitation_1Y_above_90_percentile	1886	136	200	17	1.16	0.59	2.27	0.671521	0.942105	FALSE
5 Years	asthma_5y	WBN_annual_total_precipitation_3M_above_90_percentile	2235	153	246	22	1.28	0.69	2.35	0.433939	0.879607	FALSE
5 Years	asthma_5y	WBN_annual_total_precipitation_5Y_above_90_percentile	493	35	55	3	0.58	0.14	2.32	0.43937	0.880606	FALSE
5 Years	asthma_5y	WBN_annual_total_rainfall_18WK_above_90_percentile	2291	157	238	28	2.58	1.38	4.8	0.0028503	0.118338	FALSE
5 Years	asthma_5y	WBN_annual_total_rainfall_1Y_above_90_percentile	1886	136	201	17	1.15	0.58	2.25	0.692727	0.945737	FALSE
5 Years	asthma_5y	WBN_annual_total_rainfall_3M_above_90_percentile	2235	153	241	21	1.19	0.65	2.19	0.574425	0.919124	FALSE
5 Years	asthma_5y	WBN_annual_total_rainfall_5Y_above_90_percentile	493	35	54	3	0.6	0.15	2.39	0.466318	0.88508	FALSE
5 Years	asthma_5y	WBN_annual_total_snowfall_18WK_above_90_percentile	2291	157	224	20	1.39	0.76	2.53	0.287629	0.788739	FALSE
5 Years	asthma_5y	WBN_annual_total_snowfall_1Y_above_90_percentile	1886	136	181	17	1.47	0.81	2.68	0.206643	0.731271	FALSE
5 Years	asthma_5y	WBN_annual_total_snowfall_3M_above_90_percentile	2235	153	221	16	0.81	0.42	1.56	0.537172	0.907648	FALSE
5 Years	asthma_5y	WBN_annual_total_snowfall_5Y_above_90_percentile	493	35	50	2	0.39	0.08	1.85	0.233893	0.740772	FALSE
5 Years	asthma_5y	WBN_num_days_in_year_precipitation_18WK_above_90_percentile	2291	157	301	32	2.36	1.23	4.5	0.00948964	0.229827	FALSE
5 Years	asthma_5y	WBN_num_days_in_year_precipitation_1Y_above_90_percentile	1886	136	260	17	0.65	0.33	1.28	0.21191	0.734018	FALSE
5 Years	asthma_5y	WBN_num_days_in_year_precipitation_3M_above_90_percentile	2235	153	284	26	1.39	0.76	2.53	0.289612	0.791243	FALSE
5 Years	asthma_5y	WBN_num_days_in_year_precipitation_5Y_above_90_percentile	493	35	71	4	0.47	0.13	1.67	0.24626	0.752156	FALSE
5 Years	asthma_5y	WBN_num_days_in_year_snow_on_ground_18WK_above_90_percentile	2291	157	1580	115	1.16	0.79	1.69	0.449004	0.88469	FALSE
5 Years	asthma_5y	WBN_num_days_in_year_snow_on_ground_1Y_above_90_percentile	1886	136	1301	98	1.13	0.76	1.68	0.549921	0.911554	FALSE
5 Years	asthma_5y	WBN_num_days_in_year_snow_on_ground_3M_above_90_percentile	2235	153	1541	112	1.2	0.82	1.76	0.348466	0.834431	FALSE
5 Years	asthma_5y	WBN_num_days_in_year_snow_on_ground_5Y_above_90_percentile	493	35	325	20	0.56	0.25	1.26	0.161294	0.705071	FALSE
5 Years	asthma_5y	WTH_annual_avg_length_cool_events_based_on_max_temp_1Y_above_90_percentile	1886	136	250	15	0.64	0.32	1.28	0.208631	0.733838	FALSE
5 Years	asthma_5y	WTH_annual_avg_length_cool_events_based_on_max_temp_3M_above_90_percentile	2235	153	309	20	0.65	0.35	1.2	0.171628	0.706481	FALSE
5 Years	asthma_5y	WTH_annual_avg_length_cool_events_based_on_max_temp_5Y_above_90_percentile	493	35	74	6	0.98	0.28	3.43	0.979958	1	FALSE
5 Years	asthma_5y	WTH_annual_avg_length_cool_events_based_on_min_temp_18WK_above_90_percentile	2291	157	360	18	0.36	0.19	0.67	0.00120281	0.073593	FALSE
5 Years	asthma_5y	WTH_annual_avg_length_cool_events_based_on_min_temp_1Y_above_90_percentile	1886	136	250	15	0.64	0.32	1.28	0.208631	0.733838	FALSE
5 Years	asthma_5y	WTH_annual_avg_length_cool_events_based_on_min_temp_3M_above_90_percentile	2235	153	309	20	0.65	0.35	1.2	0.171628	0.706481	FALSE
5 Years	asthma_5y	WTH_annual_avg_length_cool_events_based_on_min_temp_5Y_above_90_percentile	493	35	74	6	0.98	0.28	3.43	0.979958	1	FALSE
5 Years	asthma_5y	WTH_annual_avg_length_heat_events_based_on_max_temp_18WK_above_90_percentile	2291	157	322	20	0.86	0.53	1.4	0.542799	0.909791	FALSE
5 Years	asthma_5y	WTH_annual_avg_length_heat_events_based_on_max_temp_1Y_above_90_percentile	1886	136	422	30	0.96	0.58	1.59	0.864672	0.981542	FALSE
5 Years	asthma_5y	WTH_annual_avg_length_heat_events_based_on_max_temp_3M_above_90_percentile	2235	153	347	22	0.94	0.58	1.53	0.812366	0.969308	FALSE
5 Years	asthma_5y	WTH_annual_avg_length_heat_events_based_on_max_temp_5Y_above_90_percentile	493	35	51	5	1.48	0.49	4.47	0.482541	0.888992	FALSE
5 Years	asthma_5y	WTH_annual_avg_length_of_rain_events_18WK_above_90_percentile	2291	157	288	29	1.91	1.02	3.56	0.042061	0.491357	FALSE
5 Years	asthma_5y	WTH_annual_avg_length_of_rain_events_1Y_above_90_percentile	1886	136	207	15	0.83	0.42	1.65	0.59274	0.926344	FALSE
5 Years	asthma_5y	WTH_annual_avg_length_of_rain_events_3M_above_90_percentile	2235	153	312	28	1.39	0.75	2.58	0.300198	0.801771	FALSE
5 Years	asthma_5y	WTH_annual_avg_length_of_rain_events_5Y_above_90_percentile	493	35	71	6	0.9	0.25	3.19	0.873489	0.983503	FALSE
5 Years	asthma_5y	WTH_annual_avg_snow_per_event_18WK_above_90_percentile	2291	157	228	22	1.56	0.88	2.76	0.125251	0.665505	FALSE
5 Years	asthma_5y	WTH_annual_avg_snow_per_event_1Y_above_90_percentile	1886	136	187	11	0.8	0.4	1.6	0.523214	0.901758	FALSE
5 Years	asthma_5y	WTH_annual_avg_snow_per_event_3M_above_90_percentile	2235	153	254	24	1.5	0.89	2.54	0.128029	0.670189	FALSE
5 Years	asthma_5y	WTH_annual_avg_snow_per_event_5Y_above_90_percentile	493	35	121	6	0.53	0.18	1.56	0.247153	0.752156	FALSE
5 Years	asthma_5y	WTH_annual_avg_temp_18WK_above_90_percentile	2291	157	239	27	1.98	1.16	3.39	0.0126955	0.267328	FALSE
5 Years	asthma_5y	WTH_annual_avg_temp_1Y_above_90_percentile	1886	136	200	12	0.74	0.38	1.41	0.36002	0.842856	FALSE
5 Years	asthma_5y	WTH_annual_avg_temp_3M_above_90_percentile	2235	153	230	16	0.85	0.48	1.5	0.577461	0.919124	FALSE
5 Years	asthma_5y	WTH_annual_avg_temp_5Y_above_90_percentile	493	35	57	8	3.54	0.88	14.22	0.0742102	0.600629	FALSE
5 Years	asthma_5y	WTH_annual_num_days_with_rain_18WK_above_90_percentile	2291	157	297	33	2.79	1.44	5.39	0.0023355	0.104424	FALSE
5 Years	asthma_5y	WTH_annual_num_days_with_rain_1Y_above_90_percentile	1886	136	208	11	0.49	0.23	1.02	0.0553191	0.533419	FALSE
5 Years	asthma_5y	WTH_annual_num_days_with_rain_3M_above_90_percentile	2235	153	267	24	1.31	0.72	2.39	0.378617	0.846767	FALSE
5 Years	asthma_5y	WTH_annual_num_days_with_rain_5Y_above_90_percentile	493	35	57	3	0.48	0.12	1.96	0.308042	0.811227	FALSE
5 Years	asthma_5y	WTH_annual_total_precip_rain_18WK_above_90_percentile	2291	157	238	28	2.58	1.38	4.8	0.00282447	0.118338	FALSE
5 Years	asthma_5y	WTH_annual_total_precip_rain_1Y_above_90_percentile	1886	136	201	16	1.02	0.52	2.02	0.947932	0.995313	FALSE
5 Years	asthma_5y	WTH_annual_total_precip_rain_3M_above_90_percentile	2235	153	245	22	1.27	0.7	2.33	0.433817	0.879607	FALSE
5 Years	asthma_5y	WTH_annual_total_precip_rain_5Y_above_90_percentile	493	35	54	1	0.15	0.02	1.23	0.0766895	0.601563	FALSE
5 Years	asthma_5y	NO2_LUR_10m_post_birth_above_75_percentile	1886	136	488	29	0.76	0.45	1.27	0.291545	0.791481	FALSE
5 Years	asthma_5y	NO2_LUR_11m_post_birth_above_75_percentile	1886	136	483	34	1.01	0.63	1.64	0.957898	0.996091	FALSE
5 Years	asthma_5y	NO2_LUR_12m_post_birth_above_75_percentile	1886	136	484	41	1.37	0.85	2.21	0.196996	0.723563	FALSE
5 Years	asthma_5y	NO2_LUR_1m_post_birth_above_75_percentile	2235	153	557	42	1.02	0.64	1.62	0.930965	0.990864	FALSE
5 Years	asthma_5y	NO2_LUR_1m_pre_birth_above_75_percentile	2291	157	572	39	0.96	0.61	1.51	0.864164	0.981525	FALSE
5 Years	asthma_5y	NO2_LUR_2m_post_birth_above_75_percentile	2235	153	563	52	1.46	0.93	2.29	0.0977436	0.631251	FALSE
5 Years	asthma_5y	NO2_LUR_2m_pre_birth_above_75_percentile	2291	157	588	43	1.21	0.77	1.92	0.412374	0.871738	FALSE
5 Years	asthma_5y	NO2_LUR_3m_post_birth_above_75_percentile	2235	153	543	50	1.33	0.85	2.1	0.214578	0.734446	FALSE
5 Years	asthma_5y	NO2_LUR_4m_post_birth_above_75_percentile	1861	125	453	40	1.23	0.75	2.02	0.412417	0.871738	FALSE
5 Years	asthma_5y	NO2_LUR_5m_post_birth_above_75_percentile	1861	125	460	37	1.08	0.67	1.76	0.746277	0.95589	FALSE
5 Years	asthma_5y	NO2_LUR_6m_post_birth_above_75_percentile	1861	125	461	36	1.19	0.72	1.97	0.50348	0.89291	FALSE
5 Years	asthma_5y	NO2_LUR_3m_pre_birth_above_75_percentile	2291	157	574	41	1.18	0.74	1.88	0.499759	0.89291	FALSE
5 Years	asthma_5y	NO2_LUR_4m_pre_birth_above_75_percentile	2291	157	574	41	1.1	0.69	1.75	0.691322	0.945737	FALSE
5 Years	asthma_5y	NO2_LUR_5m_pre_birth_above_75_percentile	2291	157	566	43	1.19	0.75	1.89	0.455434	0.88508	FALSE
5 Years	asthma_5y	NO2_LUR_6m_pre_birth_above_75_percentile	2215	152	534	43	1.17	0.75	1.85	0.489755	0.89291	FALSE
5 Years	asthma_5y	NO2_LUR_7m_post_birth_above_75_percentile	1886	136	484	38	1.16	0.7	1.91	0.56224	0.91316	FALSE
5 Years	asthma_5y	NO2_LUR_7m_pre_birth_above_75_percentile	2214	152	535	41	1	0.64	1.57	0.992884	1	FALSE
5 Years	asthma_5y	NO2_LUR_8m_post_birth_above_75_percentile	1886	136	485	34	1	0.6	1.66	0.998657	1	FALSE
5 Years	asthma_5y	NO2_LUR_8m_pre_birth_above_75_percentile	2212	152	538	48	1.38	0.88	2.17	0.162588	0.705071	FALSE
5 Years	asthma_5y	NO2_LUR_9m_post_birth_above_75_percentile	1886	136	485	33	1	0.6	1.65	0.996185	1	FALSE
5 Years	asthma_5y	NO2_LUR_9m_pre_birth_above_75_percentile	2210	152	546	45	1.16	0.73	1.84	0.52256	0.9013	FALSE
5 Years	asthma_5y	DTR_distance_to_expressways_18WK_above_90_percentile	2282	156	227	10	0.68	0.34	1.38	0.287678	0.788739	FALSE
5 Years	asthma_5y	DTR_distance_to_expressways_1Y_above_90_percentile	1871	135	182	9	0.66	0.31	1.39	0.272675	0.774281	FALSE
5 Years	asthma_5y	DTR_distance_to_expressways_3M_above_90_percentile	2222	152	222	9	0.61	0.29	1.28	0.195243	0.720417	FALSE
5 Years	asthma_5y	DTR_distance_to_expressways_5Y_above_90_percentile	1829	119	177	9	0.86	0.41	1.81	0.69126	0.945737	FALSE
5 Years	asthma_5y	DTR_distance_to_local_roads_18WK_above_90_percentile	2291	157	224	12	0.77	0.42	1.41	0.394725	0.854503	FALSE
5 Years	asthma_5y	DTR_distance_to_local_roads_1Y_above_90_percentile	1886	136	184	12	0.91	0.49	1.7	0.770019	0.95589	FALSE
5 Years	asthma_5y	DTR_distance_to_local_roads_3M_above_90_percentile	2235	153	212	11	0.73	0.39	1.38	0.332445	0.819655	FALSE
5 Years	asthma_5y	DTR_distance_to_local_roads_5Y_above_90_percentile	1852	119	179	13	1.23	0.67	2.24	0.508196	0.89291	FALSE
5 Years	asthma_5y	DTR_distance_to_major_roads_18WK_above_90_percentile	2290	157	235	11	0.73	0.38	1.41	0.344788	0.831568	FALSE
5 Years	asthma_5y	DTR_distance_to_major_roads_1Y_above_90_percentile	1884	136	187	8	0.55	0.26	1.19	0.128262	0.670189	FALSE
5 Years	asthma_5y	DTR_distance_to_major_roads_3M_above_90_percentile	2234	153	224	9	0.61	0.3	1.26	0.184112	0.709965	FALSE
5 Years	asthma_5y	DTR_distance_to_major_roads_5Y_above_90_percentile	1850	119	179	6	0.53	0.22	1.27	0.155711	0.697471	FALSE
5 Years	asthma_5y	DTR_distance_to_primary_highways_18WK_above_90_percentile	2291	157	214	16	0.92	0.48	1.79	0.816314	0.969308	FALSE
5 Years	asthma_5y	DTR_distance_to_primary_highways_1Y_above_90_percentile	1886	136	190	9	0.4	0.18	0.88	0.0226164	0.352907	FALSE
5 Years	asthma_5y	DTR_distance_to_primary_highways_3M_above_90_percentile	2235	153	214	14	0.68	0.35	1.34	0.265526	0.770151	FALSE
5 Years	asthma_5y	DTR_distance_to_primary_highways_5Y_above_90_percentile	1851	119	180	8	0.4	0.17	0.91	0.0293259	0.417191	FALSE
5 Years	asthma_5y	DTR_distance_to_secondary_highways_1Y_above_90_percentile	1469	102	152	14	1.37	0.68	2.75	0.376211	0.846767	FALSE
5 Years	asthma_5y	DTR_distance_to_secondary_highways_3M_above_90_percentile	1738	113	176	20	1.95	1.05	3.63	0.0354156	0.456402	FALSE
5 Years	asthma_5y	DTR_distance_to_secondary_highways_5Y_above_90_percentile	1434	87	135	9	1.01	0.45	2.26	0.983183	1	FALSE
5 Years	asthma_5y	NAE_C30_18WK_above_90_percentile	2113	148	190	17	1.27	0.66	2.46	0.47457	0.88508	FALSE
5 Years	asthma_5y	NAE_C30_1Y_above_90_percentile	1700	127	170	12	0.76	0.37	1.59	0.469292	0.88508	FALSE
5 Years	asthma_5y	NAE_C30_3M_above_90_percentile	2046	145	193	17	1.18	0.61	2.28	0.612774	0.927613	FALSE
5 Years	asthma_5y	NAE_C30_5Y_above_90_percentile	1658	111	161	10	0.64	0.3	1.4	0.266811	0.770366	FALSE
5 Years	asthma_5y	NAE_CCAR_18WK_above_90_percentile	2113	148	198	16	1.02	0.53	1.99	0.942296	0.994833	FALSE
5 Years	asthma_5y	NAE_CCAR_1Y_above_90_percentile	1700	127	169	13	0.87	0.42	1.78	0.697315	0.946768	FALSE
5 Years	asthma_5y	NAE_CCAR_3M_above_90_percentile	2046	145	193	19	1.41	0.74	2.68	0.295858	0.797928	FALSE
5 Years	asthma_5y	NAE_CCAR_5Y_above_90_percentile	1658	111	163	11	0.74	0.35	1.59	0.442007	0.880606	FALSE
5 Years	asthma_5y	NAE_CTRAN_18WK_above_90_percentile	2113	148	221	16	0.88	0.5	1.56	0.663435	0.942105	FALSE
5 Years	asthma_5y	NAE_CTRAN_1Y_above_90_percentile	1700	127	179	12	0.79	0.41	1.5	0.463292	0.88508	FALSE
5 Years	asthma_5y	NAE_CTRAN_3M_above_90_percentile	2046	145	211	14	0.77	0.42	1.4	0.388335	0.852576	FALSE
5 Years	asthma_5y	NAE_CTRAN_5Y_above_90_percentile	1658	111	172	13	1.02	0.54	1.93	0.949944	0.995313	FALSE
5 Years	asthma_5y	NAE_CTRAN_CCAR_18WK_above_90_percentile	2113	148	229	20	1.19	0.7	2.02	0.527246	0.903284	FALSE
5 Years	asthma_5y	NAE_CTRAN_CCAR_1Y_above_90_percentile	1700	127	178	16	1.27	0.7	2.3	0.439495	0.880606	FALSE
5 Years	asthma_5y	NAE_CTRAN_CCAR_3M_above_90_percentile	2046	145	224	18	1.04	0.6	1.82	0.878483	0.984801	FALSE
5 Years	asthma_5y	NAE_CTRAN_CCAR_5Y_above_90_percentile	1658	111	174	15	1.34	0.72	2.51	0.355758	0.837557	FALSE
5 Years	asthma_5y	NAE_CTRAN2_CCAR2_18WK_above_90_percentile	2113	148	226	23	1.45	0.86	2.44	0.16656	0.706481	FALSE
5 Years	asthma_5y	NAE_CTRAN2_CCAR2_1Y_above_90_percentile	1700	127	179	14	1.02	0.54	1.91	0.95886	0.996091	FALSE
5 Years	asthma_5y	NAE_CTRAN2_CCAR2_3M_above_90_percentile	2046	145	217	19	1.14	0.65	1.98	0.648994	0.937156	FALSE
5 Years	asthma_5y	NAE_CTRAN2_CCAR2_5Y_above_90_percentile	1658	111	175	18	1.72	0.94	3.13	0.0782048	0.601563	FALSE
5 Years	asthma_5y	NAE_GTRAN_GCAR_18WK_above_90_percentile	2113	148	231	23	1.53	0.9	2.61	0.113632	0.655315	FALSE
5 Years	asthma_5y	NAE_GTRAN_GCAR_1Y_above_90_percentile	1700	127	172	17	1.57	0.84	2.93	0.153872	0.693316	FALSE
5 Years	asthma_5y	NAE_GTRAN_GCAR_3M_above_90_percentile	2046	145	226	20	1.25	0.72	2.18	0.425856	0.875767	FALSE
5 Years	asthma_5y	NAE_GTRAN_GCAR_5Y_above_90_percentile	1658	111	174	16	1.63	0.85	3.11	0.138479	0.681221	FALSE
5 Years	asthma_5y	NAE_population_density_18WK_above_90_percentile	2113	148	204	13	0.78	0.42	1.43	0.417073	0.874196	FALSE
5 Years	asthma_5y	NAE_population_density_1Y_above_90_percentile	1700	127	168	17	1.41	0.8	2.49	0.235135	0.740772	FALSE
5 Years	asthma_5y	NAE_population_density_3M_above_90_percentile	2046	145	197	16	1.05	0.6	1.84	0.869346	0.981964	FALSE
5 Years	asthma_5y	NAE_population_density_5Y_above_90_percentile	1658	111	164	13	1.11	0.59	2.09	0.755843	0.95589	FALSE
5 Years	asthma_5y	NAE_T30_18WK_above_90_percentile	2113	148	218	17	0.99	0.57	1.73	0.971856	1	FALSE
5 Years	asthma_5y	NAE_T30_1Y_above_90_percentile	1700	127	179	12	0.82	0.43	1.57	0.548062	0.910964	FALSE
5 Years	asthma_5y	NAE_T30_3M_above_90_percentile	2046	145	215	18	1.06	0.61	1.83	0.838167	0.969978	FALSE
5 Years	asthma_5y	NAE_T30_5Y_above_90_percentile	1658	111	172	14	1.18	0.62	2.23	0.612194	0.927613	FALSE
5 Years	asthma_5y	LCZ_residential_category_18WK_above_90_percentile	2291	157	240	15	0.8	0.46	1.41	0.450004	0.88508	FALSE
5 Years	asthma_5y	LCZ_residential_category_1Y_above_90_percentile	1883	136	200	10	0.6	0.31	1.19	0.143079	0.68215	FALSE
5 Years	asthma_5y	LCZ_residential_category_3M_above_90_percentile	2234	153	240	15	0.81	0.46	1.42	0.459095	0.88508	FALSE
5 Years	asthma_5y	LCZ_residential_category_5Y_above_90_percentile	1852	119	195	9	0.62	0.3	1.28	0.195177	0.720417	FALSE
5 Years	asthma_5y	LCZY_urban_sum_18WK_above_90_percentile	2291	157	236	20	1.1	0.65	1.88	0.713686	0.948182	FALSE
5 Years	asthma_5y	LCZY_urban_sum_1Y_above_90_percentile	1883	136	200	12	0.7	0.36	1.33	0.274665	0.774281	FALSE
5 Years	asthma_5y	LCZY_urban_sum_3M_above_90_percentile	2234	153	238	20	1.08	0.64	1.84	0.765817	0.95589	FALSE
5 Years	asthma_5y	LCZY_urban_sum_5Y_above_90_percentile	1852	119	188	15	1.34	0.72	2.48	0.361069	0.842856	FALSE
5 Years	asthma_5y	NHPMD_proximity_childcare_facility_18WK_above_90_percentile	2142	149	208	23	1.65	1	2.71	0.0484478	0.504869	FALSE
5 Years	asthma_5y	NHPMD_proximity_childcare_facility_1Y_above_90_percentile	1746	129	176	20	1.73	1.01	2.97	0.0474158	0.503841	FALSE
5 Years	asthma_5y	NHPMD_proximity_childcare_facility_3M_above_90_percentile	2082	146	203	21	1.45	0.87	2.43	0.15085	0.688963	FALSE
5 Years	asthma_5y	NHPMD_proximity_childcare_facility_5Y_above_90_percentile	1669	111	173	18	1.78	1.01	3.15	0.0459914	0.503841	FALSE
5 Years	asthma_5y	NHPMD_proximity_employment_18WK_above_90_percentile	2283	156	225	19	1.11	0.65	1.9	0.711523	0.946933	FALSE
5 Years	asthma_5y	NHPMD_proximity_employment_1Y_above_90_percentile	1878	135	186	11	0.66	0.34	1.29	0.224155	0.736722	FALSE
5 Years	asthma_5y	NHPMD_proximity_employment_3M_above_90_percentile	2224	153	218	17	0.95	0.55	1.66	0.865517	0.981542	FALSE
5 Years	asthma_5y	NHPMD_proximity_employment_5Y_above_90_percentile	1844	118	185	14	1.02	0.55	1.91	0.94351	0.994833	FALSE
5 Years	asthma_5y	NHPMD_proximity_grocery_store_18WK_above_90_percentile	1540	120	158	11	0.86	0.44	1.69	0.667179	0.942105	FALSE
5 Years	asthma_5y	NHPMD_proximity_grocery_store_1Y_above_90_percentile	1219	93	126	9	0.97	0.46	2.04	0.935422	0.993401	FALSE
5 Years	asthma_5y	NHPMD_proximity_grocery_store_3M_above_90_percentile	1494	114	154	11	0.9	0.46	1.75	0.754752	0.95589	FALSE
5 Years	asthma_5y	NHPMD_proximity_grocery_store_5Y_above_90_percentile	1073	78	111	7	0.82	0.36	1.87	0.637763	0.93526	FALSE
5 Years	asthma_5y	NHPMD_proximity_health_facility_18WK_above_90_percentile	2235	153	227	15	0.8	0.45	1.44	0.461798	0.88508	FALSE
5 Years	asthma_5y	NHPMD_proximity_health_facility_1Y_above_90_percentile	1822	131	184	15	1.07	0.59	1.94	0.821907	0.969308	FALSE
5 Years	asthma_5y	NHPMD_proximity_health_facility_3M_above_90_percentile	2172	150	216	18	1.07	0.62	1.85	0.806382	0.969308	FALSE
5 Years	asthma_5y	NHPMD_proximity_health_facility_5Y_above_90_percentile	1782	116	178	14	1.14	0.62	2.1	0.679265	0.94415	FALSE
5 Years	asthma_5y	NHPMD_proximity_library_18WK_above_90_percentile	1131	70	116	5	0.65	0.25	1.66	0.364257	0.844263	FALSE
5 Years	asthma_5y	NHPMD_proximity_library_1Y_above_90_percentile	872	56	84	4	0.73	0.25	2.1	0.558452	0.911832	FALSE
5 Years	asthma_5y	NHPMD_proximity_library_3M_above_90_percentile	1100	66	112	4	0.53	0.19	1.51	0.236446	0.741616	FALSE
5 Years	asthma_5y	NHPMD_proximity_library_5Y_above_90_percentile	754	46	76	8	1.85	0.81	4.19	0.142065	0.68215	FALSE
5 Years	asthma_5y	NHPMD_proximity_park_18WK_above_90_percentile	2112	149	206	11	0.7	0.37	1.33	0.274463	0.774281	FALSE
5 Years	asthma_5y	NHPMD_proximity_park_1Y_above_90_percentile	1711	128	165	11	0.88	0.46	1.69	0.702715	0.946768	FALSE
5 Years	asthma_5y	NHPMD_proximity_park_3M_above_90_percentile	2049	146	202	14	0.94	0.53	1.68	0.834944	0.969652	FALSE
5 Years	asthma_5y	NHPMD_proximity_park_5Y_above_90_percentile	1640	106	161	8	0.69	0.33	1.46	0.330133	0.817421	FALSE
5 Years	asthma_5y	NHPMD_proximity_pharmacy_18WK_above_90_percentile	1865	139	191	15	0.91	0.51	1.65	0.763946	0.95589	FALSE
5 Years	asthma_5y	NHPMD_proximity_pharmacy_1Y_above_90_percentile	1474	114	149	11	0.9	0.46	1.77	0.759411	0.95589	FALSE
5 Years	asthma_5y	NHPMD_proximity_pharmacy_3M_above_90_percentile	1798	135	185	14	0.87	0.48	1.6	0.662225	0.942105	FALSE
5 Years	asthma_5y	NHPMD_proximity_pharmacy_5Y_above_90_percentile	1368	91	141	12	1.13	0.58	2.21	0.718148	0.949216	FALSE
5 Years	asthma_5y	NHPMD_proximity_primary_education_facility_18WK_above_90_percentile	2068	143	200	18	1.36	0.8	2.34	0.25923	0.765832	FALSE
5 Years	asthma_5y	NHPMD_proximity_primary_education_facility_1Y_above_90_percentile	1681	124	160	17	1.53	0.87	2.67	0.139982	0.68215	FALSE
5 Years	asthma_5y	NHPMD_proximity_primary_education_facility_3M_above_90_percentile	2005	140	196	15	1.06	0.6	1.89	0.839709	0.969978	FALSE
5 Years	asthma_5y	NHPMD_proximity_primary_education_facility_5Y_above_90_percentile	1599	100	160	15	1.58	0.87	2.88	0.131892	0.673644	FALSE
5 Years	asthma_5y	NHPMD_proximity_secondary_education_facility_18WK_above_90_percentile	1761	121	178	14	1.09	0.6	1.97	0.7749	0.957885	FALSE
5 Years	asthma_5y	NHPMD_proximity_secondary_education_facility_1Y_above_90_percentile	1411	97	135	15	1.69	0.93	3.09	0.0877072	0.616579	FALSE
5 Years	asthma_5y	NHPMD_proximity_secondary_education_facility_3M_above_90_percentile	1706	116	169	16	1.35	0.77	2.37	0.300707	0.801771	FALSE
5 Years	asthma_5y	NHPMD_proximity_secondary_education_facility_5Y_above_90_percentile	1315	78	131	10	1.28	0.63	2.61	0.490295	0.89291	FALSE
5 Years	asthma_5y	NHPMD_proximity_transit_stop_18WK_above_90_percentile	2024	145	207	14	0.84	0.46	1.51	0.556342	0.911554	FALSE
5 Years	asthma_5y	NHPMD_proximity_transit_stop_1Y_above_90_percentile	1619	123	161	14	1.12	0.61	2.06	0.709318	0.946933	FALSE
5 Years	asthma_5y	NHPMD_proximity_transit_stop_3M_above_90_percentile	1956	141	200	14	0.85	0.47	1.54	0.602764	0.927482	FALSE
5 Years	asthma_5y	NHPMD_proximity_transit_stop_5Y_above_90_percentile	1563	105	158	12	1.02	0.53	1.96	0.943652	0.994833	FALSE
5 Years	asthma_5y	CMG_pc_score_dependency_18WK_above_90_percentile	2125	141	231	17	1.22	0.71	2.1	0.470245	0.88508	FALSE
5 Years	asthma_5y	CMG_pc_score_dependency_1Y_above_90_percentile	1719	123	179	13	1.04	0.56	1.92	0.899458	0.989095	FALSE
5 Years	asthma_5y	CMG_pc_score_dependency_3M_above_90_percentile	2069	136	216	14	1.03	0.57	1.85	0.927112	0.990323	FALSE
5 Years	asthma_5y	CMG_pc_score_dependency_5Y_above_90_percentile	1639	96	167	8	0.82	0.39	1.75	0.611927	0.927613	FALSE
5 Years	asthma_5y	CMG_pc_score_deprivation_18WK_above_90_percentile	2125	141	209	16	1.28	0.73	2.23	0.383839	0.848119	FALSE
5 Years	asthma_5y	CMG_pc_score_deprivation_1Y_above_90_percentile	1719	123	170	15	1.36	0.76	2.42	0.296587	0.797928	FALSE
5 Years	asthma_5y	CMG_pc_score_deprivation_3M_above_90_percentile	2069	136	201	15	1.27	0.71	2.25	0.420243	0.874722	FALSE
5 Years	asthma_5y	CMG_pc_score_deprivation_5Y_above_90_percentile	1639	96	162	15	1.92	1.07	3.47	0.0292458	0.417191	FALSE
5 Years	asthma_5y	CMG_pc_score_ethnic_concentration_18WK_above_90_percentile	2125	141	214	15	0.96	0.55	1.7	0.901181	0.989095	FALSE
5 Years	asthma_5y	CMG_pc_score_ethnic_concentration_1Y_above_90_percentile	1719	123	168	18	1.61	0.93	2.79	0.0867474	0.616579	FALSE
5 Years	asthma_5y	CMG_pc_score_ethnic_concentration_3M_above_90_percentile	2069	136	210	14	0.91	0.51	1.64	0.761152	0.95589	FALSE
5 Years	asthma_5y	CMG_pc_score_ethnic_concentration_5Y_above_90_percentile	1639	96	162	14	1.51	0.81	2.83	0.193554	0.720417	FALSE
5 Years	asthma_5y	CMG_pc_score_instability_18WK_above_90_percentile	2125	141	206	22	1.69	1.02	2.78	0.0399029	0.475766	FALSE
5 Years	asthma_5y	CMG_pc_score_instability_1Y_above_90_percentile	1719	123	171	16	1.38	0.78	2.45	0.262746	0.767485	FALSE
5 Years	asthma_5y	CMG_pc_score_instability_3M_above_90_percentile	2069	136	204	22	1.74	1.05	2.86	0.0301989	0.417191	FALSE
5 Years	asthma_5y	CMG_pc_score_instability_5Y_above_90_percentile	1639	96	168	12	1.15	0.6	2.19	0.67654	0.944072	FALSE
5 Years	asthma_5y	NHGRD_avg_500m_1Y_above_90_percentile	1813	134	190	15	1.07	0.61	1.89	0.809784	0.969308	FALSE
5 Years	asthma_5y	NHGRD_avg_500m_3M_above_90_percentile	2158	151	247	21	1.29	0.79	2.11	0.305973	0.807504	FALSE
5 Years	asthma_5y	NHGRD_avg_500m_5Y_above_90_percentile	1775	116	187	8	0.62	0.29	1.3	0.204328	0.72965	FALSE
5 Years	asthma_5y	NHGRD_avg_500m_18WK_above_90_percentile	2227	155	257	24	1.53	0.96	2.44	0.0753784	0.601563	FALSE
5 Years	asthma_5y	landsat_amn_ann_mean_ndvi_100m_1Y_above_90_percentile	754	59	89	6	0.86	0.35	2.11	0.735259	0.952657	FALSE
5 Years	asthma_5y	landsat_amn_max_ann_mean_ndvi_100m_1Y_above_90_percentile	754	59	75	1	0.14	0.02	1.07	0.0579569	0.534721	FALSE
5 Years	asthma_5y	landsat_amn_ann_mean_ndvi_100m_3M_above_90_percentile	1464	97	132	4	0.41	0.15	1.14	0.0879049	0.616579	FALSE
5 Years	asthma_5y	landsat_amn_max_ann_mean_ndvi_100m_3M_above_90_percentile	1464	97	163	5	0.39	0.16	0.98	0.0458924	0.503841	FALSE
5 Years	asthma_5y	landsat_amn_ann_mean_ndvi_100m_5Y_above_90_percentile	1855	119	222	12	0.8	0.43	1.49	0.477191	0.886158	FALSE
5 Years	asthma_5y	landsat_amn_max_ann_mean_ndvi_100m_5Y_above_90_percentile	1855	119	200	12	0.92	0.49	1.71	0.788867	0.966297	FALSE
5 Years	asthma_5y	landsat_amn_ann_mean_ndvi_100m_18WK_above_90_percentile	2196	149	226	16	1.08	0.62	1.86	0.79502	0.968267	FALSE
5 Years	asthma_5y	landsat_amn_max_ann_mean_ndvi_100m_18WK_above_90_percentile	2196	149	243	18	1.1	0.66	1.85	0.712978	0.948182	FALSE
5 Years	asthma_5y	landsat_gp_mean_of_max_ann_ndvi_100m_1Y_above_90_percentile	754	59	95	4	0.52	0.18	1.5	0.226055	0.73921	FALSE
5 Years	asthma_5y	landsat_gp_max_of_max_ann_ndvi_100m_1Y_above_90_percentile	754	59	80	3	0.44	0.13	1.47	0.183516	0.709965	FALSE
5 Years	asthma_5y	landsat_gp_mean_of_max_ann_ndvi_100m_3M_above_90_percentile	1464	97	161	6	0.5	0.22	1.18	0.113469	0.655315	FALSE
5 Years	asthma_5y	landsat_gp_max_of_max_ann_ndvi_100m_3M_above_90_percentile	1464	97	180	7	0.52	0.23	1.14	0.101171	0.640687	FALSE
5 Years	asthma_5y	landsat_gp_mean_of_max_ann_ndvi_100m_5Y_above_90_percentile	1855	119	206	14	1.11	0.62	1.99	0.722639	0.949216	FALSE
5 Years	asthma_5y	landsat_gp_max_of_max_ann_ndvi_100m_5Y_above_90_percentile	1855	119	194	14	1.13	0.63	2.03	0.670851	0.942105	FALSE
5 Years	asthma_5y	landsat_gp_mean_of_max_ann_ndvi_100m_18WK_above_90_percentile	2196	149	251	13	0.73	0.41	1.32	0.302653	0.804191	FALSE
5 Years	asthma_5y	landsat_gp_max_of_max_ann_ndvi_100m_18WK_above_90_percentile	2196	149	235	15	0.93	0.53	1.61	0.786953	0.965523	FALSE
5 Years	asthma_5y	landsat_gmn_mean_grow_season_mean_ndvi_100m_1Y_above_90_percentile	754	59	80	2	0.29	0.07	1.23	0.0929697	0.626535	FALSE
5 Years	asthma_5y	landsat_gmn_max_grow_season_mean_ndvi_100m_1Y_above_90_percentile	754	59	83	2	0.26	0.06	1.1	0.0667254	0.576716	FALSE
5 Years	asthma_5y	landsat_gmn_mean_grow_season_mean_ndvi_100m_3M_above_90_percentile	1464	97	160	6	0.51	0.22	1.18	0.116477	0.657304	FALSE
5 Years	asthma_5y	landsat_gmn_max_grow_season_mean_ndvi_100m_3M_above_90_percentile	1464	97	166	7	0.54	0.24	1.19	0.126631	0.669127	FALSE
5 Years	asthma_5y	landsat_gmn_mean_grow_season_mean_ndvi_100m_5Y_above_90_percentile	1855	119	195	11	0.89	0.47	1.71	0.733264	0.952423	FALSE
5 Years	asthma_5y	landsat_gmn_max_grow_season_mean_ndvi_100m_5Y_above_90_percentile	1855	119	194	12	0.94	0.5	1.75	0.843374	0.972159	FALSE
5 Years	asthma_5y	landsat_gmn_mean_grow_season_mean_ndvi_100m_18WK_above_90_percentile	2196	149	254	13	0.71	0.39	1.28	0.256851	0.761865	FALSE
5 Years	asthma_5y	landsat_gmn_max_grow_season_mean_ndvi_100m_18WK_above_90_percentile	2196	149	252	13	0.68	0.38	1.23	0.201958	0.72799	FALSE
5 Years	asthma_5y	multivitamin_intake_frequency_prenatal	2329	159	1675	121	1.05	0.97	1.14	0.219575	0.736722	FALSE
5 Years	asthma_5y	supplemental_iron_intake_frequency_prenatal	2328	158	310	29	1.09	0.98	1.22	0.095343	0.630484	FALSE
5 Years	asthma_5y	supplemental_iron_intake_per_day_prenatal	2326	157	308	28	1.06	0.99	1.13	0.0783972	0.601563	FALSE
5 Years	asthma_5y	folate_folic_acid_intake_frequency_prenatal	2328	159	860	72	1.08	1	1.16	0.0398151	0.475766	FALSE
5 Years	asthma_5y	cod_liver_oil_intake_frequency_prenatal	2328	159	76	5	1.04	0.8	1.36	0.749053	0.95589	FALSE
5 Years	asthma_5y	cod_liver_oil_intake_per_day_prenatal	2327	159	75	5	1	0.9	1.12	0.988818	1	FALSE
5 Years	asthma_5y	fish_oil_intake_frequency_prenatal	2329	159	423	24	0.95	0.85	1.07	0.418656	0.874697	FALSE
5 Years	asthma_5y	fish_oil_intake_per_day_prenatal	2327	159	418	24	0.98	0.92	1.05	0.530704	0.903284	FALSE
5 Years	asthma_5y	supplemental_calcium_intake_frequency_prenatal	2329	159	566	38	0.99	0.9	1.1	0.867485	0.981542	FALSE
5 Years	asthma_5y	supplemental_calcium_intake_per_day_prenatal	2324	159	556	38	1.01	0.95	1.07	0.817979	0.969308	FALSE
5 Years	asthma_5y	vitamin_d_intake_frequency_prenatal	2330	159	720	54	1.05	0.97	1.14	0.228101	0.7399	FALSE
5 Years	asthma_5y	vitamin_d_intake_per_day_prenatal	2328	159	714	54	1.01	0.95	1.07	0.692193	0.945737	FALSE
5 Years	asthma_5y	non_pregnancy_multivitamin_intake_frequency_prenatal	2327	159	360	27	1.02	0.92	1.12	0.719927	0.949216	FALSE
5 Years	asthma_5y	pregnancy_multivitamin_intake_frequency_prenatal	2323	159	2142	146	0.98	0.88	1.09	0.723209	0.949216	FALSE
5 Years	asthma_5y	psyllium_prior_prenatal	2331	159	131	10	1.18	0.61	2.31	0.624234	0.930349	FALSE
5 Years	asthma_5y	psyllium_preg_prenatal	2331	159	150	12	1.19	0.64	2.21	0.578356	0.919124	FALSE
5 Years	asthma_5y	pysllium_never_prenatal	2331	159	2099	141	0.85	0.51	1.42	0.538689	0.90845	FALSE
5 Years	asthma_5y	bran_prior_prenatal	2331	159	402	25	0.88	0.56	1.37	0.564148	0.913402	FALSE
5 Years	asthma_5y	bran_preg_prenatal	2331	159	465	36	1.18	0.8	1.73	0.414355	0.873248	FALSE
5 Years	asthma_5y	bran_never_prenatal	2331	159	1739	116	0.93	0.65	1.34	0.693441	0.945784	FALSE
5 Years	asthma_5y	zinc_never_prenatal	2331	159	2234	153	1.15	0.49	2.68	0.750122	0.95589	FALSE
5 Years	asthma_5y	zinc_prior_prenatal	2331	159	72	5	0.98	0.39	2.49	0.971896	1	FALSE
5 Years	asthma_5y	zinc_preg_prenatal	2331	159	39	3	1.07	0.32	3.55	0.909005	0.989497	FALSE
5 Years	asthma_5y	probiotics_never_prenatal	2331	159	943	71	1.2	0.87	1.67	0.26706	0.770366	FALSE
5 Years	asthma_5y	probiotics_prior_prenatal	2331	159	1193	77	0.87	0.63	1.21	0.404029	0.863903	FALSE
5 Years	asthma_5y	probiotics_preg_prenatal	2331	159	1159	75	0.88	0.63	1.22	0.437821	0.880606	FALSE
5 Years	asthma_5y	probiotics_inc_prenatal	2331	159	268	13	0.65	0.36	1.17	0.148143	0.687491	FALSE
5 Years	asthma_5y	probiotics_same_prenatal	2331	159	867	58	0.99	0.71	1.38	0.943914	0.994833	FALSE
5 Years	asthma_5y	probiotics_dec_prenatal	2331	159	45	3	0.99	0.3	3.24	0.983438	1	FALSE
5 Years	asthma_5y	calcium_containing_antacids_never_prenatal	2331	159	1770	128	1.33	0.88	1.99	0.1712	0.706481	FALSE
5 Years	asthma_5y	calcium_containing_antacids_prior_prenatal	2331	159	264	23	1.33	0.84	2.12	0.225687	0.73921	FALSE
5 Years	asthma_5y	calcium_containing_antacids_preg_prenatal	2331	159	484	22	0.59	0.37	0.94	0.0263159	0.392209	FALSE
5 Years	asthma_5y	calcium_containing_antacids_inc_prenatal	2331	159	188	11	0.83	0.44	1.58	0.578078	0.919124	FALSE
5 Years	asthma_5y	calcium_containing_antacids_same_prenatal	2331	159	59	2	0.47	0.11	1.94	0.296864	0.797928	FALSE
5 Years	asthma_5y	beta_carotene_never_prenatal	2331	159	2295	156	0.83	0.25	2.75	0.75632	0.95589	FALSE
5 Years	asthma_5y	vitamin_a_never_prenatal	2331	159	2270	152	0.59	0.26	1.32	0.195929	0.720784	FALSE
5 Years	asthma_5y	vitamin_a_prior_prenatal	2331	159	44	7	2.48	1.08	5.69	0.032503	0.438337	FALSE
5 Years	asthma_5y	vitamin_c_never_prenatal	2331	159	1753	111	0.76	0.54	1.09	0.134626	0.675053	FALSE
5 Years	asthma_5y	vitamin_c_prior_prenatal	2331	159	515	45	1.4	0.97	2.01	0.0709677	0.58875	FALSE
5 Years	asthma_5y	vitamin_c_preg_prenatal	2331	159	294	27	1.45	0.93	2.24	0.0979353	0.631251	FALSE
5 Years	asthma_5y	vitamin_c_inc_prenatal	2331	159	45	6	2.06	0.85	4.99	0.109475	0.655315	FALSE
5 Years	asthma_5y	vitamin_c_same_prenatal	2331	159	171	10	0.86	0.44	1.67	0.657988	0.940137	FALSE
5 Years	asthma_5y	vitamin_c_dec_prenatal	2331	159	65	9	2.22	1.07	4.61	0.0319158	0.433942	FALSE
5 Years	asthma_5y	vitamin_e_never_prenatal	2331	159	2199	150	1.03	0.51	2.07	0.940253	0.994833	FALSE
5 Years	asthma_5y	vitamin_e_prior_prenatal	2331	159	106	8	1.07	0.51	2.25	0.855999	0.977605	FALSE
5 Years	asthma_5y	vitamin_e_preg_prenatal	2331	159	44	2	0.67	0.16	2.81	0.582425	0.923066	FALSE
5 Years	asthma_5y	vitamin_b6_never_prenatal	2331	159	2119	144	0.98	0.57	1.71	0.956363	0.996091	FALSE
5 Years	asthma_5y	vitamin_b6_prior_prenatal	2331	159	152	10	0.93	0.48	1.81	0.831567	0.969308	FALSE
5 Years	asthma_5y	vitamin_b6_preg_prenatal	2331	159	108	11	1.57	0.82	3.01	0.1739	0.706849	FALSE
5 Years	asthma_5y	vitamin_bcomplex _never_prenatal	2331	159	2001	134	0.89	0.57	1.39	0.60456	0.927613	FALSE
5 Years	asthma_5y	vitamin_bcomplex_prior_prenatal	2331	159	289	22	1.13	0.71	1.81	0.611904	0.927613	FALSE
5 Years	asthma_5y	vitamin_bcomplex_preg_prenatal	2331	159	143	14	1.51	0.85	2.7	0.162208	0.705071	FALSE
5 Years	asthma_5y	vitamin_bcomplex_same_prenatal	2331	159	73	6	1.19	0.51	2.8	0.689504	0.945737	FALSE
5 Years	asthma_5y	vitamin_bcomplex_dec_prenatal	2331	159	35	3	1.26	0.38	4.21	0.701555	0.946768	FALSE
5 Years	asthma_5y	glucosamine_never_prenatal	2331	159	2262	158	5.08	0.7	36.93	0.108293	0.655315	FALSE
5 Years	asthma_5y	glucosamine_prior_prenatal	2331	159	60	1	0.22	0.03	1.61	0.136551	0.679829	FALSE
5 Years	asthma_5y	evening_primrose_oil_never_prenatal	2331	159	2251	152	0.82	0.37	1.83	0.631181	0.932928	FALSE
5 Years	asthma_5y	evening_primrose_oil_prior_prenatal	2331	159	69	6	1.18	0.5	2.8	0.702084	0.946768	FALSE
5 Years	asthma_5y	garlic_never_prenatal	2331	159	2121	143	0.89	0.52	1.53	0.679964	0.94415	FALSE
5 Years	asthma_5y	garlic_prior_prenatal	2331	159	176	16	1.37	0.8	2.36	0.254235	0.759765	FALSE
5 Years	asthma_5y	garlic_preg_prenatal	2331	159	132	11	1.23	0.64	2.33	0.534926	0.905829	FALSE
5 Years	asthma_5y	garlic_same_prenatal	2331	159	123	9	1.04	0.52	2.1	0.90701	0.989497	FALSE
5 Years	asthma_5y	ginger_never_prenatal	2331	159	2124	139	0.67	0.41	1.1	0.111538	0.655315	FALSE
5 Years	asthma_5y	ginger_prior_prenatal	2331	159	147	15	1.56	0.88	2.74	0.124908	0.665505	FALSE
5 Years	asthma_5y	ginger_preg_prenatal	2331	159	145	16	1.75	1.01	3.04	0.0468464	0.503841	FALSE
5 Years	asthma_5y	ginger_same_prenatal	2331	159	98	9	1.38	0.68	2.8	0.377279	0.846767	FALSE
5 Years	asthma_5y	ginkgo_biloba_never_prenatal	2331	159	2295	155	0.55	0.19	1.59	0.270397	0.773819	FALSE
5 Years	asthma_5y	ginkgo_biloba_prior_prenatal	2331	159	30	4	2.21	0.75	6.48	0.149131	0.687733	FALSE
5 Years	asthma_5y	ginseng_never_prenatal	2331	159	2245	150	0.62	0.3	1.27	0.193843	0.720417	FALSE
5 Years	asthma_5y	ginseng_prior_prenatal	2331	159	78	8	1.56	0.73	3.32	0.247216	0.752156	FALSE
5 Years	asthma_5y	grapeseed_extract_never_prenatal	2331	159	2294	157	1.21	0.29	5.11	0.794415	0.968037	FALSE
5 Years	asthma_5y	grapeseed_extract_prior_prenatal	2331	159	30	2	1.01	0.24	4.29	0.991935	1	FALSE
5 Years	asthma_5y	milk_thistle_never_prenatal	2331	159	2296	157	1.16	0.27	4.91	0.838785	0.969978	FALSE
5 Years	asthma_5y	aloe_vera_never_prenatal	2331	159	2259	152	0.68	0.3	1.51	0.338174	0.821978	FALSE
5 Years	asthma_5y	aloe_vera_prior_prenatal	2331	159	62	6	1.46	0.61	3.45	0.392704	0.854503	FALSE
5 Years	asthma_5y	valerian_never_prenatal	2331	159	2297	158	2.4	0.32	17.71	0.391358	0.854503	FALSE
5 Years	asthma_5y	other_herbal_botanical_supplements_taken_prenatal	2327	159	259	15	0.78	0.45	1.36	0.389406	0.853659	FALSE
5 Years	asthma_5y	other_herbal_botanical_supplements_taken_prior_prenatal	2327	159	193	10	0.68	0.35	1.33	0.261378	0.767292	FALSE
5 Years	asthma_5y	other_herbal_botanical_supplements_taken_preg_prenatal	2327	159	134	9	0.93	0.46	1.87	0.829302	0.969308	FALSE
5 Years	asthma_5y	other_herbal_botanical_supplements_taken_same_prenatal	2327	159	42	2	0.66	0.16	2.76	0.566273	0.91493	FALSE
5 Years	asthma_5y	cayenne_never_prenatal	2331	159	2270	151	0.44	0.2	0.94	0.0340196	0.449406	FALSE
5 Years	asthma_5y	cayenne_prior_prenatal	2331	159	51	8	2.86	1.31	6.24	0.00835234	0.221595	FALSE
5 Years	asthma_5y	cayenne_preg_prenatal	2331	159	30	6	3.86	1.53	9.71	0.00409902	0.14015	FALSE
5 Years	asthma_5y	cranberry_never_prenatal	2331	159	2101	143	1.01	0.59	1.72	0.982632	1	FALSE
5 Years	asthma_5y	cranberry_prior_prenatal	2331	159	186	14	1.08	0.61	1.93	0.781588	0.962496	FALSE
5 Years	asthma_5y	cranberry_preg_prenatal	2331	159	116	11	1.4	0.73	2.68	0.308632	0.81173	FALSE
5 Years	asthma_5y	cranberry_same_prenatal	2331	159	85	8	1.39	0.65	2.94	0.393238	0.854503	FALSE
5 Years	asthma_5y	dong_quai_never_prenatal	2331	159	2289	154	0.57	0.22	1.47	0.242226	0.75069	FALSE
5 Years	asthma_5y	dong_quai_prior_prenatal	2331	159	35	5	2.16	0.82	5.7	0.119444	0.662788	FALSE
5 Years	asthma_5y	echinacea_never_prenatal	2331	159	2054	134	0.71	0.45	1.11	0.13315	0.673644	FALSE
5 Years	asthma_5y	echinacea_prior_prenatal	2331	159	263	23	1.35	0.85	2.14	0.209447	0.734018	FALSE
5 Years	asthma_5y	echinacea_preg_prenatal	2331	159	35	5	2.35	0.89	6.2	0.0842543	0.612035	FALSE
5 Years	asthma_5y	eliminated_food_beverage_during_pregnancy_prenatal	2328	159	1837	125	0.98	0.66	1.45	0.902	0.989095	FALSE
5 Years	asthma_5y	decreased_food_beverage_during_pregnancy_prenatal	2327	159	1699	111	0.82	0.58	1.17	0.278892	0.780294	FALSE
5 Years	asthma_5y	new_food_beverage_during pregnancy_prenatal	2324	159	460	42	1.47	1.01	2.13	0.0424584	0.491357	FALSE
5 Years	asthma_5y	increased_food_beverage_during_pregnancy_prenatal	2324	159	1614	109	0.94	0.66	1.33	0.720889	0.949216	FALSE
5 Years	asthma_5y	pregnancy_multivitamin_intake_frequency_3m	2296	159	2064	141	0.99	0.89	1.1	0.856481	0.977605	FALSE
5 Years	asthma_5y	bran_3m	2294	158	413	31	1.19	0.79	1.8	0.402855	0.863709	FALSE
5 Years	asthma_5y	calcium_containing_antacids_3m	2295	159	484	31	0.9	0.6	1.36	0.619886	0.928514	FALSE
5 Years	asthma_5y	vitamin_c_3m	2296	159	222	17	1.1	0.65	1.86	0.719873	0.949216	FALSE
5 Years	asthma_5y	vitamin_e_3m	2295	159	38	2	0.72	0.17	3.02	0.649359	0.937156	FALSE
5 Years	asthma_5y	vitamin_bcomplex_3m	2296	159	89	7	1.09	0.5	2.42	0.824664	0.969308	FALSE
5 Years	asthma_5y	non_pregnancy_multivitamin_intake_frequency_3m	2279	157	164	14	1.1	0.97	1.25	0.134852	0.675053	FALSE
5 Years	asthma_5y	zinc_3m	2296	159	30	1	0.43	0.06	3.18	0.406382	0.866369	FALSE
5 Years	asthma_5y	probiotics_3m	2295	159	1093	76	1.01	0.73	1.39	0.970171	1	FALSE
5 Years	asthma_5y	supplemental_iron_intake_frequency_3m	2295	159	528	34	1.01	0.92	1.1	0.839503	0.969978	FALSE
5 Years	asthma_5y	cranberry_3m	2294	158	58	6	1.65	0.69	3.93	0.260274	0.765995	FALSE
5 Years	asthma_5y	evening_primrose_oil_3m	2295	158	65	4	0.9	0.32	2.52	0.833866	0.969369	FALSE
5 Years	asthma_5y	garlic_3m	2293	158	85	7	1.31	0.59	2.91	0.514654	0.894399	FALSE
5 Years	asthma_5y	ginger_3m	2292	158	65	6	1.55	0.65	3.67	0.324434	0.811992	FALSE
5 Years	asthma_5y	supplemental_iron_intake_per_day_3m	2290	159	518	34	0.97	0.89	1.05	0.445229	0.882383	FALSE
5 Years	asthma_5y	folate_folic_acid_intake_frequency_3m	2295	158	396	39	1.12	1.03	1.21	0.00756389	0.217112	FALSE
5 Years	asthma_5y	other_herbal_botanical_supplements_taken_3m	2290	159	224	16	1.02	0.59	1.75	0.95343	0.995386	FALSE
5 Years	asthma_5y	cod_liver_oil_intake_frequency_3m	2295	159	32	1	0.68	0.32	1.45	0.317689	0.811992	FALSE
5 Years	asthma_5y	cod_liver_oil_intake_per_day_3m	2295	159	32	1	0.85	0.61	1.19	0.340358	0.824486	FALSE
5 Years	asthma_5y	fish_oil_intake_frequency_3m	2296	159	479	27	0.94	0.85	1.04	0.233277	0.740772	FALSE
5 Years	asthma_5y	fish_oil_intake_per_day_3m	2290	159	470	27	0.98	0.9	1.07	0.664982	0.942105	FALSE
5 Years	asthma_5y	supplemental_calcium_intake_frequency_3m	2294	159	492	31	0.98	0.89	1.07	0.61442	0.927615	FALSE
5 Years	asthma_5y	supplemental_calcium_intake_per_day_3m	2293	159	486	31	0.97	0.88	1.07	0.550661	0.911554	FALSE
5 Years	asthma_5y	vitamin_d_intake_frequency_3m	2292	159	634	47	1.04	0.96	1.12	0.373268	0.846767	FALSE
5 Years	asthma_5y	vitamin_d_intake_per_day_3m	2289	159	629	46	1.02	0.95	1.1	0.539209	0.90845	FALSE
5 Years	asthma_5y	psyllium_3m	2295	159	130	14	1.71	0.95	3.06	0.0730969	0.594232	FALSE
5 Years	asthma_5y	breastfeed_currently_18m	1908	127	385	19	0.66	0.4	1.11	0.114911	0.655315	FALSE
5 Years	asthma_5y	food_age_baby_food_commercial_18m	1907	127	1184	80	0.94	0.8	1.12	0.508847	0.89291	FALSE
5 Years	asthma_5y	food_age_fish_18m	1907	127	1692	110	0.99	0.85	1.16	0.912916	0.989497	FALSE
5 Years	asthma_5y	food_age_shellfish_18m	1904	127	784	41	0.87	0.78	0.98	0.0182565	0.309828	FALSE
5 Years	asthma_5y	food_age_nuts_no_peanuts_18m	1907	127	1302	82	0.96	0.87	1.07	0.495807	0.89291	FALSE
5 Years	asthma_5y	food_age_peanuts_peanut_butter_18m	1905	127	1583	101	0.96	0.85	1.09	0.521217	0.90086	FALSE
5 Years	asthma_5y	food_age_infant_cereals_18m	1907	127	1462	93	0.86	0.7	1.06	0.149379	0.687733	FALSE
5 Years	asthma_5y	food_age_commercial_cereals_18m	1908	127	1792	120	1	0.84	1.19	0.99519	1	FALSE
5 Years	asthma_5y	food_age_grains_18m	1908	127	1905	127	1.16	0.91	1.49	0.22979	0.7399	FALSE
5 Years	asthma_5y	food_age_dairy_18m	1905	127	1872	121	1.04	0.84	1.3	0.688756	0.945737	FALSE
5 Years	asthma_5y	food_age_vegetables_18m	1907	127	1905	127	1.05	0.79	1.39	0.725187	0.949216	FALSE
5 Years	asthma_5y	food_age_fruit_18m	1907	127	1906	127	0.98	0.73	1.3	0.87563	0.983503	FALSE
5 Years	asthma_5y	food_age_meat_18m	1907	127	1860	120	0.93	0.75	1.17	0.554877	0.911554	FALSE
5 Years	asthma_5y	food_age_egg_18m	1907	127	1842	118	0.92	0.76	1.1	0.33744	0.821978	FALSE
5 Years	asthma_5y	breastfeed_age_stop_18m	1903	127	1828	121	0.99	0.99	1	0.104639	0.648761	FALSE
5 Years	asthma_5y	infant_formula_18m	1907	127	177	13	1.17	0.64	2.14	0.605981	0.927613	FALSE
5 Years	asthma_5y	infant_formula_age_stop_18m	1890	124	1186	88	1	1	1.01	0.268209	0.77081	FALSE
5 Years	asthma_5y	vitamins_supplements_18m	1907	127	871	54	0.84	0.58	1.22	0.366618	0.844783	FALSE
5 Years	asthma_5y	vitamins_supplements_D-Vi-Sol_D-drops_vitamin_D_18m	1908	127	644	39	0.84	0.56	1.24	0.380118	0.846767	FALSE
5 Years	asthma_5y	vitamins_supplements_Tri-Vi-Sol_vitamins_A_C_D_18m	1908	127	60	2	0.49	0.12	2.04	0.325429	0.811992	FALSE
5 Years	asthma_5y	vitamins_supplements_Poly-Vi-Sol_vitamins_A_C_D_B1_B2_B3_B6_18m	1908	127	83	9	1.72	0.83	3.54	0.144452	0.68215	FALSE
5 Years	asthma_5y	vitamins_supplements_other_18m	1908	127	184	15	1.22	0.69	2.14	0.493237	0.89291	FALSE
5 Years	asthma_5y	milk_cow_18m	1907	127	1672	113	1.18	0.66	2.11	0.567311	0.914967	FALSE
5 Years	asthma_5y	milk_cow_pasteurized_18m	1908	127	1626	111	1.25	0.72	2.15	0.425111	0.875767	FALSE
5 Years	asthma_5y	milk_cow_unpasteurized_18m	1908	127	37	1	0.38	0.05	2.83	0.346372	0.833068	FALSE
5 Years	asthma_5y	milk_cow_fat_content_18m	1908	127	1664	113	1.09	0.9	1.31	0.371586	0.846767	FALSE
5 Years	asthma_5y	milk_soy_18m	1907	127	150	8	0.77	0.37	1.62	0.49524	0.89291	FALSE
5 Years	asthma_5y	milk_other_18m	1907	127	231	13	0.77	0.43	1.41	0.403288	0.863709	FALSE
5 Years	asthma_5y	milk_rice_18m	1908	127	33	3	1.25	0.37	4.22	0.71488	0.949104	FALSE
5 Years	asthma_5y	milk_almond_18m	1908	127	145	4	0.37	0.13	1.01	0.0518684	0.518406	FALSE
5 Years	asthma_5y	milk_goat_18m	1908	127	54	2	0.44	0.11	1.87	0.267724	0.77075	FALSE
5 Years	asthma_5y	milk_other_again_18m	1908	127	52	6	1.83	0.76	4.41	0.175794	0.707656	FALSE
5 Years	asthma_5y	fed_juice_18m	1906	127	1032	69	1.03	0.71	1.48	0.881873	0.984801	FALSE
5 Years	asthma_5y	breastfeed_currently_1Y	2081	143	977	59	0.78	0.55	1.11	0.165459	0.705281	FALSE
5 Years	asthma_5y	milk_other_1Y	2072	142	137	13	1.36	0.74	2.49	0.321201	0.811992	FALSE
5 Years	asthma_5y	milk_almond_1Y	2081	143	54	4	1.07	0.38	3.02	0.90413	0.989497	FALSE
5 Years	asthma_5y	milk_goat_1Y	2081	143	42	2	0.61	0.14	2.55	0.495048	0.89291	FALSE
5 Years	asthma_5y	milk_other_again_1Y	2081	143	31	6	2.99	1.19	7.48	0.0193734	0.321737	FALSE
5 Years	asthma_5y	fed_juice_1Y	2075	142	614	41	0.98	0.67	1.44	0.927259	0.990323	FALSE
5 Years	asthma_5y	feeding_method_glass_bottle_1Y	2074	142	621	47	1.03	0.88	1.2	0.717344	0.949216	FALSE
5 Years	asthma_5y	feeding_method_hard_plastic_bottle_sippy_cup_1Y	2075	141	1978	137	1.06	0.85	1.32	0.626148	0.931666	FALSE
5 Years	asthma_5y	feeding_method_bottle_with_soft_plastic_bottle_liner_1Y	2073	142	389	30	1.09	0.92	1.29	0.305983	0.807504	FALSE
5 Years	asthma_5y	feeding_method_nursing_with_nipple_shields_1Y	2070	142	77	6	1.03	0.71	1.49	0.867979	0.981542	FALSE
5 Years	asthma_5y	feeding_method_other_1Y	2064	142	381	20	0.83	0.66	1.03	0.087858	0.616579	FALSE
5 Years	asthma_5y	food_age_baby_food_commercial_1Y	2075	142	1564	107	0.91	0.76	1.1	0.326845	0.813571	FALSE
5 Years	asthma_5y	food_age_fish_1Y	2075	142	1519	95	0.9	0.78	1.03	0.121217	0.663044	FALSE
5 Years	asthma_5y	food_age_shellfish_1Y	2072	141	450	25	0.91	0.78	1.06	0.215437	0.734446	FALSE
5 Years	asthma_5y	food_age_nuts_no_peanuts_1Y	2074	142	646	38	0.91	0.8	1.04	0.175584	0.707656	FALSE
5 Years	asthma_5y	food_age_peanuts_peanut_butter_1Y	2071	141	947	53	0.85	0.75	0.96	0.00850896	0.221595	FALSE
5 Years	asthma_5y	food_age_infant_cereals_1Y	2075	142	1928	133	0.8	0.62	1.04	0.0969422	0.631251	FALSE
5 Years	asthma_5y	food_age_commercial_cereals_1Y	2029	140	1674	112	0.95	0.82	1.11	0.524531	0.903026	FALSE
5 Years	asthma_5y	food_age_grains_1Y	2074	142	2046	142	1.11	0.85	1.44	0.44727	0.882383	FALSE
5 Years	asthma_5y	food_age_dairy_1Y	2075	142	1961	134	0.98	0.81	1.2	0.881584	0.984801	FALSE
5 Years	asthma_5y	food_age_vegetables_1Y	2074	141	2063	141	1.04	0.77	1.4	0.793352	0.967249	FALSE
5 Years	asthma_5y	food_age_fruit_1Y	2075	142	2069	141	0.82	0.61	1.11	0.204773	0.72965	FALSE
5 Years	asthma_5y	food_age_meat_1Y	2075	142	1990	131	0.76	0.6	0.95	0.0178887	0.308082	FALSE
5 Years	asthma_5y	food_age_egg_1Y	2074	141	1766	112	0.85	0.73	0.99	0.0350802	0.455651	FALSE
5 Years	asthma_5y	feeding_method_plastic_bowls_plates_cups_1Y	2074	142	2007	141	1.21	1.01	1.46	0.0434407	0.497535	FALSE
5 Years	asthma_5y	feeding_method_plastic_utensils_1Y	2073	142	1896	129	1.01	0.87	1.16	0.927146	0.990323	FALSE
5 Years	asthma_5y	food_containers_storage_soft_plastic_1Y	2081	143	517	36	1	0.67	1.48	0.998971	1	FALSE
5 Years	asthma_5y	food_containers_storage_hard_plastic_tupperware_1Y	2081	143	915	61	0.98	0.69	1.39	0.908269	0.989497	FALSE
5 Years	asthma_5y	food_containers_storage_glass_ceramic_1Y	2081	143	1045	67	0.82	0.58	1.16	0.265661	0.770151	FALSE
5 Years	asthma_5y	food_containers_storage_hard_plastic_BPA-free_1Y	2081	143	1376	99	1.15	0.8	1.67	0.445194	0.882383	FALSE
5 Years	asthma_5y	food_containers_storage_milk_or_juice_boxes_cartons_1Y	2081	143	538	38	1.06	0.72	1.58	0.75802	0.95589	FALSE
5 Years	asthma_5y	food_containers_storage_other_1Y	2081	143	126	4	0.44	0.16	1.2	0.108719	0.655315	FALSE
5 Years	asthma_5y	food_containers_heating_soft_plastic_1Y	2081	143	93	5	0.77	0.31	1.93	0.574742	0.919124	FALSE
5 Years	asthma_5y	food_containers_heating_hard_plastic_tupperware_1Y	2081	143	396	26	1.01	0.65	1.58	0.965166	0.999559	FALSE
5 Years	asthma_5y	food_containers_heating_glass_ceramic_1Y	2081	143	1400	86	0.68	0.48	0.97	0.0355307	0.456402	FALSE
5 Years	asthma_5y	food_containers_heating_hard_plastic_BPA-free_1Y	2081	143	813	61	1.19	0.84	1.69	0.321412	0.811992	FALSE
5 Years	asthma_5y	food_containers_heating_other_1Y	2081	143	249	18	1.06	0.63	1.77	0.836005	0.969827	FALSE
5 Years	asthma_5y	breastfeed_pump_1Y	2078	142	1175	84	1.02	0.97	1.08	0.363615	0.844178	FALSE
5 Years	asthma_5y	breastfeed_servings_pump_1Y	2078	143	421	25	1	0.98	1.02	0.891647	0.98762	FALSE
5 Years	asthma_5y	breastfeed_age_stop_1Y	2079	143	1996	138	1	0.99	1	0.181167	0.709202	FALSE
5 Years	asthma_5y	infant_formula_1Y	2080	143	856	72	1.51	1.07	2.12	0.0187012	0.315075	FALSE
5 Years	asthma_5y	infant_formula_age_start_1Y	2067	142	624	51	1.06	1	1.11	0.0490233	0.506575	FALSE
5 Years	asthma_5y	infant_formula_age_stop_1Y	2051	142	1305	102	1	1	1.01	0.0182285	0.309828	FALSE
5 Years	asthma_5y	vitamins_supplements_1Y	2068	141	1078	78	1.18	0.83	1.67	0.350631	0.834432	FALSE
5 Years	asthma_5y	vitamins_supplements_D-Vi-Sol_D-drops_vitamin_D_1Y	2081	143	985	67	1.01	0.71	1.42	0.971274	1	FALSE
5 Years	asthma_5y	vitamins_supplements_Tri-Vi-Sol_vitamins_A_C_D_1Y	2081	143	51	2	0.54	0.13	2.24	0.391351	0.854503	FALSE
5 Years	asthma_5y	vitamins_supplements_Poly-Vi-Sol_vitamins_A_C_D_B1_B2_B3_B6_1Y	2081	143	37	7	3.16	1.35	7.4	0.00786675	0.218757	FALSE
5 Years	asthma_5y	vitamins_supplements_other_1Y	2081	143	82	13	2.57	1.38	4.8	0.00305925	0.120555	FALSE
5 Years	asthma_5y	milk_cow_1Y	2077	142	1179	74	0.82	0.58	1.16	0.270587	0.773819	FALSE
5 Years	asthma_5y	milk_cow_pasteurized_1Y	2081	143	1141	73	0.85	0.6	1.2	0.363814	0.844178	FALSE
5 Years	asthma_5y	milk_cow_fat_content_1Y	2080	143	1174	74	0.94	0.83	1.05	0.277515	0.779254	FALSE
5 Years	asthma_5y	milk_soy_1Y	2075	142	77	7	1.37	0.62	3.05	0.4417	0.880606	FALSE
5 Years	asthma_5y	infant_formula_30m	1845	113	31	3	1.57	0.47	5.3	0.463486	0.88508	FALSE
5 Years	asthma_5y	feeding_method_plastic_bowls_plates_cups_30m	1844	113	1825	113	1.17	0.92	1.5	0.205871	0.72965	FALSE
5 Years	asthma_5y	feeding_method_plastic_utensils_30m	1844	113	1479	86	1.02	0.87	1.19	0.822735	0.969308	FALSE
5 Years	asthma_5y	food_containers_storage_soft_plastic_30m	1845	113	438	29	1.1	0.71	1.72	0.664227	0.942105	FALSE
5 Years	asthma_5y	food_containers_storage_hard_plastic_tupperware_30m	1845	113	931	55	0.93	0.63	1.36	0.711109	0.946933	FALSE
5 Years	asthma_5y	food_containers_storage_glass_ceramic_30m	1845	113	1011	63	1.03	0.7	1.52	0.884656	0.985592	FALSE
5 Years	asthma_5y	food_containers_storage_hard_plastic_BPA-free_30m	1845	113	1090	69	1.08	0.73	1.6	0.698082	0.946768	FALSE
5 Years	asthma_5y	food_containers_storage_milk_or_juice_boxes_cartons_30m	1845	113	1058	70	1.23	0.83	1.83	0.310302	0.811992	FALSE
5 Years	asthma_5y	food_containers_storage_other_30m	1845	113	116	9	1.34	0.66	2.76	0.419671	0.874697	FALSE
5 Years	asthma_5y	food_containers_heating_hard_plastic_tupperware_30m	1845	113	400	25	1.04	0.65	1.67	0.875115	0.983503	FALSE
5 Years	asthma_5y	food_containers_heating_glass_ceramic_30m	1845	113	1422	87	0.98	0.62	1.54	0.92432	0.990323	FALSE
5 Years	asthma_5y	food_containers_heating_hard_plastic_BPA-free_30m	1845	113	422	26	1.01	0.64	1.59	0.976691	1	FALSE
5 Years	asthma_5y	food_containers_heating_other_30m	1845	113	268	16	1	0.58	1.72	0.987848	1	FALSE
5 Years	asthma_5y	infant_formula_ever_30m	1837	111	1162	85	1.96	1.24	3.08	0.00372501	0.135323	FALSE
5 Years	asthma_5y	infant_formula_age_stop_30m	1823	109	1145	83	1.02	1.01	1.03	0.00159745	0.0844108	FALSE
5 Years	asthma_5y	vitamins_supplements_30m	1845	113	1117	81	1.68	1.1	2.56	0.0167891	0.300267	FALSE
5 Years	asthma_5y	vitamins_supplements_D-Vi-Sol_D-drops_vitamin_D_30m	1845	113	512	34	1.1	0.72	1.67	0.655907	0.940137	FALSE
5 Years	asthma_5y	vitamins_supplements_Tri-Vi-Sol_vitamins_A_C_D_30m	1845	113	36	2	0.88	0.21	3.72	0.859584	0.979673	FALSE
5 Years	asthma_5y	vitamins_supplements_Poly-Vi-Sol_vitamins_A_C_D_B1_B2_B3_B6_30m	1845	113	97	14	2.79	1.52	5.12	0.000890159	0.0627157	FALSE
5 Years	asthma_5y	vitamins_supplements_other_30m	1845	113	682	52	1.51	1.02	2.22	0.0385688	0.469731	FALSE
5 Years	asthma_5y	milk_cow_30m	1844	113	1681	100	0.75	0.41	1.38	0.361927	0.842883	FALSE
5 Years	asthma_5y	milk_cow_pasteurized_30m	1844	113	1640	97	0.75	0.43	1.31	0.318886	0.811992	FALSE
5 Years	asthma_5y	milk_cow_fat_content_30m	1844	113	1627	97	0.9	0.75	1.09	0.274293	0.774281	FALSE
5 Years	asthma_5y	milk_soy_30m	1844	113	200	13	1.1	0.6	2.02	0.746782	0.95589	FALSE
5 Years	asthma_5y	milk_other_30m	1845	113	331	24	1.25	0.78	2	0.360707	0.842856	FALSE
5 Years	asthma_5y	milk_rice_30m	1845	113	51	4	1.32	0.46	3.75	0.605235	0.927613	FALSE
5 Years	asthma_5y	milk_almond_30m	1845	113	244	15	1.02	0.58	1.79	0.953084	0.995386	FALSE
5 Years	asthma_5y	milk_other_again_30m	1845	113	99	10	1.76	0.89	3.51	0.105863	0.651883	FALSE
5 Years	asthma_5y	fed_juice_30m	1844	113	1496	93	1.08	0.65	1.78	0.76937	0.95589	FALSE
5 Years	asthma_5y	feeding_method_glass_ceramic_bottle_cup_plates_30m	1844	113	1559	96	0.93	0.78	1.1	0.375347	0.846767	FALSE
5 Years	asthma_5y	feeding_method_hard_plastic_bottle_cup_plates_cutlery_30m	1843	113	1800	112	1.18	0.85	1.65	0.321135	0.811992	FALSE
5 Years	asthma_5y	feeding_method_bottle_with_soft_plastic_bottle_liner_30m	1843	113	149	9	1.06	0.8	1.42	0.672238	0.942105	FALSE
5 Years	asthma_5y	feeding_method_other_30m	1840	113	480	28	0.92	0.75	1.13	0.417358	0.874196	FALSE
5 Years	asthma_5y	food_solid_baby_food_commercial_30m	1845	113	133	10	1.23	0.62	2.44	0.544755	0.909909	FALSE
5 Years	asthma_5y	food_solid_vegetables_30m	1845	113	1794	110	1.07	0.33	3.52	0.906992	0.989497	FALSE
5 Years	asthma_5y	food_solid_cereals_30m	1845	113	123	10	1.31	0.67	2.6	0.431366	0.879607	FALSE
5 Years	asthma_5y	food_solid_fruit_30m	1845	113	1807	112	2.53	0.34	18.67	0.362211	0.842883	FALSE
5 Years	asthma_5y	food_solid_commercial_cereals_30m	1845	113	1618	93	0.64	0.38	1.07	0.0869023	0.616579	FALSE
5 Years	asthma_5y	food_solid_egg_30m	1845	113	1661	91	0.44	0.27	0.72	0.00107778	0.073593	FALSE
5 Years	asthma_5y	food_solid_grains_30m	1845	113	1802	107	0.39	0.16	0.95	0.0385886	0.469731	FALSE
5 Years	asthma_5y	food_solid_meats_30m	1845	113	1751	108	1.16	0.46	2.93	0.751072	0.95589	FALSE
5 Years	asthma_5y	food_solid_meat_substitutes_30m	1845	113	1285	69	0.69	0.46	1.02	0.0632837	0.560853	FALSE
5 Years	asthma_5y	food_solid_fish_30m	1845	113	1521	85	0.62	0.39	0.97	0.037347	0.459428	FALSE
5 Years	asthma_5y	food_solid_dairy_30m	1845	113	1802	106	0.33	0.14	0.75	0.00880637	0.224998	FALSE
5 Years	asthma_5y	food_solid_shellfish_30m	1845	113	757	30	0.5	0.33	0.78	0.00185921	0.0919716	FALSE
5 Years	asthma_5y	food_solid_peanuts_peanut_butter_30m	1845	113	1535	81	0.49	0.32	0.75	0.00117798	0.073593	FALSE
5 Years	asthma_5y	food_solid_nuts_no_peanuts_30m	1845	113	1403	74	0.58	0.39	0.88	0.00940739	0.229827	FALSE
5 Years	asthma_5y	breastfeed_currently_2Y	1912	124	195	10	0.77	0.39	1.51	0.447172	0.882383	FALSE
5 Years	asthma_5y	feeding_method_glass_bottle_2Y	1905	122	673	47	1.04	0.89	1.21	0.629605	0.931666	FALSE
5 Years	asthma_5y	feeding_method_hard_plastic_bottle_sippy_cup_2Y	1907	123	1846	119	1.13	0.84	1.52	0.419855	0.874697	FALSE
5 Years	asthma_5y	feeding_method_bottle_with_soft_plastic_bottle_liner_2Y	1906	123	157	15	1.2	0.95	1.5	0.121181	0.663044	FALSE
5 Years	asthma_5y	feeding_method_other_2Y	1904	123	621	39	0.96	0.82	1.12	0.593382	0.926344	FALSE
5 Years	asthma_5y	food_solid_baby_food_commercial_2Y	1912	124	242	22	1.49	0.91	2.42	0.110778	0.655315	FALSE
5 Years	asthma_5y	food_solid_vegetables_2Y	1912	124	1867	123	3.35	0.46	24.71	0.23512	0.740772	FALSE
5 Years	asthma_5y	food_solid_cereals_2Y	1912	124	223	12	0.76	0.41	1.42	0.391853	0.854503	FALSE
5 Years	asthma_5y	food_solid_fruit_2Y	1912	124	1878	122	1.18	0.28	5.01	0.827003	0.969308	FALSE
5 Years	asthma_5y	food_solid_commercial_cereals_2Y	1912	124	1669	103	0.72	0.44	1.17	0.186863	0.714565	FALSE
5 Years	asthma_5y	food_solid_egg_2Y	1912	124	1698	95	0.4	0.26	0.63	6.14204e-05	0.00751591	TRUE
5 Years	asthma_5y	food_solid_grains_2Y	1912	124	1861	116	0.38	0.17	0.82	0.0144221	0.281527	FALSE
5 Years	asthma_5y	food_solid_meats_2Y	1912	124	1809	116	0.86	0.4	1.81	0.683257	0.945207	FALSE
5 Years	asthma_5y	food_solid_meat_substitutes_2Y	1912	124	1292	79	0.85	0.58	1.25	0.416141	0.874143	FALSE
5 Years	asthma_5y	food_solid_fish_2Y	1912	124	1569	96	0.74	0.48	1.16	0.189228	0.718547	FALSE
5 Years	asthma_5y	food_solid_dairy_2Y	1912	124	1862	114	0.28	0.13	0.57	0.000516439	0.040024	TRUE
5 Years	asthma_5y	food_solid_shellfish_2Y	1912	124	706	29	0.5	0.33	0.77	0.00178669	0.0919639	FALSE
5 Years	asthma_5y	food_solid_peanuts_peanut_butter_2Y	1912	124	1519	81	0.46	0.31	0.68	0.00011628	0.0122887	TRUE
5 Years	asthma_5y	food_solid_nuts_no_peanuts_2Y	1912	124	1278	65	0.51	0.35	0.75	0.00047235	0.0392219	TRUE
5 Years	asthma_5y	feeding_method_plastic_bowls_plates_cups_2Y	1908	123	1889	123	1.1	0.87	1.38	0.423545	0.875767	FALSE
5 Years	asthma_5y	feeding_method_plastic_utensils_2Y	1909	123	1596	103	1.11	0.96	1.29	0.163368	0.705071	FALSE
5 Years	asthma_5y	food_containers_storage_soft_plastic_2Y	1912	124	471	25	0.73	0.46	1.16	0.188907	0.718547	FALSE
5 Years	asthma_5y	food_containers_storage_hard_plastic_tupperware_2Y	1912	124	978	61	0.95	0.66	1.37	0.76831	0.95589	FALSE
5 Years	asthma_5y	food_containers_storage_glass_ceramic_2Y	1912	124	983	62	0.93	0.64	1.35	0.70813	0.946799	FALSE
5 Years	asthma_5y	food_containers_storage_hard_plastic_BPA-free_2Y	1912	124	1134	81	1.35	0.92	1.98	0.125206	0.665505	FALSE
5 Years	asthma_5y	food_containers_storage_milk_or_juice_boxes_cartons_2Y	1912	124	1097	83	1.54	1.04	2.28	0.029727	0.417191	FALSE
5 Years	asthma_5y	food_containers_storage_other_2Y	1912	124	106	7	1.02	0.46	2.27	0.958372	0.996091	FALSE
5 Years	asthma_5y	food_containers_heating_hard_plastic_tupperware_2Y	1912	124	423	29	1.09	0.7	1.7	0.710885	0.946933	FALSE
5 Years	asthma_5y	food_containers_heating_glass_ceramic_2Y	1912	124	1420	94	1.08	0.71	1.66	0.719749	0.949216	FALSE
5 Years	asthma_5y	food_containers_heating_hard_plastic_BPA-free_2Y	1912	124	520	36	1.09	0.73	1.64	0.669745	0.942105	FALSE
5 Years	asthma_5y	food_containers_heating_other_2Y	1912	124	284	18	1	0.6	1.69	0.986861	1	FALSE
5 Years	asthma_5y	breastfeed_age_stop_2Y	1903	124	1831	119	1	0.99	1.01	0.4247	0.875767	FALSE
5 Years	asthma_5y	infant_formula_2Y	1912	124	74	6	1.23	0.52	2.92	0.632124	0.933388	FALSE
5 Years	asthma_5y	infant_formula_age_stop_2Y	1881	122	1183	88	1.01	1	1.02	0.129714	0.670189	FALSE
5 Years	asthma_5y	vitamins_supplements_2Y	1908	123	991	65	1.04	0.72	1.51	0.822452	0.969308	FALSE
5 Years	asthma_5y	vitamins_supplements_D-Vi-Sol_D-drops_vitamin_D_2Y	1908	123	597	35	0.86	0.57	1.29	0.470293	0.88508	FALSE
5 Years	asthma_5y	vitamins_supplements_Tri-Vi-Sol_vitamins_A_C_D_2Y	1908	123	49	4	1.32	0.46	3.75	0.605228	0.927613	FALSE
5 Years	asthma_5y	vitamins_supplements_Poly-Vi-Sol_vitamins_A_C_D_B1_B2_B3_B6_2Y	1908	123	76	8	1.69	0.79	3.62	0.177392	0.709081	FALSE
5 Years	asthma_5y	vitamins_supplements_other_2Y	1908	123	447	29	1.01	0.66	1.56	0.95801	0.996091	FALSE
5 Years	asthma_5y	milk_cow_2Y	1909	123	1727	107	0.7	0.4	1.22	0.212767	0.734018	FALSE
5 Years	asthma_5y	milk_cow_pasteurized_2Y	1909	123	1677	106	0.86	0.51	1.47	0.592332	0.926344	FALSE
5 Years	asthma_5y	milk_cow_fat_content_2Y	1908	123	1705	106	0.96	0.8	1.15	0.679694	0.94415	FALSE
5 Years	asthma_5y	milk_soy_2Y	1909	123	194	11	0.87	0.46	1.64	0.659573	0.940803	FALSE
5 Years	asthma_5y	milk_other_2Y	1907	123	278	19	1.05	0.63	1.75	0.856217	0.977605	FALSE
5 Years	asthma_5y	milk_rice_2Y	1907	123	42	4	1.43	0.5	4.11	0.507604	0.89291	FALSE
5 Years	asthma_5y	milk_almond_2Y	1907	123	186	8	0.61	0.29	1.28	0.194274	0.720417	FALSE
5 Years	asthma_5y	milk_goat_2Y	1907	123	39	3	1.09	0.33	3.62	0.889057	0.986849	FALSE
5 Years	asthma_5y	milk_other_again_2Y	1907	123	64	6	1.53	0.65	3.64	0.331823	0.819598	FALSE
5 Years	asthma_5y	fed_juice_2Y	1908	123	1400	93	1.12	0.73	1.71	0.618427	0.928514	FALSE
5 Years	asthma_5y	breastfeed_3m	2297	160	2213	155	1.02	0.4	2.57	0.974718	1	FALSE
5 Years	asthma_5y	fed_juice_3m	2292	160	30	1	0.45	0.06	3.38	0.440674	0.880606	FALSE
5 Years	asthma_5y	feeding_method_glass_bottle_3m	2293	160	570	43	1.03	0.87	1.22	0.701812	0.946768	FALSE
5 Years	asthma_5y	feeding_method_hard_plastic_bottle_sippy_cup_3m	2293	160	1482	109	1.07	0.94	1.23	0.313392	0.811992	FALSE
5 Years	asthma_5y	feeding_method_bottle_with_soft_plastic_bottle_liner_3m	2291	159	403	25	0.99	0.81	1.21	0.930656	0.990864	FALSE
5 Years	asthma_5y	feeding_method_nursing_with_nipple_shields_3m	2295	159	300	20	0.93	0.71	1.21	0.587048	0.925358	FALSE
5 Years	asthma_5y	feeding_method_other_3m	2288	157	102	9	1.13	0.77	1.66	0.530412	0.903284	FALSE
5 Years	asthma_5y	food_solid_3m	2293	159	161	12	1.11	0.59	2.07	0.749682	0.95589	FALSE
5 Years	asthma_5y	food_solid_age_start_3m	307	20	24	2	1.03	0.91	1.15	0.666786	0.942105	FALSE
5 Years	asthma_5y	percentage_feedings_solid_food_3m	307	20	24	2	0.98	0.89	1.07	0.664754	0.942105	FALSE
5 Years	asthma_5y	given_solid_food_commercial_3m	2279	158	40	2	0.73	0.17	3.1	0.671846	0.942105	FALSE
5 Years	asthma_5y	food_age_baby_food_commercial_3m	1972	138	38	1	0.79	0.47	1.32	0.360958	0.842856	FALSE
5 Years	asthma_5y	given_solid_food_home_made_3m	2281	158	132	10	1.15	0.58	2.29	0.680194	0.94415	FALSE
5 Years	asthma_5y	food_age_baby_food_home_made_3m	1974	138	110	8	1	0.81	1.24	0.997682	1	FALSE
5 Years	asthma_5y	given_infant_cereals_3m	2279	158	48	3	0.92	0.28	3.05	0.896418	0.988228	FALSE
5 Years	asthma_5y	food_age_infant_cereals_3m	1972	138	45	3	1.02	0.75	1.39	0.889621	0.986849	FALSE
5 Years	asthma_5y	feeding_method_plastic_bowls_plates_cups_3m	2254	160	371	28	1.02	0.87	1.19	0.810744	0.969308	FALSE
5 Years	asthma_5y	feeding_method_plastic_utensils_3m	2250	160	160	15	1.06	0.86	1.29	0.601058	0.926551	FALSE
5 Years	asthma_5y	food_containers_storage_soft_plastic_3m	2297	160	775	63	1.38	0.99	1.92	0.0604782	0.547128	FALSE
5 Years	asthma_5y	food_containers_storage_hard_plastic_tupperware_3m	2297	160	262	27	1.69	1.08	2.62	0.0202911	0.329908	FALSE
5 Years	asthma_5y	food_containers_storage_glass_ceramic_3m	2297	160	362	28	1.09	0.71	1.67	0.696924	0.946768	FALSE
5 Years	asthma_5y	food_containers_storage_hard_plastic_BPA-free_3m	1991	140	877	67	1.13	0.79	1.61	0.499075	0.89291	FALSE
5 Years	asthma_5y	food_and_drink_storage_container_store_no_storage_done_3m	2297	160	452	20	0.56	0.34	0.9	0.0176172	0.30797	FALSE
5 Years	asthma_5y	food_containers_storage_other_3m	2297	160	261	15	0.84	0.47	1.48	0.540577	0.909469	FALSE
5 Years	asthma_5y	food_containers_heating_soft_plastic_3m	2297	160	451	27	0.87	0.56	1.33	0.511313	0.89291	FALSE
5 Years	asthma_5y	food_containers_heating_hard_plastic_tupperware_3m	2297	160	227	19	1.24	0.75	2.06	0.395577	0.854886	FALSE
5 Years	asthma_5y	food_containers_heating_glass_ceramic_3m	2297	160	488	38	1.12	0.76	1.64	0.563467	0.91316	FALSE
5 Years	asthma_5y	food_containers_heating_hard_plastic_BPA-free_3m	1991	140	788	62	1.21	0.85	1.72	0.298295	0.799046	FALSE
5 Years	asthma_5y	food_containers_heating_do_not_heat_3m	2297	160	554	32	0.76	0.51	1.14	0.189628	0.718547	FALSE
5 Years	asthma_5y	food_containers_heating_other_3m	2297	160	259	19	1.14	0.68	1.93	0.615219	0.927617	FALSE
5 Years	asthma_5y	breastfeed_currently_3m	2297	160	1966	140	1.14	0.7	1.86	0.599726	0.926551	FALSE
5 Years	asthma_5y	interviewer_3m	2297	160	2297	160	1	1	1	0.644714	0.937156	FALSE
5 Years	asthma_5y	breastfeed_servings_pump_3m	2272	159	1125	86	1	0.99	1.01	0.600632	0.926551	FALSE
5 Years	asthma_5y	breastfeed_age_stop_3m	2297	160	2205	154	1	1	1.01	0.780943	0.962496	FALSE
5 Years	asthma_5y	infant_formula_3m	2297	160	874	70	1.27	0.92	1.77	0.152164	0.690977	FALSE
5 Years	asthma_5y	infant_formula_age_start_3m	2293	160	615	52	1.04	1	1.09	0.0636841	0.560854	FALSE
5 Years	asthma_5y	infant_formula_servings_day_3m	306	20	111	7	0.97	0.91	1.03	0.328218	0.815285	FALSE
5 Years	asthma_5y	formula_type_cow_3m	307	20	105	7	1.05	0.4	2.79	0.920312	0.990323	FALSE
5 Years	asthma_5y	infant_formule_age_stop_3m	1885	136	798	67	1	1	1.01	0.194507	0.720417	FALSE
5 Years	asthma_5y	vitamins_supplements_3m	1938	134	1403	111	1.89	1.16	3.08	0.0106494	0.245544	FALSE
5 Years	asthma_5y	vitamins_supplements_D-Vi-Sol_D-drops_vitamin_D_3m	1990	140	1358	107	1.49	0.97	2.29	0.071086	0.58875	FALSE
5 Years	asthma_5y	vitamins_supplements_other_3m	1990	140	103	8	1.13	0.53	2.38	0.754885	0.95589	FALSE
5 Years	asthma_5y	breastfeed_currently_6m	2031	122	1560	96	1.1	0.7	1.73	0.671266	0.942105	FALSE
5 Years	asthma_5y	fed_juice_6m	2029	122	137	11	1.49	0.78	2.86	0.230607	0.7399	FALSE
5 Years	asthma_5y	feeding_method_glass_bottle_6m	2027	120	525	32	0.94	0.78	1.14	0.552775	0.911554	FALSE
5 Years	asthma_5y	feeding_method_hard_plastic_bottle_sippy_cup_6m	2028	122	1424	83	1.03	0.88	1.2	0.722788	0.949216	FALSE
5 Years	asthma_5y	feeding_method_bottle_with_soft_plastic_bottle_liner_6m	2026	121	350	19	0.98	0.78	1.23	0.884933	0.985592	FALSE
5 Years	asthma_5y	feeding_method_nursing_with_nipple_shields_6m	2027	121	71	5	1.01	0.67	1.53	0.956493	0.996091	FALSE
5 Years	asthma_5y	feeding_method_other_6m	2022	120	112	3	0.68	0.39	1.2	0.185981	0.712367	FALSE
5 Years	asthma_5y	food_solid_6m	2032	122	1597	107	2.04	1.17	3.55	0.0121987	0.265305	FALSE
5 Years	asthma_5y	percentage_feedings_solid_food_6m	96	2	85	2	0.99	0.92	1.07	0.823311	0.969308	FALSE
5 Years	asthma_5y	given_solid_food_fish_6m	1840	106	111	6	0.86	0.37	2.02	0.731596	0.951981	FALSE
5 Years	asthma_5y	food_age_fish_6m	1744	104	106	6	0.96	0.75	1.22	0.73007	0.951981	FALSE
5 Years	asthma_5y	food_age_shellfish_6m	1744	104	8	1	1.15	0.62	2.13	0.666786	0.942105	FALSE
5 Years	asthma_5y	given_solid_food_nuts_peanuts_6m	1840	106	47	2	0.68	0.16	2.84	0.591801	0.926344	FALSE
5 Years	asthma_5y	food_age_nuts_no_peanuts_6m	1744	104	21	2	1.02	0.63	1.64	0.950785	0.995313	FALSE
5 Years	asthma_5y	food_age_other_6m	2024	122	49	5	1.96	0.76	5.07	0.165646	0.705281	FALSE
5 Years	asthma_5y	given_solid_food_commercial_6m	1841	106	660	50	1.63	1.1	2.43	0.0157539	0.293023	FALSE
5 Years	asthma_5y	food_age_baby_food_commercial_6m	1745	104	623	49	1.13	1	1.29	0.0571694	0.533419	FALSE
5 Years	asthma_5y	given_solid_food_home_made_6m	1841	106	892	56	1.16	0.78	1.72	0.4739	0.88508	FALSE
5 Years	asthma_5y	food_age_baby_food_home_made_6m	1745	104	845	55	1.07	0.94	1.21	0.314958	0.811992	FALSE
5 Years	asthma_5y	given_infant_cereals_6m	1841	106	1295	89	2.34	1.37	4	0.00193208	0.0935851	FALSE
5 Years	asthma_5y	food_age_infant_cereals_6m	1745	104	1215	87	1.21	1.04	1.42	0.0159858	0.294976	FALSE
5 Years	asthma_5y	given_solid_food_grains_6m	1841	106	400	28	1.28	0.82	2.01	0.281391	0.783599	FALSE
5 Years	asthma_5y	food_age_grains_6m	1745	104	385	28	1.08	0.94	1.24	0.278738	0.780294	FALSE
5 Years	asthma_5y	given_solid_food_dairy_6m	1840	106	227	11	0.78	0.41	1.48	0.443381	0.881832	FALSE
5 Years	asthma_5y	food_age_dairy_6m	1744	104	218	11	0.95	0.79	1.14	0.594477	0.926344	FALSE
5 Years	asthma_5y	given_solid_food_vegetables_6m	1840	106	960	59	1.11	0.75	1.66	0.592662	0.926344	FALSE
5 Years	asthma_5y	food_age_vegetables_6m	1744	104	895	58	1.05	0.92	1.19	0.490943	0.89291	FALSE
5 Years	asthma_5y	given_solid_food_fruits_6m	1840	106	935	62	1.34	0.9	2.01	0.146854	0.684241	FALSE
5 Years	asthma_5y	food_age_fruit_6m	1744	104	877	61	1.09	0.96	1.24	0.175869	0.707656	FALSE
5 Years	asthma_5y	given_solid_food_meats_6m	1840	106	375	24	1.13	0.7	1.82	0.611409	0.927613	FALSE
5 Years	asthma_5y	food_age_meat_6m	1744	104	355	24	1.04	0.9	1.19	0.599377	0.926551	FALSE
5 Years	asthma_5y	given_solid_food_egg_6m	1840	106	151	10	1.08	0.55	2.13	0.820336	0.969308	FALSE
5 Years	asthma_5y	food_age_egg_6m	1744	104	146	10	1.01	0.83	1.23	0.889649	0.986849	FALSE
5 Years	asthma_5y	feeding_method_plastic_bowls_plates_cups_6m	2025	122	1433	101	1.2	1.06	1.37	0.00381571	0.136485	FALSE
5 Years	asthma_5y	feeding_method_plastic_utensils_6m	2024	122	1467	99	1.12	1	1.27	0.0600436	0.547128	FALSE
5 Years	asthma_5y	food_containers_storage_soft_plastic_6m	2032	122	544	30	0.9	0.58	1.37	0.610899	0.927613	FALSE
5 Years	asthma_5y	food_containers_storage_hard_plastic_tupperware_6m	2032	122	431	27	1.08	0.69	1.69	0.724574	0.949216	FALSE
5 Years	asthma_5y	food_containers_storage_glass_ceramic_6m	2032	122	715	46	1.11	0.76	1.63	0.58598	0.925358	FALSE
5 Years	asthma_5y	food_containers_storage_hard_plastic_BPA-free_6m	1936	120	965	63	1.08	0.74	1.57	0.68601	0.945207	FALSE
5 Years	asthma_5y	food_containers_storage_other_6m	2032	122	162	11	1.22	0.64	2.32	0.554596	0.911554	FALSE
5 Years	asthma_5y	food_containers_heating_soft_plastic_6m	2032	122	223	13	1.08	0.59	1.97	0.795775	0.968678	FALSE
5 Years	asthma_5y	food_containers_heating_hard_plastic_tupperware_6m	2032	122	248	14	0.97	0.54	1.73	0.910684	0.989497	FALSE
5 Years	asthma_5y	food_containers_heating_glass_ceramic_6m	2032	122	859	47	0.82	0.56	1.2	0.312693	0.811992	FALSE
5 Years	asthma_5y	food_containers_heating_hard_plastic_BPA-free_6m	1936	120	710	40	0.84	0.57	1.24	0.378626	0.846767	FALSE
5 Years	asthma_5y	food_containers_heating_other_6m	2032	122	173	9	0.9	0.44	1.81	0.760366	0.95589	FALSE
5 Years	asthma_5y	interviewer_6m	2032	122	150	4	1	1	1	0.33703	0.821978	FALSE
5 Years	asthma_5y	breastfeed_servings_pump_6m	2026	122	743	46	0.98	0.95	1.01	0.164352	0.705071	FALSE
5 Years	asthma_5y	breastfeed_age_stop_6m	2027	121	1918	117	1	1	1.01	0.453749	0.88508	FALSE
5 Years	asthma_5y	infant_formula_6m	2030	122	931	59	1.1	0.76	1.6	0.59783	0.926551	FALSE
5 Years	asthma_5y	infant_formula_age_start_6m	2029	122	682	46	0.99	0.97	1.03	0.732256	0.951981	FALSE
5 Years	asthma_5y	infant_formula_servings_day_6m	96	2	52	1	0.88	0.49	1.6	0.681835	0.945207	FALSE
5 Years	asthma_5y	formula_type_cow_6m	96	2	42	1	0.86	0.05	15.71	0.918904	0.990323	FALSE
5 Years	asthma_5y	infant_formule_age_stop_6m	1840	113	941	64	1	1	1.01	0.426732	0.875767	FALSE
5 Years	asthma_5y	vitamins_supplements_6m	1908	120	1181	81	1.28	0.86	1.91	0.224043	0.736722	FALSE
5 Years	asthma_5y	vitamins_supplements_D-Vi-Sol_D-drops_vitamin_D_6m	1936	120	1146	79	1.33	0.9	1.98	0.152103	0.690977	FALSE
5 Years	asthma_5y	vitamins_supplements_other_6m	1936	120	57	5	1.43	0.56	3.67	0.455789	0.88508	FALSE
5 Years	asthma_5y	milk_cow_fat_content_6m	2032	122	14	1	1.08	0.53	2.18	0.837012	0.969827	FALSE
5 Years	asthma_5y	bbq_food_4Y	1566	92	1566	92	1.23	0.85	1.77	0.266255	0.770245	FALSE
5 Years	asthma_5y	bbq_food_5Y	1911	120	1911	120	0.78	0.54	1.14	0.203752	0.72965	FALSE
5 Years	asthma_5y	boil_food_in_plastic_bag_5Y	1911	120	1911	120	0.91	0.45	1.84	0.788752	0.966297	FALSE
5 Years	asthma_5y	boxed_food_4Y	1566	92	1566	92	1.01	0.76	1.34	0.96465	0.999559	FALSE
5 Years	asthma_5y	boxed_food_5Y	1911	120	1911	120	0.99	0.77	1.27	0.91461	0.989497	FALSE
5 Years	asthma_5y	cafeteria_4Y	1564	91	1564	91	0.96	0.29	3.22	0.946907	0.995313	FALSE
5 Years	asthma_5y	cafeteria_5Y	1905	119	1905	119	0.5	0.08	3.18	0.461789	0.88508	FALSE
5 Years	asthma_5y	canned_food_4Y	1565	92	1565	92	0.88	0.61	1.27	0.497967	0.89291	FALSE
5 Years	asthma_5y	canned_food_5Y	1909	119	1909	119	0.74	0.51	1.06	0.102727	0.645557	FALSE
5 Years	asthma_5y	cardboard_container_4Y	1567	92	1567	92	0.81	0.63	1.03	0.0914957	0.624713	FALSE
5 Years	asthma_5y	cardboard_container_5Y	1911	120	1911	120	0.95	0.78	1.16	0.62855	0.931666	FALSE
5 Years	asthma_5y	farmers_market_4Y	1564	92	1564	92	1.01	0.77	1.32	0.93606	0.993401	FALSE
5 Years	asthma_5y	farmers_market_5Y	1910	119	1910	119	0.95	0.75	1.21	0.668103	0.942105	FALSE
5 Years	asthma_5y	fresh_food_4Y	1567	92	1567	92	0.97	0.75	1.25	0.805024	0.969308	FALSE
5 Years	asthma_5y	fresh_food_5Y	1913	120	1913	120	0.89	0.71	1.11	0.290527	0.791481	FALSE
5 Years	asthma_5y	frozen_food_4Y	1569	92	1569	92	1.09	0.83	1.42	0.538845	0.90845	FALSE
5 Years	asthma_5y	frozen_food_5Y	1913	120	1913	120	1.04	0.81	1.33	0.781463	0.962496	FALSE
5 Years	asthma_5y	glass_ceramic_container_4Y	1566	92	1566	92	1.15	0.96	1.38	0.118376	0.658428	FALSE
5 Years	asthma_5y	glass_ceramic_container_5Y	1912	120	1912	120	1.09	0.93	1.28	0.283257	0.784315	FALSE
5 Years	asthma_5y	grocery_store_4Y	1567	92	1567	92	0.96	0.79	1.17	0.685546	0.945207	FALSE
5 Years	asthma_5y	grocery_store_5Y	1910	120	1910	120	0.87	0.73	1.04	0.114699	0.655315	FALSE
5 Years	asthma_5y	microwave_food_in_plastic_container_5Y	1911	120	1911	120	1.28	0.84	1.94	0.25414	0.759765	FALSE
5 Years	asthma_5y	microwaved_food_4Y	1566	92	1566	92	1.25	0.98	1.59	0.0679096	0.582619	FALSE
5 Years	asthma_5y	microwaved_food_5Y	1911	120	1911	120	1.22	0.97	1.52	0.0909578	0.623826	FALSE
5 Years	asthma_5y	plastic_container_4Y	1566	92	1566	92	1.09	0.89	1.34	0.403436	0.863709	FALSE
5 Years	asthma_5y	plastic_container_5Y	1910	120	1910	120	0.96	0.8	1.15	0.626249	0.931666	FALSE
5 Years	asthma_5y	restaurant_eat_in_4Y	1568	92	1568	92	0.84	0.26	2.73	0.771701	0.95589	FALSE
5 Years	asthma_5y	restaurant_eat_in_5Y	1911	119	1911	119	1.43	0.65	3.16	0.376332	0.846767	FALSE
5 Years	asthma_5y	restaurant_take_out_4Y	1566	91	1566	91	0.66	0.17	2.59	0.555404	0.911554	FALSE
5 Years	asthma_5y	restaurant_take_out_5Y	1911	120	1911	120	0.94	0.36	2.48	0.905887	0.989497	FALSE
5 Years	asthma_5y	stove_oven_food _5Y	1911	120	1911	120	0.91	0.73	1.14	0.415338	0.873902	FALSE
5 Years	asthma_5y	stove_oven_food_4Y	1567	92	1567	92	0.98	0.75	1.27	0.870726	0.981964	FALSE
5 Years	asthma_5y	weekly_plastic_container_usage_4Y	1569	92	1569	92	0.88	0.73	1.06	0.164796	0.705281	FALSE
5 Years	asthma_5y	weekly_plastic_container_usage_5Y	1911	120	1911	120	0.95	0.81	1.12	0.555402	0.911554	FALSE
5 Years	asthma_5y	weekly_plastic_utensil_usage_4Y	1569	92	1569	92	0.98	0.8	1.2	0.834361	0.96946	FALSE
5 Years	asthma_5y	weekly_plastic_utensil_usage_5Y	1913	120	1913	120	1.09	0.9	1.3	0.37998	0.846767	FALSE
5 Years	asthma_5y	minigo_5Y	2026	130	520	34	0.99	0.88	1.1	0.790996	0.966472	FALSE
5 Years	asthma_5y	peanut_butter_5Y	2027	130	1600	83	0.82	0.74	0.9	5.22926e-05	0.00675446	TRUE
5 Years	asthma_5y	salad_dressing_5Y	2027	130	976	56	0.93	0.83	1.04	0.216304	0.734467	FALSE
5 Years	asthma_5y	mayo_5Y	2026	129	1058	59	0.92	0.82	1.03	0.162102	0.705071	FALSE
5 Years	asthma_5y	chocolate_candy_5Y	2026	130	1855	112	0.89	0.78	1.02	0.0880589	0.616579	FALSE
5 Years	asthma_5y	fruit_drinks_5Y	2027	130	1313	77	0.97	0.88	1.06	0.497186	0.89291	FALSE
5 Years	asthma_5y	pop_5Y	2027	130	677	46	1.01	0.85	1.2	0.887996	0.986849	FALSE
5 Years	asthma_5y	sugarless_pop_5Y	2024	130	140	7	0.84	0.59	1.21	0.352699	0.835055	FALSE
5 Years	asthma_5y	jello_5Y	2027	130	550	39	1.11	0.91	1.36	0.294022	0.793961	FALSE
5 Years	asthma_5y	pudding_5Y	2027	130	635	47	1.14	0.97	1.34	0.125137	0.665505	FALSE
5 Years	asthma_5y	yogurt_drink_5Y	2028	130	981	65	0.98	0.89	1.07	0.610725	0.927613	FALSE
5 Years	asthma_5y	potato_chips_5Y	2027	130	1699	109	1.02	0.88	1.19	0.754028	0.95589	FALSE
5 Years	asthma_5y	corn_chips_nachos_5Y	2025	129	1151	74	1.04	0.9	1.21	0.567477	0.914967	FALSE
5 Years	asthma_5y	multivitamin_5Y	2026	130	1250	66	0.75	0.62	0.91	0.00346076	0.129779	FALSE
5 Years	asthma_5y	iron_supplement_5Y	2026	130	1978	127	0.99	0.58	1.71	0.979843	1	FALSE
5 Years	asthma_5y	vit_a_supplement_5Y	2027	130	2007	128	0.94	0.43	2.03	0.86933	0.981964	FALSE
5 Years	asthma_5y	calcium_supplement_5Y	2027	130	1983	125	0.85	0.52	1.41	0.533898	0.905128	FALSE
5 Years	asthma_5y	vit_d_supplement_5Y	2027	130	1676	99	0.87	0.7	1.09	0.223429	0.736722	FALSE
5 Years	asthma_5y	butter_5Y	2027	130	1567	96	0.99	0.91	1.07	0.821206	0.969308	FALSE
5 Years	asthma_5y	hot_chocolate_5Y	2025	130	1028	61	0.9	0.77	1.04	0.160758	0.705071	FALSE
5 Years	asthma_5y	margarine_5Y	2028	130	811	56	1	0.91	1.09	0.95934	0.996091	FALSE
5 Years	asthma_5y	banana_5Y	2028	130	1871	120	0.93	0.83	1.04	0.184364	0.709965	FALSE
5 Years	asthma_5y	peaches_5Y	2026	130	788	49	0.99	0.86	1.13	0.83195	0.969308	FALSE
5 Years	asthma_5y	mixed_fruit_5Y	2027	130	524	31	0.97	0.84	1.13	0.703622	0.946768	FALSE
5 Years	asthma_5y	orange_5Y	2028	130	1661	91	0.92	0.82	1.02	0.100118	0.639491	FALSE
5 Years	asthma_5y	grapefruit_5Y	2028	130	235	10	0.81	0.61	1.09	0.169834	0.706481	FALSE
5 Years	asthma_5y	milk_fat_content_5Y	1873	114	1873	114	0.98	0.77	1.24	0.84478	0.973297	FALSE
5 Years	asthma_5y	cows_milk_monthly_consumption_5Y	1873	114	1866	113	0.99	0.87	1.12	0.874113	0.983503	FALSE
5 Years	asthma_5y	apple_5Y	2028	130	1960	125	0.94	0.83	1.06	0.313024	0.811992	FALSE
5 Years	asthma_5y	pear_5Y	2025	130	1105	67	0.98	0.88	1.09	0.735984	0.952764	FALSE
5 Years	asthma_5y	grapes_5Y	2027	130	1787	114	1.02	0.91	1.14	0.761499	0.95589	FALSE
5 Years	asthma_5y	strawberries_5Y	2027	130	1786	114	1.04	0.93	1.16	0.521258	0.90086	FALSE
5 Years	asthma_5y	watermelon_5Y	2027	130	1335	90	1.06	0.95	1.19	0.291534	0.791481	FALSE
5 Years	asthma_5y	cantaloupe_5Y	2028	130	1068	72	1.04	0.92	1.16	0.556119	0.911554	FALSE
5 Years	asthma_5y	pineapple_5Y	2026	130	1043	58	0.89	0.76	1.03	0.116093	0.657304	FALSE
5 Years	asthma_5y	applesauce_5Y	2028	130	1100	69	0.99	0.9	1.1	0.861743	0.980855	FALSE
5 Years	asthma_5y	dried_fruits_5Y	2027	130	948	57	0.94	0.84	1.06	0.325844	0.811992	FALSE
5 Years	asthma_5y	sorbet_5Y	2027	130	181	14	1.08	0.81	1.44	0.595605	0.926344	FALSE
5 Years	asthma_5y	goat_milk_5Y	416	31	416	31	1.44	1.08	1.91	0.0128777	0.267328	FALSE
5 Years	asthma_5y	soy_milk_5Y	416	31	416	31	1.21	0.74	1.99	0.446568	0.882383	FALSE
5 Years	asthma_5y	rice_milk_5Y	415	31	47	5	1.04	0.76	1.42	0.79678	0.969308	FALSE
5 Years	asthma_5y	almond_milk_5Y	421	31	296	15	0.87	0.72	1.06	0.179712	0.709081	FALSE
5 Years	asthma_5y	milkshake_5Y	2025	130	428	25	0.96	0.77	1.2	0.702313	0.946768	FALSE
5 Years	asthma_5y	orange_grapefuit_juice_5Y	2027	130	1230	66	0.9	0.8	1	0.0569669	0.533419	FALSE
5 Years	asthma_5y	cooked_corn_5Y	2028	130	1601	100	0.96	0.84	1.1	0.552073	0.911554	FALSE
5 Years	asthma_5y	cooked_peas_5Y	2028	130	1401	76	0.93	0.83	1.06	0.274745	0.774281	FALSE
5 Years	asthma_5y	tomatoes_5Y	2027	130	1415	86	0.98	0.89	1.08	0.65434	0.940137	FALSE
5 Years	asthma_5y	red_green_peppers_5Y	2027	130	1353	81	0.98	0.9	1.08	0.705315	0.946799	FALSE
5 Years	asthma_5y	carrots_5Y	2027	130	1882	112	0.89	0.79	0.99	0.0283072	0.413926	FALSE
5 Years	asthma_5y	broccoli_5Y	2027	130	1660	104	1.01	0.91	1.13	0.849466	0.975313	FALSE
5 Years	asthma_5y	cooked_green_beans_5Y	2026	130	1204	75	1.01	0.9	1.13	0.867942	0.981542	FALSE
5 Years	asthma_5y	cooked_spinach_5Y	2028	130	885	66	1.13	1.01	1.27	0.0332002	0.441089	FALSE
5 Years	asthma_5y	icecream_5Y	2027	130	1838	119	0.9	0.77	1.05	0.1857	0.712367	FALSE
5 Years	asthma_5y	greens_5Y	2028	130	772	52	1.02	0.91	1.15	0.69489	0.946467	FALSE
5 Years	asthma_5y	mixed_vegetables_5Y	2025	130	1155	73	1.04	0.94	1.15	0.436959	0.880606	FALSE
5 Years	asthma_5y	cooked_squash_5Y	2026	130	636	33	0.93	0.78	1.12	0.45276	0.88508	FALSE
5 Years	asthma_5y	cooked_zucchini_5Y	2026	130	735	47	1.04	0.9	1.2	0.611408	0.927613	FALSE
5 Years	asthma_5y	cabbage_coleslaw_5Y	2026	130	661	49	1.09	0.94	1.27	0.252823	0.759765	FALSE
5 Years	asthma_5y	lettuce_salad_5Y	2024	130	1261	74	0.98	0.89	1.09	0.770424	0.95589	FALSE
5 Years	asthma_5y	cauliflower_5Y	2025	130	1165	70	0.98	0.86	1.11	0.740304	0.955695	FALSE
5 Years	asthma_5y	tofu_5Y	2026	130	454	35	1.1	0.95	1.27	0.195435	0.720417	FALSE
5 Years	asthma_5y	cold_cereal_5Y	2027	130	1907	117	0.95	0.85	1.07	0.408456	0.868857	FALSE
5 Years	asthma_5y	hot_cereal_grits_5Y	2027	130	1088	67	1	0.91	1.1	0.999396	1	FALSE
5 Years	asthma_5y	cheese_5Y	2028	130	1920	118	0.93	0.83	1.03	0.141731	0.68215	FALSE
5 Years	asthma_5y	pita_bread_5Y	2027	130	897	69	1.11	1.01	1.23	0.0358081	0.457439	FALSE
5 Years	asthma_5y	sliced_bread_5Y	2026	130	1980	127	0.94	0.83	1.05	0.260956	0.767032	FALSE
5 Years	asthma_5y	english_muffin_5Y	2026	130	597	34	1.03	0.89	1.2	0.65779	0.940137	FALSE
5 Years	asthma_5y	bagel_5Y	2026	130	1072	59	0.97	0.86	1.1	0.669874	0.942105	FALSE
5 Years	asthma_5y	waffles_5Y	2026	130	1139	83	1.08	0.97	1.2	0.167466	0.706481	FALSE
5 Years	asthma_5y	sweet_roll_muffin_5Y	2027	130	1255	74	0.95	0.84	1.08	0.437519	0.880606	FALSE
5 Years	asthma_5y	tacos_burritos_5Y	2026	130	1149	58	0.8	0.68	0.94	0.00624087	0.190921	FALSE
5 Years	asthma_5y	pancakes_5Y	2026	130	1783	111	0.93	0.8	1.08	0.325526	0.811992	FALSE
5 Years	asthma_5y	french_toast_5Y	2027	130	869	58	1.02	0.87	1.19	0.817087	0.969308	FALSE
5 Years	asthma_5y	egg_mcmuffin_5Y	2027	130	341	24	1.17	0.94	1.46	0.170061	0.706481	FALSE
5 Years	asthma_5y	low_fat_cheese_5Y	2027	130	313	17	0.92	0.79	1.07	0.284715	0.784315	FALSE
5 Years	asthma_5y	mac_and_cheese_5Y	2027	130	1590	98	1	0.87	1.14	0.95108	0.995313	FALSE
5 Years	asthma_5y	pasta_5Y	2027	130	1937	122	0.99	0.85	1.15	0.867066	0.981542	FALSE
5 Years	asthma_5y	cooked_rice_5Y	2027	130	1853	113	1.07	0.95	1.21	0.236998	0.741616	FALSE
5 Years	asthma_5y	pizza_5Y	2027	130	1939	125	0.99	0.83	1.18	0.888788	0.986849	FALSE
5 Years	asthma_5y	lasagna_5Y	2026	130	913	64	1.15	0.96	1.38	0.11781	0.658428	FALSE
5 Years	asthma_5y	potatoes_5Y	2026	130	1530	92	0.92	0.81	1.04	0.181272	0.709202	FALSE
5 Years	asthma_5y	fried_potatoes_5Y	2026	130	1816	115	1.05	0.9	1.22	0.511045	0.89291	FALSE
5 Years	asthma_5y	cooked_sweet_potatoes_5Y	2026	130	904	58	1.01	0.87	1.18	0.896044	0.988228	FALSE
5 Years	asthma_5y	granola_bar_5Y	2025	130	1561	92	0.94	0.85	1.04	0.208215	0.733838	FALSE
5 Years	asthma_5y	pie_5Y	2026	130	566	34	0.98	0.77	1.26	0.893681	0.988118	FALSE
5 Years	asthma_5y	cheese_spread_5Y	2026	130	294	15	0.95	0.78	1.16	0.610151	0.927613	FALSE
5 Years	asthma_5y	doughnut_5Y	2026	130	1167	76	1.08	0.9	1.28	0.409366	0.869203	FALSE
5 Years	asthma_5y	crackers_5Y	2026	129	1914	119	0.96	0.86	1.08	0.485953	0.892449	FALSE
5 Years	asthma_5y	corn_bread_tortilla_5Y	2027	130	1014	53	0.84	0.73	0.96	0.0126122	0.267328	FALSE
5 Years	asthma_5y	cookies_brownies_5Y	2027	130	1882	113	0.79	0.7	0.9	0.000179739	0.0181693	TRUE
5 Years	asthma_5y	cake_cupcake_5Y	2026	130	1711	108	1.02	0.86	1.2	0.817234	0.969308	FALSE
5 Years	asthma_5y	tea_biscuit_5Y	2025	130	311	26	1.06	0.88	1.28	0.509389	0.89291	FALSE
5 Years	asthma_5y	popcorn_pretzels_5Y	2027	130	1728	108	0.97	0.84	1.12	0.67939	0.94415	FALSE
5 Years	asthma_5y	baked_beans_5Y	2027	130	1076	62	0.96	0.84	1.1	0.570427	0.91754	FALSE
5 Years	asthma_5y	lentils_5Y	2026	130	670	42	1.05	0.91	1.22	0.501286	0.89291	FALSE
5 Years	asthma_5y	eggs_5Y	2025	130	1792	105	0.97	0.87	1.09	0.610087	0.927613	FALSE
5 Years	asthma_5y	cream_cheese_5Y	2028	130	895	53	1.07	0.95	1.2	0.266356	0.770245	FALSE
5 Years	asthma_5y	luncheon_meat_5Y	2026	130	1192	74	0.99	0.89	1.1	0.870657	0.981964	FALSE
5 Years	asthma_5y	pork_ham_5Y	2026	130	1514	104	1.06	0.94	1.2	0.31553	0.811992	FALSE
5 Years	asthma_5y	roast_beef_steak_5Y	2026	130	1405	95	1.08	0.95	1.24	0.231476	0.740276	FALSE
5 Years	asthma_5y	weiner_5Y	2026	130	1470	92	1.01	0.87	1.17	0.867375	0.981542	FALSE
5 Years	asthma_5y	sausage_5Y	2025	130	1358	77	0.83	0.72	0.97	0.0169299	0.300473	FALSE
5 Years	asthma_5y	hamburger_5Y	2025	130	1635	106	1.06	0.92	1.22	0.403178	0.863709	FALSE
5 Years	asthma_5y	bacon_5Y	2026	130	1432	94	1.02	0.88	1.18	0.755556	0.95589	FALSE
5 Years	asthma_5y	meatballs_5Y	2025	130	1231	80	1.05	0.9	1.22	0.554265	0.911554	FALSE
5 Years	asthma_5y	cold_cuts_5Y	2025	130	1287	82	0.93	0.83	1.04	0.219176	0.736722	FALSE
5 Years	asthma_5y	stir_fried_chicken_5Y	2025	129	1162	80	1.15	1.01	1.31	0.0299583	0.417191	FALSE
5 Years	asthma_5y	yogurt_5Y	2028	130	1813	116	1.02	0.92	1.12	0.744507	0.95589	FALSE
5 Years	asthma_5y	fried_chicken_5Y	2026	130	1451	100	1.16	1.01	1.32	0.0363265	0.458358	FALSE
5 Years	asthma_5y	shrimp_5Y	2025	130	728	45	0.99	0.83	1.19	0.945779	0.995313	FALSE
5 Years	asthma_5y	canned_tuna_5Y	2027	130	645	37	0.98	0.82	1.17	0.82529	0.969308	FALSE
5 Years	asthma_5y	fried_fish_5Y	2027	130	785	51	1.06	0.9	1.25	0.480768	0.887322	FALSE
5 Years	asthma_5y	vegetable_soup_5Y	2026	130	1015	67	1.07	0.94	1.22	0.293553	0.793618	FALSE
5 Years	asthma_5y	liver_organ_meats_5Y	2015	129	72	8	1.24	0.85	1.8	0.259614	0.765992	FALSE
5 Years	asthma_5y	nuts_5Y	2026	130	1451	77	0.9	0.8	1.01	0.0623686	0.557719	FALSE
5 Years	asthma_5y	log_MBP_1y	904	62	904	62	1.38	0.99	1.94	0.056776	0.533419	FALSE
5 Years	asthma_5y	log_MBzP_1y	903	62	903	62	1.32	1.05	1.64	0.0153801	0.290722	FALSE
5 Years	asthma_5y	log_MCPP_1y	897	62	896	62	1.21	0.88	1.67	0.239698	0.74805	FALSE
5 Years	asthma_5y	log_MEHHP_1y	886	61	886	61	1.07	0.79	1.44	0.676092	0.944072	FALSE
5 Years	asthma_5y	log_MEHP_1y	904	62	903	62	0.99	0.74	1.32	0.927283	0.990323	FALSE
5 Years	asthma_5y	log_MEOHP_1y	904	62	904	62	1.02	0.75	1.39	0.895845	0.988228	FALSE
5 Years	asthma_5y	log_MEP_1y	882	62	882	62	1.2	0.98	1.47	0.0811189	0.604492	FALSE
5 Years	asthma_5y	log_MMP_1y	897	62	897	62	1.01	0.88	1.16	0.861808	0.980855	FALSE
5 Years	asthma_5y	log_cotinine_1y	116	14	116	14	0.93	0.53	1.65	0.817128	0.969308	FALSE
5 Years	asthma_5y	log_hydroxycotinine_1y	116	14	116	14	0.73	0.41	1.29	0.279259	0.780381	FALSE
5 Years	asthma_5y	log_MBP_3m	1223	84	1223	84	1.21	0.92	1.59	0.168639	0.706481	FALSE
5 Years	asthma_5y	log_MBzP_3m	1224	84	1223	84	1.14	0.94	1.38	0.177291	0.709081	FALSE
5 Years	asthma_5y	log_MCPP_3m	1223	84	1221	84	0.98	0.78	1.24	0.879375	0.984801	FALSE
5 Years	asthma_5y	log_MEHHP_3m	1216	83	1216	83	1.07	0.86	1.32	0.547799	0.910964	FALSE
5 Years	asthma_5y	log_MEHP_3m	1224	84	1222	84	1.07	0.91	1.27	0.394335	0.854503	FALSE
5 Years	asthma_5y	log_MEOHP_3m	1223	84	1221	84	1.09	0.86	1.36	0.480881	0.887322	FALSE
5 Years	asthma_5y	log_MEP_3m	1214	84	1214	84	1.18	0.98	1.42	0.0829907	0.608686	FALSE
5 Years	asthma_5y	log_cotinine_3m	1479	97	1478	97	1.04	0.91	1.19	0.548237	0.910964	FALSE
5 Years	asthma_5y	log_hydroxycotinine_3m	1752	120	1751	120	1.04	0.93	1.16	0.511333	0.89291	FALSE
5 Years	asthma_5y	log_dep_bc_rec_dust_3m	572	127	572	127	0.89	0.7	1.13	0.347625	0.834085	FALSE
5 Years	asthma_5y	log_dibp_bc_rec_dust_3m	581	126	581	126	0.97	0.76	1.25	0.829854	0.969308	FALSE
5 Years	asthma_5y	log_dnbp_bc_rec_dust_3m	581	124	581	124	1.3	1.06	1.6	0.0104655	0.245544	FALSE
5 Years	asthma_5y	log_bzbp_bc_rec_dust_3m	571	121	571	121	1.04	0.88	1.23	0.612229	0.927613	FALSE
5 Years	asthma_5y	log_dehp_bc_rec_dust_3m	579	126	579	126	1.97	1.49	2.59	1.72621e-06	0.000573348	TRUE
5 Years	asthma_5y	combined_monthly_disinfectant_handcleaner_and_sanitizer	2399	165	43	9	4.07	1.9	8.76	0.000322273	0.0288186	TRUE
5 Years	asthma_5y	weekly_chemical_handcleaner_or_sanitizer_by_mother_prenatal	2399	165	827	77	1.73	1.25	2.38	0.000834364	0.0606218	FALSE
5 Years	asthma_5y	weekly_chemical_handcleaner_or_sanitizer_by_anyone_prenatal	2399	165	1171	98	1.58	1.15	2.19	0.00537545	0.172624	FALSE
5 Years	asthma_5y	mother_never_took_probiotics_up_to_birth	2399	165	943	71	1.18	0.85	1.63	0.320195	0.811992	FALSE
5 Years	asthma_5y	mother_never_took_probiotics_before_and_during_pregnancy	2399	165	1090	70	0.86	0.62	1.18	0.350267	0.834432	FALSE
5 Years	asthma_5y	mother_never_took_probiotics_before_and_increased_during_pregnancy	2399	165	857	58	0.97	0.7	1.35	0.856508	0.977605	FALSE
5 Years	asthma_5y	frequency_of_use_of_chemical_hand_cleaner_1y	2070	144	203	17	1.08	0.83	1.39	0.570651	0.91754	FALSE
5 Years	asthma_5y	weekly_chem_hand_cleaner_use_1y	2070	144	49	4	1.12	0.39	3.18	0.832766	0.969308	FALSE
5 Years	asthma_5y	weekly_chem_hand_cleaner_use_mother_prenatal_not_3M	2399	165	47	13	5.7	2.92	11.1	3.20062e-07	0.000248048	TRUE
5 Years	asthma_5y	weekly_chem_hand_cleaner_use_mother_3m_not_prenatal	2399	165	41	1	0.34	0.05	2.47	0.284058	0.784315	FALSE
5 Years	asthma_5y	weekly_chem_hand_cleaner_use_prenatal_not_1y	2399	165	47	10	3.9	1.89	8.05	0.00022752	0.0211593	TRUE
5 Years	asthma_5y	solid_eggs_nuts_peanuts_2Y	2399	165	1074	48	0.49	0.34	0.69	4.86321e-05	0.0066693	TRUE
5 Years	asthma_5y	solid_eggs_and_nuts_or_peanuts_2Y	2399	165	1527	78	0.5	0.36	0.68	1.99453e-05	0.00356713	TRUE
5 Years	asthma_5y	gas_stove_supp_regular_to_main_heat_prenatal	2390	164	54	2	0.51	0.12	2.11	0.352523	0.835055	FALSE
5 Years	asthma_5y	took_multivitamin_30m	2399	165	642	55	1.46	1.04	2.06	0.0292172	0.417191	FALSE
5 Years	asthma_5y	vitamin_A_received_30m	2399	165	673	56	1.4	1	1.97	0.0527065	0.523686	FALSE
5 Years	asthma_5y	poly_vi_sol_with_or_without_iron_30m	2399	165	101	14	2.23	1.23	4.03	0.00790154	0.218757	FALSE
5 Years	asthma_5y	infant_given_cereal_before_3m	1745	104	344	31	1.79	1.14	2.81	0.0120441	0.265305	FALSE
5 Years	asthma_5y	infant_given_cereal_after_3m	1745	104	871	56	1.2	0.8	1.79	0.377337	0.846767	FALSE
5 Years	asthma_5y	infant_given_cereal_at_3m_or_earlier	1745	104	1109	79	1.89	1.18	3.02	0.00825003	0.221595	FALSE
5 Years	asthma_5y	is_caucasian	2370	164	1530	86	0.59	0.43	0.81	0.00116542	0.073593	FALSE
5 Years	asthma_5y	is_healthcare_or_social_assistance	2295	156	501	41	1.32	0.9	1.91	0.150955	0.688963	FALSE
5 Years	asthma_5y	num_colds_3M	2378	163	1015	72	1.12	0.93	1.33	0.225814	0.73921	FALSE
5 Years	asthma_5y	total_colds_birth_to_6m	2378	163	1553	103	1.06	0.94	1.19	0.325149	0.811992	FALSE
5 Years	asthma_5y	total_colds_birth_to_1y	2378	163	2083	144	1.07	1	1.15	0.0408269	0.484299	FALSE
5 Years	asthma_possible_or_def_5Y	home_size_square_feet_3m	2483	383	2483	383	0.88	0.8	0.97	0.0109291	0.251691	FALSE
5 Years	asthma_possible_or_def_5Y	how_often_smell_fumes_from_parking_garage_in_apartment_or_hallways_3m	2521	392	5	2	1.4	0.45	4.38	0.564146	0.90435	FALSE
5 Years	asthma_possible_or_def_5Y	home_has_attached_garage_carport_3m	2520	392	802	108	0.76	0.6	0.97	0.0291803	0.393934	FALSE
5 Years	asthma_possible_or_def_5Y	door_between_home_and_garage_or_carport_3m	2521	392	665	90	0.79	0.61	1.02	0.0714424	0.539482	FALSE
5 Years	asthma_possible_or_def_5Y	num_cars_trucks_that_park_in_garage_or_carport_3m	2521	392	622	86	0.92	0.78	1.07	0.277507	0.776193	FALSE
5 Years	asthma_possible_or_def_5Y	num_recreational_vehicles_that_park_in_garage_or_carport_3m	2519	392	45	7	0.73	0.39	1.35	0.312852	0.796334	FALSE
5 Years	asthma_possible_or_def_5Y	garage_or_carport_used_for_parking_in_winter_3m	2521	392	645	91	0.84	0.65	1.08	0.177373	0.692953	FALSE
5 Years	asthma_possible_or_def_5Y	num_days_per_week_vehicles_park_in_garage_or_carport_in_winter_3m	2519	391	629	89	0.97	0.93	1	0.0832454	0.553988	FALSE
5 Years	asthma_possible_or_def_5Y	num_times_per_day_vehicles_drive_in_or_out_of_garage_or_carport_in_winter_3m	2519	391	620	89	0.97	0.92	1.02	0.30331	0.796334	FALSE
5 Years	asthma_possible_or_def_5Y	garage_or_carport_used_for_parking_in_summer_3m	2521	392	564	80	0.86	0.65	1.12	0.257164	0.767867	FALSE
5 Years	asthma_possible_or_def_5Y	num_days_per_week_vehicles_park_in_garage_or_carport_in_summer_3m	2521	392	554	77	0.98	0.94	1.02	0.229772	0.743394	FALSE
5 Years	asthma_possible_or_def_5Y	num_times_per_day_vehicles_drive_in_or_out_of_garage_or_carport_in_summer_3m	2519	392	552	78	0.97	0.93	1.02	0.298388	0.796334	FALSE
5 Years	asthma_possible_or_def_5Y	gasoline_powered_equipment_stored_in_garage_or_carport_3m	2519	392	396	55	0.92	0.76	1.1	0.353991	0.804167	FALSE
5 Years	asthma_possible_or_def_5Y	sbjt_attends_non-home_location_for_more_than_one_hour_per_day_3m	2513	391	286	58	1.48	1.08	2.03	0.0140058	0.289453	FALSE
5 Years	asthma_possible_or_def_5Y	sbjt_attends_non-home_location_each_day_percent_time_outdoors_3m	2492	389	133	29	1.01	1	1.02	0.123783	0.628004	FALSE
5 Years	asthma_possible_or_def_5Y	sbjt_attends_non-home_location_each_day_num_days_per_week_3m	2515	391	280	57	1.08	0.99	1.18	0.0712518	0.539482	FALSE
5 Years	asthma_possible_or_def_5Y	sbjt_attends_non-home_location_each_day_num_hours_per_week_3m	2515	391	280	57	1.02	1.01	1.04	0.0047956	0.176014	FALSE
5 Years	asthma_possible_or_def_5Y	sbjt_attends_non-home_location_each_day_num_minutes_spent_walking_or_biking_3m	2512	391	91	17	1	0.99	1.02	0.611689	0.907394	FALSE
5 Years	asthma_possible_or_def_5Y	sbjt_attends_non-home_location_each_day_num_minutes_spent_in_car_van_taxi_3m	2515	391	240	49	1.01	1	1.01	0.039657	0.451732	FALSE
5 Years	asthma_possible_or_def_5Y	sbjt_attends_non-home_location_each_day_num_minutes_spent_in_train_subway_3m	2511	391	7	2	1.03	0.98	1.08	0.235164	0.750545	FALSE
5 Years	asthma_possible_or_def_5Y	sbjt_attends_non-home_location_each_day_num_minutes_spent_in_bus_3m	2511	391	6	1	0.94	0.77	1.16	0.56493	0.90435	FALSE
5 Years	asthma_possible_or_def_5Y	hours_spent_during_weekend_day_home_indoors_3m	2510	390	2504	390	0.97	0.94	1	0.0844199	0.553988	FALSE
5 Years	asthma_possible_or_def_5Y	hours_spent_during_weekend_day_outdoors_near_home_3m	2504	389	1809	262	0.98	0.9	1.06	0.622148	0.908282	FALSE
5 Years	asthma_possible_or_def_5Y	hours_spent_during_weekend_day_in_bus_van_car_3m	2509	390	2052	319	1.05	0.94	1.18	0.384766	0.820904	FALSE
5 Years	asthma_possible_or_def_5Y	hours_spent_during_weekend_day_on_train_subway_3m	2464	385	116	20	1.04	0.77	1.42	0.778808	0.947787	FALSE
5 Years	asthma_possible_or_def_5Y	hours_spent_during_weekend_day_in_other_indoor_places_3m	2508	390	2051	329	1.06	1.01	1.11	0.0175946	0.308431	FALSE
5 Years	asthma_possible_or_def_5Y	hours_spent_during_weekend_day_in_other_outdoor_places_3m	2501	390	901	135	1	0.91	1.09	0.920992	0.983644	FALSE
5 Years	asthma_possible_or_def_5Y	hours_spent_during_week_day_home_indoors_3m	2511	390	2509	390	0.98	0.95	1.02	0.305124	0.796334	FALSE
5 Years	asthma_possible_or_def_5Y	hours_spent_during_week_day_outdoors_near_home_3m	2505	389	1820	263	0.99	0.91	1.07	0.735473	0.931349	FALSE
5 Years	asthma_possible_or_def_5Y	hours_spent_during_week_day_in_bus_van_car_3m	2507	389	1723	260	1.03	0.91	1.16	0.649448	0.916822	FALSE
5 Years	asthma_possible_or_def_5Y	hours_spent_during_week_day_on_train_subway_3m	2464	385	131	22	1.01	0.74	1.38	0.964728	0.990798	FALSE
5 Years	asthma_possible_or_def_5Y	hours_spent_during_week_day_in_other_indoor_places_3m	2507	389	1904	299	1.05	0.99	1.12	0.11564	0.615136	FALSE
5 Years	asthma_possible_or_def_5Y	hours_spent_during_week_day_in_other_outdoor_places_3m	2500	389	765	116	1.02	0.92	1.13	0.733095	0.931349	FALSE
5 Years	asthma_possible_or_def_5Y	home_num_bedrooms_3m	2512	390	2510	390	0.93	0.84	1.04	0.208066	0.728387	FALSE
5 Years	asthma_possible_or_def_5Y	num_adults_at_home_3m	2515	391	2515	391	1	0.86	1.16	0.969525	0.990798	FALSE
5 Years	asthma_possible_or_def_5Y	num_children_at_home_3m	2513	391	2513	391	0.98	0.86	1.11	0.737692	0.931349	FALSE
5 Years	asthma_possible_or_def_5Y	num_weeks_sbjt_not_sleep_at_night_at_home_3m	2506	391	1224	185	0.97	0.91	1.03	0.282275	0.776193	FALSE
5 Years	asthma_possible_or_def_5Y	percent_time_windows_open_3m	2491	386	2084	321	1	1	1	0.586458	0.90435	FALSE
5 Years	asthma_possible_or_def_5Y	home_within_100m_of_highway_3m	2521	392	712	99	0.87	0.68	1.12	0.280896	0.776193	FALSE
5 Years	asthma_possible_or_def_5Y	home_within_100m_of_body_of_water_3m	2521	392	291	35	0.73	0.51	1.07	0.10596	0.599757	FALSE
5 Years	asthma_possible_or_def_5Y	home_within_100m_of_factory_3m	2521	392	52	8	0.98	0.46	2.11	0.956344	0.989191	FALSE
5 Years	asthma_possible_or_def_5Y	home_within_100m_of_farm_3m	2521	392	128	12	0.47	0.25	0.87	0.015799	0.295183	FALSE
5 Years	asthma_possible_or_def_5Y	home_within_100m_of_gas_station_3m	2521	392	317	57	1.2	0.88	1.64	0.2525	0.766309	FALSE
5 Years	asthma_possible_or_def_5Y	home_within_100m_of_large_parking_lot_3m	2521	392	482	77	1.08	0.82	1.43	0.581178	0.90435	FALSE
5 Years	asthma_possible_or_def_5Y	home_within_100m_of_construction_3m	2521	392	598	84	0.92	0.7	1.21	0.551363	0.90435	FALSE
5 Years	asthma_possible_or_def_5Y	home_improvements_done_3m	2515	391	790	122	1	0.79	1.27	0.977185	0.990798	FALSE
5 Years	asthma_possible_or_def_5Y	home_improvements_added_or_renovated_3m	2521	392	174	27	0.98	0.64	1.5	0.931019	0.983644	FALSE
5 Years	asthma_possible_or_def_5Y	home_improvements_added_vinyl_flooring_3m	2521	392	31	6	1.32	0.53	3.26	0.547836	0.90435	FALSE
5 Years	asthma_possible_or_def_5Y	home_improvements_finished_basement_or_added_basement_insulation_3m	2521	392	109	12	0.64	0.35	1.19	0.161088	0.680011	FALSE
5 Years	asthma_possible_or_def_5Y	home_improvements_new_windows_3m	2521	392	74	11	0.94	0.49	1.81	0.852365	0.973757	FALSE
5 Years	asthma_possible_or_def_5Y	home_improvements_added_attic_or_wall_insulation_3m	2521	392	59	11	1.2	0.61	2.34	0.594938	0.906884	FALSE
5 Years	asthma_possible_or_def_5Y	home_improvements_new_plumbing_3m	2521	392	62	7	0.69	0.31	1.54	0.369274	0.816443	FALSE
5 Years	asthma_possible_or_def_5Y	home_improvements_painting_finishing_3m	2521	392	482	85	1.24	0.95	1.62	0.107385	0.604912	FALSE
5 Years	asthma_possible_or_def_5Y	home_improvements_ventilation_duct_upgrade_3m	2521	392	50	9	1.16	0.56	2.42	0.690764	0.925089	FALSE
5 Years	asthma_possible_or_def_5Y	home_improvements_added_carpet_3m	2521	392	83	13	1.01	0.55	1.85	0.971529	0.990798	FALSE
5 Years	asthma_possible_or_def_5Y	home_improvements_new_furnace_heating_system_3m	2521	392	42	4	0.51	0.18	1.46	0.210624	0.729929	FALSE
5 Years	asthma_possible_or_def_5Y	home_improvements_removed_carpet_3m	2521	392	95	16	1.1	0.64	1.92	0.725127	0.931349	FALSE
5 Years	asthma_possible_or_def_5Y	home_improvements_new_roof_3m	2521	392	47	6	0.84	0.35	2.01	0.697902	0.929276	FALSE
5 Years	asthma_possible_or_def_5Y	new_furniture_3m	2515	391	961	152	1.07	0.85	1.34	0.557985	0.90435	FALSE
5 Years	asthma_possible_or_def_5Y	num_pieces_new_furniture_covering_solid_wood_3m	2512	390	536	85	0.97	0.89	1.06	0.468787	0.868356	FALSE
5 Years	asthma_possible_or_def_5Y	num_pieces_new_furniture_covering_leather_3m	2509	390	145	25	1	0.84	1.21	0.967788	0.990798	FALSE
5 Years	asthma_possible_or_def_5Y	num_pieces_new_furniture_covering_pressed_wood_3m	2510	390	420	56	0.98	0.88	1.09	0.720465	0.931349	FALSE
5 Years	asthma_possible_or_def_5Y	num_pieces_new_furniture_covering_vinyl_3m	2508	390	46	8	0.84	0.57	1.23	0.35831	0.807571	FALSE
5 Years	asthma_possible_or_def_5Y	num_pieces_new_furniture_covering_plastic_3m	2509	390	58	6	0.62	0.32	1.17	0.140273	0.652899	FALSE
5 Years	asthma_possible_or_def_5Y	num_pieces_new_furniture_covering_upholstery_3m	2509	390	350	56	1	0.87	1.15	0.984534	0.991673	FALSE
5 Years	asthma_possible_or_def_5Y	num_pieces_new_furniture_covering_metal_3m	2509	390	64	11	1.14	0.86	1.5	0.364699	0.812092	FALSE
5 Years	asthma_possible_or_def_5Y	rooms_with_new_furniture_mothers_bedroom_3m	2521	392	261	40	1.01	0.7	1.44	0.964539	0.990798	FALSE
5 Years	asthma_possible_or_def_5Y	rooms_with_new_furniture_living_room_3m	2521	392	387	72	1.33	1	1.77	0.0466768	0.491663	FALSE
5 Years	asthma_possible_or_def_5Y	rooms_with_new_furniture_sbjt_bedroom_3m	2521	392	372	62	1.12	0.83	1.51	0.474391	0.870581	FALSE
5 Years	asthma_possible_or_def_5Y	rooms_with_new_furniture_family_room_3m	2521	392	62	9	0.93	0.45	1.9	0.831845	0.96685	FALSE
5 Years	asthma_possible_or_def_5Y	rooms_with_new_furniture_kitchen_3m	2521	392	94	10	0.62	0.32	1.21	0.161953	0.680011	FALSE
5 Years	asthma_possible_or_def_5Y	rooms_with_new_furniture_basement_3m	2521	392	61	11	1.15	0.59	2.25	0.673548	0.922471	FALSE
5 Years	asthma_possible_or_def_5Y	had_furry_pets_3m	2513	391	1085	177	1.1	0.89	1.37	0.382626	0.820063	FALSE
5 Years	asthma_possible_or_def_5Y	num_dogs_at_home_3m	2520	392	654	111	1.04	0.87	1.23	0.682155	0.925089	FALSE
5 Years	asthma_possible_or_def_5Y	num_cats_at_home_3m	2519	392	566	88	1.03	0.89	1.18	0.725035	0.931349	FALSE
5 Years	asthma_possible_or_def_5Y	num_other_furry_pets_at_home_3m	2516	392	33	7	1.41	1.03	1.92	0.0310906	0.402449	FALSE
5 Years	asthma_possible_or_def_5Y	hours_per_day_spent_in_mothers_bedroom_3m	2515	390	2149	343	1.01	0.99	1.03	0.265345	0.776085	FALSE
5 Years	asthma_possible_or_def_5Y	hours_per_day_spent_in_sbjt_unshared_bedroom_3m	2509	389	1323	203	0.99	0.97	1.01	0.370825	0.816443	FALSE
5 Years	asthma_possible_or_def_5Y	hours_per_day_spent_in_shared_bedroom_3m	2505	388	300	44	0.99	0.95	1.04	0.717677	0.931349	FALSE
5 Years	asthma_possible_or_def_5Y	hours_per_day_spent_in_family_room_3m	2512	389	940	138	0.99	0.96	1.02	0.382443	0.820063	FALSE
5 Years	asthma_possible_or_def_5Y	hours_per_day_spent_in_living_room_3m	2465	385	1790	283	1.01	0.98	1.03	0.50764	0.886588	FALSE
5 Years	asthma_possible_or_def_5Y	hours_per_day_spent_in_kitchen_3m	2510	389	1434	220	1.01	0.93	1.09	0.84624	0.971816	FALSE
5 Years	asthma_possible_or_def_5Y	hours_per_day_spent_in_basement_3m	2506	389	404	66	0.97	0.88	1.06	0.494975	0.876184	FALSE
5 Years	asthma_possible_or_def_5Y	hours_per_day_spent_outside_but_near_home_3m	2507	390	1157	172	1.04	0.93	1.16	0.459891	0.867699	FALSE
5 Years	asthma_possible_or_def_5Y	hours_per_day_spent_away_from_home_3m	2508	389	1747	257	0.99	0.93	1.06	0.73938	0.931349	FALSE
5 Years	asthma_possible_or_def_5Y	mothers_bedroom_sbjt_ever_slept_there_3m	2516	391	2359	371	1.3	0.8	2.12	0.282575	0.776193	FALSE
5 Years	asthma_possible_or_def_5Y	percent_sleep_in_mothers_bedroom_3m	2518	390	2348	369	1	1	1	0.335241	0.797988	FALSE
5 Years	asthma_possible_or_def_5Y	percent_sleep_in_mothers_bed_3m	2518	390	1777	285	1	1	1	0.469464	0.868356	FALSE
5 Years	asthma_possible_or_def_5Y	mothers_bed_mattress_have_allergy_control_cover_3m	2511	391	1203	177	0.97	0.94	1	0.084926	0.553988	FALSE
5 Years	asthma_possible_or_def_5Y	mothers_bedroom_crib_bassinette_has_allergy_control_cover_3m	2512	390	905	141	1	0.97	1.03	0.796915	0.953032	FALSE
5 Years	asthma_possible_or_def_5Y	mothers_bedroom_other_bed_mattress_has_allergy_control_cover_3m	2456	381	2008	316	1.02	0.98	1.06	0.32292	0.797988	FALSE
5 Years	asthma_possible_or_def_5Y	mothers_bedroom_how_often_open_window_mid-winter_3m	2515	390	1005	144	0.95	0.89	1.03	0.204927	0.724813	FALSE
5 Years	asthma_possible_or_def_5Y	mothers_bedroom_how_often_open_window_mid-summer_3m	2517	391	2142	328	1.02	0.95	1.1	0.593577	0.905986	FALSE
5 Years	asthma_possible_or_def_5Y	mothers_bedroom_carpeting_level_3m	2513	391	1348	207	1.01	0.9	1.14	0.827172	0.964097	FALSE
5 Years	asthma_possible_or_def_5Y	sbjt_ever_slept_in_sbjt_unshared_bedroom_3m	2515	391	1651	250	1	0.96	1.04	0.830056	0.96668	FALSE
5 Years	asthma_possible_or_def_5Y	percent_total_sleep_spent_in_sbjt_unshared_bedroom_3m	2514	390	1176	179	1	0.99	1	0.154795	0.67515	FALSE
5 Years	asthma_possible_or_def_5Y	sbjt_unshared_bedroom_mattress_has_allergy_control_cover_3m	2517	392	566	88	1.02	0.98	1.05	0.41204	0.839067	FALSE
5 Years	asthma_possible_or_def_5Y	sbjt_unshared_bedroom_how_often_open_window_mid-winter_3m	2520	391	320	52	1.04	0.97	1.12	0.242406	0.754894	FALSE
5 Years	asthma_possible_or_def_5Y	sbjt_unshared_bedroom_how_often_open_window_mid-summer_3m	2517	390	921	137	1.03	0.97	1.08	0.305018	0.796334	FALSE
5 Years	asthma_possible_or_def_5Y	sbjt_unshared_bedroom_carpeting_level_3m	2518	390	769	116	0.97	0.85	1.11	0.688715	0.925089	FALSE
5 Years	asthma_possible_or_def_5Y	sbjt_ever_slept_in_sbjt_shared_bedroom_3m	2516	390	921	136	1.01	0.98	1.04	0.560613	0.90435	FALSE
5 Years	asthma_possible_or_def_5Y	percent_total_sleep_spent_in_sbjt_shared_bedroom_3m	2521	392	199	23	1	0.99	1.01	0.845089	0.971525	FALSE
5 Years	asthma_possible_or_def_5Y	sbjt_shared_bedroom_mattress_has_allergy_control_cover_3m	2520	391	66	5	0.92	0.82	1.04	0.196146	0.716557	FALSE
5 Years	asthma_possible_or_def_5Y	sbjt_shared_bedroom_how_often_open_window_mid-winter_3m	2520	392	79	3	0.35	0.14	0.9	0.0286385	0.393403	FALSE
5 Years	asthma_possible_or_def_5Y	sbjt_shared_bedroom_how_often_open_window_mid-summer_3m	2520	392	165	15	0.85	0.71	1.01	0.0581083	0.509324	FALSE
5 Years	asthma_possible_or_def_5Y	sbjt_shared_bedroom_carpeting_level_3m	2519	392	120	14	0.79	0.57	1.1	0.162114	0.680011	FALSE
5 Years	asthma_possible_or_def_5Y	sbjt_ever_slept_in_most_used_living_space_3m	2519	391	2159	326	1.04	0.9	1.2	0.606503	0.907394	FALSE
5 Years	asthma_possible_or_def_5Y	percent_total_sleep_spent_in_most_used_living_space_3m	2514	389	2128	317	1	0.99	1	0.398187	0.83025	FALSE
5 Years	asthma_possible_or_def_5Y	most_used_living_space_mattress_has_allergy_control_cover_3m	2504	389	1375	213	1	0.98	1.03	0.839708	0.969505	FALSE
5 Years	asthma_possible_or_def_5Y	percent_time_sleeping_in_most_used_living_space_in_playpen_3m	2513	391	343	54	1	0.99	1.01	0.96006	0.990522	FALSE
5 Years	asthma_possible_or_def_5Y	most_used_living_space_how_often_open_window_mid-winter_3m	2517	392	886	126	0.99	0.93	1.05	0.674651	0.922471	FALSE
5 Years	asthma_possible_or_def_5Y	most_used_living_space_how_often_open_window_mid-summer_3m	2516	390	1852	275	0.98	0.92	1.04	0.469999	0.868356	FALSE
5 Years	asthma_possible_or_def_5Y	home_built_within_last_year_3m	2445	377	117	19	1.01	0.95	1.09	0.701483	0.929276	FALSE
5 Years	asthma_possible_or_def_5Y	num_months_lived_in_this_home_3m	2520	392	262	49	1.06	1	1.13	0.0671987	0.529697	FALSE
5 Years	asthma_possible_or_def_5Y	most_used_living_space_carpeting_level_3m	2519	391	1248	162	0.81	0.71	0.94	0.00423775	0.16872	FALSE
5 Years	asthma_possible_or_def_5Y	frequency_of_use_baby_powder_talc_cornstarch_3m	2515	391	437	70	0.96	0.81	1.14	0.68139	0.925089	FALSE
5 Years	asthma_possible_or_def_5Y	frequency_of_use_diaper_cream_3m	2513	390	1775	295	1.15	1.04	1.27	0.00795927	0.208568	FALSE
5 Years	asthma_possible_or_def_5Y	frequency_of_use_baby_wipes_3m	2512	390	2401	371	1.05	0.91	1.21	0.480698	0.871677	FALSE
5 Years	asthma_possible_or_def_5Y	frequency_of_use_baby_shampoo_3m	2516	391	2211	351	1.16	0.97	1.38	0.106706	0.602529	FALSE
5 Years	asthma_possible_or_def_5Y	frequency_of_use_baby_lotion_3m	2516	391	1680	279	1.24	1.08	1.41	0.00203629	0.101771	FALSE
5 Years	asthma_possible_or_def_5Y	frequency_of_use_baby_soap_3m	2510	391	1833	293	1.11	0.95	1.29	0.175132	0.692953	FALSE
5 Years	asthma_possible_or_def_5Y	frequency_of_use_adult_soap_lotion_shampoo_3m	2514	391	137	19	0.98	0.68	1.41	0.930516	0.983644	FALSE
5 Years	asthma_possible_or_def_5Y	minutes_per_24h_uses_pacifier_3m	2510	390	1505	242	1	1	1	0.304895	0.796334	FALSE
5 Years	asthma_possible_or_def_5Y	minutes_per_24h_plays_with_plastic_toys_teething_rings_3m	2514	391	1488	232	1	1	1	0.339597	0.797988	FALSE
5 Years	asthma_possible_or_def_5Y	minutes_per_24h_plastic_toys_teething_rings_in_mouth_3m	2514	391	1072	173	1	1	1	0.0246294	0.3685	FALSE
5 Years	asthma_possible_or_def_5Y	percent_per_24h_using_cloth_diapers_3m	2516	391	514	65	1	0.99	1	0.124799	0.629081	FALSE
5 Years	asthma_possible_or_def_5Y	percent_per_24h_using_disposable_diapers_3m	2512	390	2376	370	1	1	1.01	0.0861129	0.553988	FALSE
5 Years	asthma_possible_or_def_5Y	household_members_working_with_hazardous_materials_3m	2517	391	449	73	1.04	0.96	1.11	0.332293	0.797988	FALSE
5 Years	asthma_possible_or_def_5Y	household_members_working_with_hazardous_materials_on_return_change_work_clothes_3m	2520	391	137	21	0.91	0.62	1.34	0.62584	0.911286	FALSE
5 Years	asthma_possible_or_def_5Y	household_members_working_with_hazardous_materials_on_return_change_work_shoes_3m	2519	391	186	30	0.96	0.69	1.33	0.800596	0.953703	FALSE
5 Years	asthma_possible_or_def_5Y	household_members_working_with_hazardous_materials_on_return_shower_3m	2520	391	64	9	0.79	0.46	1.37	0.398336	0.83025	FALSE
5 Years	asthma_possible_or_def_5Y	household_members_working_with_hazardous_materials_clothes_laundered_separately_3m	2521	392	265	40	0.9	0.65	1.26	0.548621	0.90435	FALSE
5 Years	asthma_possible_or_def_5Y	visitors_remove_shoes_3m	2518	391	2402	379	1.56	0.85	2.88	0.154437	0.67515	FALSE
5 Years	asthma_possible_or_def_5Y	frequency_of_home_cleaning_3m	2507	390	2466	381	1.01	0.99	1.04	0.242861	0.754894	FALSE
5 Years	asthma_possible_or_def_5Y	use_vacuum_to_clean_floors_3m	2519	391	2230	339	0.84	0.61	1.16	0.291042	0.785813	FALSE
5 Years	asthma_possible_or_def_5Y	num_years_old_roof_3m	2515	391	2515	391	1.04	1.01	1.08	0.0101816	0.244046	FALSE
5 Years	asthma_possible_or_def_5Y	frequency_of_use_of_liquid_or_solid_air_freshener_3m	2514	391	612	104	1.03	0.95	1.12	0.469597	0.868356	FALSE
5 Years	asthma_possible_or_def_5Y	frequency_of_use_of_dishwasher_detergent_3m	2516	391	2062	318	0.98	0.91	1.05	0.514536	0.890285	FALSE
5 Years	asthma_possible_or_def_5Y	frequency_of_use_of_bleach_3m	2517	390	1379	212	0.97	0.88	1.07	0.562452	0.90435	FALSE
5 Years	asthma_possible_or_def_5Y	frequency_of_use_of_multi-surface_cleaner_3m	2516	390	2014	315	1	0.92	1.09	0.946499	0.988467	FALSE
5 Years	asthma_possible_or_def_5Y	frequency_of_use_of_silver_brass_polish_3m	2518	391	122	19	1.11	0.8	1.54	0.52215	0.894624	FALSE
5 Years	asthma_possible_or_def_5Y	frequency_of_use_of_disinfectant_in_bedrooms_3m	2515	390	628	106	1.03	0.93	1.13	0.612464	0.907394	FALSE
5 Years	asthma_possible_or_def_5Y	frequency_of_use_of_disinfectant_in_home_in_general_3m	2517	391	1222	200	1.04	0.96	1.13	0.342228	0.797988	FALSE
5 Years	asthma_possible_or_def_5Y	frequency_of_use_of_unscented_candle_3m	2515	390	672	101	1	0.89	1.13	0.966308	0.990798	FALSE
5 Years	asthma_possible_or_def_5Y	frequency_of_use_of_scented_candle_3m	2517	390	988	167	1.06	0.96	1.16	0.275235	0.776193	FALSE
5 Years	asthma_possible_or_def_5Y	frequency_of_use_of_incense_3m	2516	391	176	34	1.12	0.96	1.32	0.161979	0.680011	FALSE
5 Years	asthma_possible_or_def_5Y	frequency_of_use_of_eco_and_organic_cleaning_product_3m	2517	391	1514	219	0.95	0.88	1.02	0.121684	0.625269	FALSE
5 Years	asthma_possible_or_def_5Y	frequency_of_use_of_spray_air_freshener_3m	2515	391	974	175	1.09	1	1.18	0.0445156	0.481877	FALSE
5 Years	asthma_possible_or_def_5Y	frequency_of_use_of_glass_cleaner_3m	2518	391	1811	284	1.03	0.94	1.12	0.555848	0.90435	FALSE
5 Years	asthma_possible_or_def_5Y	frequency_of_use_of_chemical_hand_cleaner_3m	2514	390	233	36	0.98	0.82	1.17	0.80854	0.956647	FALSE
5 Years	asthma_possible_or_def_5Y	frequency_of_use_of_purell-type_hand_cleaner_3m	2518	391	1360	218	1.05	0.98	1.12	0.194984	0.715444	FALSE
5 Years	asthma_possible_or_def_5Y	frequency_of_use_of_unscented_laundry_detergent_3m	2514	391	1614	247	0.98	0.92	1.05	0.53314	0.900969	FALSE
5 Years	asthma_possible_or_def_5Y	frequency_of_use_of_scented_laundry_detergent_3m	2515	391	1771	285	1.06	0.99	1.14	0.102979	0.59441	FALSE
5 Years	asthma_possible_or_def_5Y	frequency_of_use_of_fabric_softener_3m	2513	389	1203	205	1.07	1	1.15	0.0555197	0.503535	FALSE
5 Years	asthma_possible_or_def_5Y	frequency_of_use_of_toilet_bowl_cleaner_3m	2516	391	2052	328	1.07	0.97	1.17	0.191213	0.715444	FALSE
5 Years	asthma_possible_or_def_5Y	frequency_of_use_of_oven_cleaner_3m	2513	391	580	105	1.2	1.02	1.4	0.0266357	0.386218	FALSE
5 Years	asthma_possible_or_def_5Y	frequency_of_use_of_bathroom_tile_cleaner_3m	2513	389	1094	180	1.07	0.98	1.17	0.119261	0.624249	FALSE
5 Years	asthma_possible_or_def_5Y	frequency_of_use_of_solvents_3m	2514	391	1194	185	0.99	0.87	1.12	0.878329	0.978281	FALSE
5 Years	asthma_possible_or_def_5Y	frequency_of_use_of_plug-in_deodorizer_air_freshener_3m	2513	390	436	80	1.07	0.98	1.17	0.11204	0.611523	FALSE
5 Years	asthma_possible_or_def_5Y	frequency_of_use_of_insecticide_3m	2509	390	139	16	0.65	0.41	1.04	0.0737444	0.539482	FALSE
5 Years	asthma_possible_or_def_5Y	frequency_of_use_of_floor_cleaner_3m	2514	390	1543	256	1.05	0.96	1.14	0.306545	0.796334	FALSE
5 Years	asthma_possible_or_def_5Y	frequency_of_use_of_furniture_polish_3m	2517	391	473	77	1.02	0.9	1.16	0.738316	0.931349	FALSE
5 Years	asthma_possible_or_def_5Y	frequency_of_use_of_floor_polish_3m	2515	390	174	29	1.05	0.86	1.29	0.612897	0.907394	FALSE
5 Years	asthma_possible_or_def_5Y	frequency_of_use_of_dusting_polish_spray_3m	2516	390	542	94	1.05	0.94	1.17	0.364852	0.812092	FALSE
5 Years	asthma_possible_or_def_5Y	frequency_of_use_of_drain_cleaner_3m	2515	391	602	82	0.84	0.7	1.01	0.0704326	0.538394	FALSE
5 Years	asthma_possible_or_def_5Y	frequency_of_use_of_hand_dishwashing_detergent_3m	2517	391	2457	383	1.03	0.88	1.21	0.70005	0.929276	FALSE
5 Years	asthma_possible_or_def_5Y	used_portable_air_cleaner_purifier_3m	2498	386	356	62	1.19	0.88	1.6	0.266424	0.776085	FALSE
5 Years	asthma_possible_or_def_5Y	portable_air_cleaner_purifier_frequency_of_use_3m	2515	389	349	59	1.04	0.92	1.17	0.525173	0.897141	FALSE
5 Years	asthma_possible_or_def_5Y	portable_air_cleaner_purifier_hepa_filter_3m	2521	392	177	28	1.03	0.68	1.57	0.880247	0.979488	FALSE
5 Years	asthma_possible_or_def_5Y	portable_air_cleaner_purifier_water_3m	2521	392	41	9	1.39	0.65	2.95	0.391368	0.825525	FALSE
5 Years	asthma_possible_or_def_5Y	portable_air_cleaner_purifier_negative_ion_3m	2521	392	81	10	0.79	0.4	1.55	0.496987	0.876443	FALSE
5 Years	asthma_possible_or_def_5Y	portable_air_cleaner_purifier_mode_of_action_unknown_3m	2521	392	82	15	1.28	0.72	2.26	0.406192	0.834397	FALSE
5 Years	asthma_possible_or_def_5Y	portable_air_cleaner_purifier_in_mothers_bedroom_3m	2521	392	188	32	1.14	0.77	1.71	0.507646	0.886588	FALSE
5 Years	asthma_possible_or_def_5Y	portable_air_cleaner_purifier_in_sbjt_bedroom_3m	2521	392	77	16	1.4	0.79	2.46	0.245385	0.759415	FALSE
5 Years	asthma_possible_or_def_5Y	portable_air_cleaner_purifier_in_main_living_space_3m	2521	392	90	16	1.17	0.67	2.04	0.570756	0.90435	FALSE
5 Years	asthma_possible_or_def_5Y	portable_air_cleaner_purifier_in_basement_3m	2521	392	38	6	0.94	0.39	2.27	0.889285	0.981179	FALSE
5 Years	asthma_possible_or_def_5Y	pests_or_bugs_in_home_3m	2516	391	657	91	0.84	0.65	1.09	0.191916	0.715444	FALSE
5 Years	asthma_possible_or_def_5Y	mice_detected_in_home_3m	2521	392	199	33	1.01	0.8	1.29	0.918308	0.983644	FALSE
5 Years	asthma_possible_or_def_5Y	mouse_problem_treatment_rodent_poison_3m	2521	392	43	12	1.96	0.99	3.86	0.0534716	0.502881	FALSE
5 Years	asthma_possible_or_def_5Y	mouse_problem_treatment_rodent_trap_3m	2521	392	120	24	1.33	0.84	2.11	0.228803	0.742346	FALSE
5 Years	asthma_possible_or_def_5Y	mouse_problem_treatment_mouse_adhesive_pad_3m	2521	392	42	10	1.61	0.78	3.31	0.198236	0.719035	FALSE
5 Years	asthma_possible_or_def_5Y	termites_carpenter_ants_detected_in_home_3m	2521	392	69	9	0.9	0.61	1.31	0.566409	0.90435	FALSE
5 Years	asthma_possible_or_def_5Y	personally_treat_termite_carpenter_ant_problem_3m	2521	392	49	5	0.59	0.23	1.51	0.273117	0.776193	FALSE
5 Years	asthma_possible_or_def_5Y	cockroaches_detected_in_home_3m	2521	392	14	2	1.01	0.47	2.16	0.980845	0.991567	FALSE
5 Years	asthma_possible_or_def_5Y	moths_detected_in_home_3m	2521	392	160	26	1.12	0.72	1.74	0.61952	0.907394	FALSE
5 Years	asthma_possible_or_def_5Y	home_has_basement_3m	2518	391	1916	297	0.9	0.68	1.18	0.43725	0.848875	FALSE
5 Years	asthma_possible_or_def_5Y	window_condensation_in_cool_weather_3m	2515	391	1070	175	1.08	0.87	1.35	0.481212	0.871677	FALSE
5 Years	asthma_possible_or_def_5Y	fan_exhaust_present_where_sbjt_spends_most_time_3m	2516	390	2044	321	1.16	0.87	1.54	0.319303	0.796334	FALSE
5 Years	asthma_possible_or_def_5Y	frequency_fan_use_where_sbjt_spends_most_time_3m	2513	391	1987	309	1.03	0.94	1.13	0.53729	0.902785	FALSE
5 Years	asthma_possible_or_def_5Y	window_mirror_fogged_more_than_15_min_where_sbjt_spends_most_time_3m	2509	389	155	35	1.59	1.07	2.37	0.0206351	0.338965	FALSE
5 Years	asthma_possible_or_def_5Y	portable_humidifier_vaporizer_present_3m	2517	391	967	173	1.3	1.03	1.63	0.0243338	0.3685	FALSE
5 Years	asthma_possible_or_def_5Y	frequency_of_use_humidifier_vaporizer_3m	2519	392	965	173	1.13	1.04	1.23	0.00613311	0.192089	FALSE
5 Years	asthma_possible_or_def_5Y	HENV3MQ64	2512	390	271	50	1.22	0.88	1.7	0.233835	0.7503	FALSE
5 Years	asthma_possible_or_def_5Y	dehumidifier_used_3m	2509	387	441	71	0.96	0.71	1.29	0.774905	0.946568	FALSE
5 Years	asthma_possible_or_def_5Y	frequency_of_use_of_dehumidifier_3m	2519	391	439	70	0.97	0.88	1.08	0.621879	0.908282	FALSE
5 Years	asthma_possible_or_def_5Y	washing_machine_at_home_3m	2514	390	2269	350	0.92	0.64	1.32	0.644464	0.915263	FALSE
5 Years	asthma_possible_or_def_5Y	num_laundry_loads_per_week_3m	2515	392	2258	349	0.99	0.96	1.02	0.475757	0.871223	FALSE
5 Years	asthma_possible_or_def_5Y	dry_clothes_gas_dryer_outdoor_vent_3m	2521	392	136	27	1.32	0.85	2.05	0.210993	0.729929	FALSE
5 Years	asthma_possible_or_def_5Y	dry_clothes_electric_dryer_outdoor_vent_3m	2521	392	1940	286	0.76	0.6	0.98	0.0338175	0.419755	FALSE
5 Years	asthma_possible_or_def_5Y	dry_clothes_electric_dryer_indoor_vent_3m	2521	392	89	16	1.22	0.7	2.13	0.484304	0.871677	FALSE
5 Years	asthma_possible_or_def_5Y	dry_clothes_electric_dryer_vent_unknown_3m	2521	392	131	27	1.48	0.95	2.3	0.0829403	0.553988	FALSE
5 Years	asthma_possible_or_def_5Y	dry_clothes_dryer_in_common_area_of_apartment_building_3m	2521	392	161	28	1.19	0.78	1.83	0.415069	0.839067	FALSE
5 Years	asthma_possible_or_def_5Y	dry_clothes_hanging_outside_3m	2521	392	351	47	0.85	0.61	1.19	0.341145	0.797988	FALSE
5 Years	asthma_possible_or_def_5Y	dry_clothes_hanging_inside_3m	2521	392	1291	181	0.83	0.66	1.03	0.0928576	0.569618	FALSE
5 Years	asthma_possible_or_def_5Y	water_leaks_in_bathrooms_3m	2521	392	101	14	0.88	0.49	1.57	0.667638	0.922471	FALSE
5 Years	asthma_possible_or_def_5Y	water_leaks_in_mothers_bedroom_3m	2521	392	41	6	0.98	0.41	2.35	0.958809	0.990522	FALSE
5 Years	asthma_possible_or_def_5Y	water_leaks_in_kitchen_3m	2521	392	89	17	1.32	0.77	2.27	0.3152	0.796334	FALSE
5 Years	asthma_possible_or_def_5Y	water_leaks_in_basement_3m	2521	392	216	28	0.76	0.5	1.16	0.201568	0.722649	FALSE
5 Years	asthma_possible_or_def_5Y	water_leaks_in_other_rooms_3m	2521	392	33	5	1.05	0.4	2.74	0.925873	0.983644	FALSE
5 Years	asthma_possible_or_def_5Y	water_leaks_in_living_dining_family_rooms_3m	2521	392	58	9	1	0.48	2.06	0.998647	1	FALSE
5 Years	asthma_possible_or_def_5Y	leak_type_roof_leak_3m	2521	392	89	13	0.9	0.49	1.64	0.730043	0.931349	FALSE
5 Years	asthma_possible_or_def_5Y	leak_type_plumbing_3m	2521	392	161	24	0.96	0.61	1.5	0.854287	0.973838	FALSE
5 Years	asthma_possible_or_def_5Y	leak_type_window_leak_3m	2521	392	39	6	0.93	0.38	2.24	0.870039	0.977086	FALSE
5 Years	asthma_possible_or_def_5Y	leak_type_basement_leak_3m	2521	392	109	16	0.89	0.52	1.54	0.683188	0.925089	FALSE
5 Years	asthma_possible_or_def_5Y	leak_amount_of_water_dampness_3m	2521	392	155	15	0.56	0.33	0.97	0.0394182	0.451732	FALSE
5 Years	asthma_possible_or_def_5Y	leak_amount_of_water_dripping_puddles_3m	2521	392	301	52	1.14	0.83	1.58	0.411491	0.839067	FALSE
5 Years	asthma_possible_or_def_5Y	leak_amount_of_water_standing_water_3m	2521	392	70	13	1.29	0.7	2.39	0.421418	0.841917	FALSE
5 Years	asthma_possible_or_def_5Y	leak_num_days_area_damp_or_wet_3m	2518	391	482	71	1	0.99	1	0.443085	0.85312	FALSE
5 Years	asthma_possible_or_def_5Y	leak_area_currently_wet_3m	2516	391	62	13	1.07	0.97	1.19	0.183214	0.700926	FALSE
5 Years	asthma_possible_or_def_5Y	leak_area_structures_wet_carpet_3m	2521	392	85	10	0.72	0.37	1.42	0.34569	0.797988	FALSE
5 Years	asthma_possible_or_def_5Y	leak_area_structures_wet_raised_floor_3m	2521	392	36	6	1.17	0.48	2.84	0.729315	0.931349	FALSE
5 Years	asthma_possible_or_def_5Y	leak_area_structures_wet_wall_3m	2521	392	163	26	1.04	0.67	1.61	0.849569	0.973757	FALSE
5 Years	asthma_possible_or_def_5Y	leak_area_structures_wet_ceiling_3m	2521	392	148	22	0.97	0.61	1.55	0.894784	0.983091	FALSE
5 Years	asthma_possible_or_def_5Y	leak_area_structures_wet_subfloor_3m	2521	392	54	6	0.65	0.28	1.55	0.334071	0.797988	FALSE
5 Years	asthma_possible_or_def_5Y	leak_rating_3m	2514	390	489	73	0.93	0.74	1.18	0.544694	0.90435	FALSE
5 Years	asthma_possible_or_def_5Y	cooking_appliance_is_gas_propane_stove_3m	2521	392	466	69	1.01	0.75	1.36	0.954073	0.989191	FALSE
5 Years	asthma_possible_or_def_5Y	cooking_appliance_is_electric_stove_3m	2521	392	2052	323	1.01	0.75	1.36	0.932234	0.983644	FALSE
5 Years	asthma_possible_or_def_5Y	cooking_appliance_is_other_3m	2521	392	445	60	1.07	0.72	1.6	0.730896	0.931349	FALSE
5 Years	asthma_possible_or_def_5Y	gas_propane_stove_has_pilot_light_3m	2507	391	2269	362	1.01	0.97	1.06	0.573579	0.90435	FALSE
5 Years	asthma_possible_or_def_5Y	how_often_smoke_from_cooking_noticeable_3m	2512	390	2428	377	1.01	0.9	1.14	0.840594	0.969505	FALSE
5 Years	asthma_possible_or_def_5Y	frequency_of_use_stove_fan_exhaust_3m	2517	392	2076	319	1.05	0.96	1.16	0.273656	0.776193	FALSE
5 Years	asthma_possible_or_def_5Y	additional_cooking_facilities_present_3m	2520	392	311	49	1.15	0.81	1.61	0.435506	0.848875	FALSE
5 Years	asthma_possible_or_def_5Y	frequency_of_use_of_additional_cooking_facilities_3m	2518	392	259	38	0.99	0.92	1.07	0.84469	0.971525	FALSE
5 Years	asthma_possible_or_def_5Y	home_basement_is_living_space_3m	2517	391	860	136	0.98	0.78	1.24	0.886148	0.98002	FALSE
5 Years	asthma_possible_or_def_5Y	lives_in_apartment_building_3m	2517	391	494	84	1.25	0.94	1.64	0.119518	0.624249	FALSE
5 Years	asthma_possible_or_def_5Y	basement_smells_earthy_mouldy_musty_3m	2496	389	431	78	0.98	0.92	1.04	0.437529	0.848875	FALSE
5 Years	asthma_possible_or_def_5Y	basement_is_insulated_3m	2441	383	1520	233	0.97	0.93	1.02	0.308129	0.796334	FALSE
5 Years	asthma_possible_or_def_5Y	basement_flooring_is_cement_concrete_3m	2521	392	1042	156	0.84	0.67	1.07	0.156986	0.676625	FALSE
5 Years	asthma_possible_or_def_5Y	basement_flooring_is_laminate_3m	2521	392	318	46	0.91	0.65	1.28	0.601414	0.907394	FALSE
5 Years	asthma_possible_or_def_5Y	basement_flooring_is_hard_vinyl_tiles_3m	2521	392	80	13	1.02	0.56	1.88	0.937285	0.985093	FALSE
5 Years	asthma_possible_or_def_5Y	basement_flooring_is_full_carpet_3m	2521	392	439	63	0.88	0.65	1.18	0.378899	0.819366	FALSE
5 Years	asthma_possible_or_def_5Y	basement_flooring_is_hardwood_3m	2521	392	67	14	1.53	0.83	2.8	0.173262	0.692953	FALSE
5 Years	asthma_possible_or_def_5Y	basement_flooring_is_soft_vinyl_tiles_sheet_3m	2521	392	219	30	0.84	0.56	1.25	0.386699	0.822041	FALSE
5 Years	asthma_possible_or_def_5Y	basement_flooring_is_partial_carpet_3m	2521	392	608	89	0.88	0.68	1.14	0.344791	0.797988	FALSE
5 Years	asthma_possible_or_def_5Y	basement_flooring_is_ceramic_tiles_3m	2521	392	310	43	0.89	0.63	1.27	0.517168	0.892599	FALSE
5 Years	asthma_possible_or_def_5Y	basement_flooring_is_other_type_3m	2521	392	123	18	0.93	0.56	1.55	0.779717	0.947963	FALSE
5 Years	asthma_possible_or_def_5Y	basement_has_raised_floor_3m	2494	387	526	75	1.01	0.97	1.04	0.76249	0.937742	FALSE
5 Years	asthma_possible_or_def_5Y	basement_has_dehumidifier_3m	2505	391	606	97	1	0.94	1.06	0.959638	0.990522	FALSE
5 Years	asthma_possible_or_def_5Y	frequency_of_use_basement_dehumidifier_in_winter_3m	2520	391	302	51	0.96	0.87	1.04	0.314601	0.796334	FALSE
5 Years	asthma_possible_or_def_5Y	frequency_of_use_basement_dehumidifier_in_summer_3m	2520	391	455	73	0.96	0.89	1.04	0.330101	0.797988	FALSE
5 Years	asthma_possible_or_def_5Y	basement_has_sump_pump_3m	2521	392	928	127	0.96	0.92	1.01	0.0870249	0.553988	FALSE
5 Years	asthma_possible_or_def_5Y	frequency_of_use_basement_sump_pump_3m	2516	392	571	83	1	0.95	1.04	0.86883	0.977086	FALSE
5 Years	asthma_possible_or_def_5Y	other_floor_number_main_living_area_3m	2520	392	546	80	1.01	0.98	1.04	0.620413	0.907441	FALSE
5 Years	asthma_possible_or_def_5Y	floor_of_home_sbjt_spend_most_awake_time_3m	2516	391	2428	380	1.01	0.98	1.04	0.589847	0.90435	FALSE
5 Years	asthma_possible_or_def_5Y	basement_has_portable_humidifier_3m	2521	392	180	29	0.98	0.91	1.05	0.522582	0.894712	FALSE
5 Years	asthma_possible_or_def_5Y	frequency_of_use_basement_humidifier_in_winter_3m	2520	392	67	12	1.03	0.87	1.22	0.749847	0.933564	FALSE
5 Years	asthma_possible_or_def_5Y	frequency_of_use_basement_humidifier_in_summer_3m	2520	392	56	9	1.03	0.87	1.22	0.763486	0.937985	FALSE
5 Years	asthma_possible_or_def_5Y	visible_signs_of_mould_in_basement_3m	2521	392	273	40	0.95	0.9	1.01	0.109798	0.611175	FALSE
5 Years	asthma_possible_or_def_5Y	num_items_stored_in_basement_gasoline_cans_3m	2496	389	17	3	0.95	0.31	2.96	0.932317	0.983644	FALSE
5 Years	asthma_possible_or_def_5Y	num_items_stored_in_basement_cleaning_products_3m	2496	389	1241	195	1	0.91	1.09	0.954241	0.989191	FALSE
5 Years	asthma_possible_or_def_5Y	num_items_stored_in_basement_camping_fuels_3m	2496	389	182	33	1.08	0.83	1.42	0.556126	0.90435	FALSE
5 Years	asthma_possible_or_def_5Y	num_items_stored_in_basement_paints_stains_thinners_3m	2496	389	1313	199	0.97	0.89	1.06	0.444776	0.853983	FALSE
5 Years	asthma_possible_or_def_5Y	num_items_stored_in_basement_solvents_not_gasoline_3m	2496	389	325	47	1	0.79	1.27	0.981835	0.991567	FALSE
5 Years	asthma_possible_or_def_5Y	num_items_stored_in_basement_fertilizer_insecticide_herbicide_3m	2496	389	178	32	1.06	0.83	1.36	0.654194	0.918622	FALSE
5 Years	asthma_possible_or_def_5Y	num_items_stored_in_basement_automobile_batteries_3m	2496	389	52	12	1.24	0.76	2.01	0.390449	0.825525	FALSE
5 Years	asthma_possible_or_def_5Y	num_items_stored_in_basement_lubricant_sprays_3m	2496	389	576	112	1.18	1.03	1.37	0.0212338	0.346377	FALSE
5 Years	asthma_possible_or_def_5Y	num_items_stored_in_basement_antifreeze_windshield_wiper_fluid_coolants_3m	2496	389	148	21	0.98	0.73	1.32	0.917778	0.983644	FALSE
5 Years	asthma_possible_or_def_5Y	num_items_stored_in_basement_adhesives_3m	2496	389	717	115	1.04	0.91	1.19	0.5752	0.90435	FALSE
5 Years	asthma_possible_or_def_5Y	fume_or_dust_generating_projects_conducted_3m	2509	390	894	140	1.01	0.93	1.11	0.756385	0.935408	FALSE
5 Years	asthma_possible_or_def_5Y	home_has_crawl_space_3m	2517	391	383	59	0.95	0.7	1.29	0.757965	0.935543	FALSE
5 Years	asthma_possible_or_def_5Y	crawl_space_is_accessible_to_basement_3m	2516	392	240	38	0.98	0.68	1.42	0.93006	0.983644	FALSE
5 Years	asthma_possible_or_def_5Y	crawl_space_is_damp_3m	2521	392	122	22	1.01	0.95	1.08	0.741593	0.931349	FALSE
5 Years	asthma_possible_or_def_5Y	frequency_of_use_air_conditioning_3m	2518	391	1474	252	1.07	0.96	1.2	0.235569	0.750815	FALSE
5 Years	asthma_possible_or_def_5Y	HENV3MQ85_2	2521	392	447	86	1.29	0.99	1.69	0.0612464	0.515475	FALSE
5 Years	asthma_possible_or_def_5Y	num_ac_units_3m	2518	392	444	86	1.1	0.94	1.29	0.213945	0.732071	FALSE
5 Years	asthma_possible_or_def_5Y	num_times_per_year_filter_cleaned_or_replaced_3m	2521	392	382	72	1	1	1.01	0.148657	0.667679	FALSE
5 Years	asthma_possible_or_def_5Y	home_has_furnace_3m	2512	390	1822	278	0.81	0.62	1.06	0.117578	0.623453	FALSE
5 Years	asthma_possible_or_def_5Y	age_of_furnace_3m	2510	389	1811	275	0.96	0.91	1	0.0546952	0.502881	FALSE
5 Years	asthma_possible_or_def_5Y	furnace_location_main_floor_3m	2521	392	124	13	0.63	0.35	1.13	0.121016	0.625269	FALSE
5 Years	asthma_possible_or_def_5Y	furnace_location_basement_3m	2521	392	1638	253	0.86	0.67	1.11	0.256846	0.767867	FALSE
5 Years	asthma_possible_or_def_5Y	home_heated_by_forced_air_3m	2507	388	1743	266	0.84	0.65	1.09	0.193731	0.715444	FALSE
5 Years	asthma_possible_or_def_5Y	frequency_of_replacement_furnace_filter_3m	2521	392	1796	275	1	1	1	0.41446	0.839067	FALSE
5 Years	asthma_possible_or_def_5Y	furnace_has_humidifier_3m	2521	392	972	151	1.01	0.98	1.04	0.582991	0.90435	FALSE
5 Years	asthma_possible_or_def_5Y	humidifier_on_furnace_is_used_3m	2521	392	445	69	0.96	0.86	1.07	0.443015	0.85312	FALSE
5 Years	asthma_possible_or_def_5Y	frequency_of_cleaning_humidifier_on_furnace_3m	2521	392	354	56	1	1	1.01	0.825504	0.964097	FALSE
5 Years	asthma_possible_or_def_5Y	has_heat_recovery_ventiliation_system_3m	2520	391	999	169	1.02	0.99	1.04	0.180962	0.699145	FALSE
5 Years	asthma_possible_or_def_5Y	has_boiler_3m	2521	392	704	117	1.01	0.98	1.05	0.433821	0.848875	FALSE
5 Years	asthma_possible_or_def_5Y	boiler_age_3m	2521	392	391	63	1.02	0.96	1.08	0.501492	0.880422	FALSE
5 Years	asthma_possible_or_def_5Y	home_heating_fuel_gas_propane_3m	2521	392	1676	252	0.9	0.72	1.14	0.38201	0.820063	FALSE
5 Years	asthma_possible_or_def_5Y	home_heating_fuel_wood_pellet_3m	2521	392	88	11	0.81	0.43	1.55	0.532587	0.900969	FALSE
5 Years	asthma_possible_or_def_5Y	home_heating_fuel_electric_3m	2521	392	863	130	0.99	0.77	1.27	0.916367	0.983644	FALSE
5 Years	asthma_possible_or_def_5Y	floor_of_home_sbjt_sleeps_3m	2512	391	2413	373	1.01	0.97	1.04	0.745946	0.931541	FALSE
5 Years	asthma_possible_or_def_5Y	hot_water_heating_system_age_3m	1359	198	1291	190	1	0.99	1.02	0.840625	0.969505	FALSE
5 Years	asthma_possible_or_def_5Y	hot_water_heating_fuel_gas_propane_3m	2521	392	1339	204	0.98	0.78	1.23	0.853414	0.973757	FALSE
5 Years	asthma_possible_or_def_5Y	hot_water_heating_fuel_electric_3m	2521	392	708	111	0.95	0.73	1.22	0.674841	0.922471	FALSE
5 Years	asthma_possible_or_def_5Y	frequency_of_use_of_electric_baseboard_3m	2507	390	550	84	1.04	0.93	1.16	0.534488	0.901462	FALSE
5 Years	asthma_possible_or_def_5Y	frequency_of_use_of_radiators_3m	2509	391	301	51	1.06	0.94	1.19	0.356273	0.805471	FALSE
5 Years	asthma_possible_or_def_5Y	has_radiator_covers_3m	2502	388	2276	353	0.98	0.95	1.02	0.405754	0.834397	FALSE
5 Years	asthma_possible_or_def_5Y	radiator_cover_type_wood_3m	2521	392	31	3	0.53	0.16	1.79	0.310759	0.796334	FALSE
5 Years	asthma_possible_or_def_5Y	radiator_cover_type_metal_3m	2521	392	158	31	1.47	0.97	2.22	0.0712209	0.539482	FALSE
5 Years	asthma_possible_or_def_5Y	frequency_of_use_of_gas_fireplace_3m	2515	391	473	54	0.84	0.68	1.05	0.122588	0.625999	FALSE
5 Years	asthma_possible_or_def_5Y	frequency_of_use_of_gas_space_heater_3m	2512	390	23	4	1.02	0.65	1.59	0.944879	0.987332	FALSE
5 Years	asthma_possible_or_def_5Y	frequency_of_use_of_electric_space_heater_3m	2505	389	731	89	0.77	0.64	0.93	0.00562112	0.186173	FALSE
5 Years	asthma_possible_or_def_5Y	frequency_of_use_of_wood_burning_stove_fireplace_3m	2506	390	197	25	0.82	0.59	1.15	0.25873	0.768341	FALSE
5 Years	asthma_possible_or_def_5Y	frequency_of_use_of_other_heating_source_3m	2472	386	187	22	0.91	0.75	1.1	0.315201	0.796334	FALSE
5 Years	asthma_possible_or_def_5Y	regularly_lower_temperature_in_blocks_in_winter_3m	2513	390	1328	205	1.02	0.82	1.27	0.871778	0.977473	FALSE
5 Years	asthma_possible_or_def_5Y	lower_temperature_in_blocks_in_winter_temperature_celsius_3m	2514	390	1320	203	1	0.99	1	0.590365	0.90435	FALSE
5 Years	asthma_possible_or_def_5Y	home_or_building_has_swimming_pool_hot_tub_sauna_3m	2515	391	236	40	1.12	0.78	1.61	0.539336	0.904283	FALSE
5 Years	asthma_possible_or_def_5Y	home_or_building_has_outdoor_swimming_pool_3m	2521	392	82	13	0.98	0.54	1.81	0.960161	0.990522	FALSE
5 Years	asthma_possible_or_def_5Y	frequency_sbjt_near_or_in_this_swimming_pool_3m	2521	392	25	5	0.96	0.62	1.47	0.841146	0.969505	FALSE
5 Years	asthma_possible_or_def_5Y	home_or_building_has_outdoor_hot_tub_3m	2521	392	68	12	1.17	0.62	2.21	0.628861	0.911286	FALSE
5 Years	asthma_possible_or_def_5Y	frequency_sbjt_near_this_outdoor_hot_tub_3m	2521	392	20	2	0.69	0.32	1.49	0.343711	0.797988	FALSE
5 Years	asthma_possible_or_def_5Y	frequency_sbjt_in_or_near_this_indoor_pool_3m	2521	392	16	1	0.42	0.08	2.14	0.299363	0.796334	FALSE
5 Years	asthma_possible_or_def_5Y	store_any_swimming_pool_hot_tub_chemicals_3m	2521	392	119	23	1.04	0.95	1.14	0.395514	0.826018	FALSE
5 Years	asthma_possible_or_def_5Y	swimming_pool_hot_tub_chemicals_storage_location_home_3m	2521	392	35	7	1.24	0.54	2.89	0.612527	0.907394	FALSE
5 Years	asthma_possible_or_def_5Y	other_swimming_pool_is_indoor_3m	2521	392	394	56	0.92	0.67	1.25	0.584641	0.90435	FALSE
5 Years	asthma_possible_or_def_5Y	other_swimming_pool_is_outdoor_3m	2521	392	159	26	1.11	0.71	1.73	0.649457	0.916822	FALSE
5 Years	asthma_possible_or_def_5Y	hours_spent_in_or_near_indoor_swimming_pools_3m	2513	389	470	68	1.01	0.99	1.04	0.316386	0.796334	FALSE
5 Years	asthma_possible_or_def_5Y	hours_spent_in_or_near_outdoor_pools_3m	2512	388	251	40	0.99	0.95	1.02	0.534717	0.901462	FALSE
5 Years	asthma_possible_or_def_5Y	has_lawn_3m	2519	391	1902	293	0.91	0.7	1.18	0.489083	0.87432	FALSE
5 Years	asthma_possible_or_def_5Y	uses_pesticides_herbicides_garden_spray_weed_killers_on_lawn_in_summer_3m	2501	386	629	85	0.73	0.56	0.96	0.0249357	0.370403	FALSE
5 Years	asthma_possible_or_def_5Y	num_applications_per_year_pesticide_herbicide_garden_spray_weed_killer_3m	2502	389	608	82	0.9	0.8	1	0.0560987	0.50683	FALSE
5 Years	asthma_possible_or_def_5Y	home_has_parking_garage_3m	2521	392	329	54	1.23	0.88	1.73	0.231869	0.747134	FALSE
5 Years	asthma_possible_or_def_5Y	ocassional_to_frequent_ac_during_summer_3m	2521	392	1363	235	1.16	0.86	1.56	0.329857	0.797988	FALSE
5 Years	asthma_possible_or_def_5Y	regular_ac_during_summer_3m	2521	392	951	168	1.13	0.87	1.47	0.346809	0.797988	FALSE
5 Years	asthma_possible_or_def_5Y	clean_home_more_than_4_times_per_month_3m	2521	392	601	107	1.18	0.92	1.51	0.188739	0.712511	FALSE
5 Years	asthma_possible_or_def_5Y	daily_air_freshener_use_3m	2521	392	405	73	1.19	0.89	1.58	0.240003	0.754894	FALSE
5 Years	asthma_possible_or_def_5Y	weekly_or_more_air_freshener_use_3m	2521	392	723	127	1.18	0.93	1.49	0.175619	0.692953	FALSE
5 Years	asthma_possible_or_def_5Y	brass_polish_used_monthly_or_more_3m	2521	392	30	8	1.99	0.87	4.53	0.101018	0.59243	FALSE
5 Years	asthma_possible_or_def_5Y	daily_dish_detergent_use_by_mother_3m	2521	392	1402	209	0.92	0.74	1.14	0.430833	0.848475	FALSE
5 Years	asthma_possible_or_def_5Y	daily_scented_candle_or_incense_use_3m	2521	392	60	12	1.37	0.72	2.6	0.342932	0.797988	FALSE
5 Years	asthma_possible_or_def_5Y	weekly_or_more_scented_candle_or_incense_use_3m	2521	392	352	68	1.33	0.99	1.79	0.0542056	0.502881	FALSE
5 Years	asthma_possible_or_def_5Y	weekly_solvent_use_by_anyone_3m	2521	392	107	21	1.31	0.8	2.14	0.2857	0.779458	FALSE
5 Years	asthma_possible_or_def_5Y	weekly_eco_organic_cleaning_product_use_3m	2521	392	1131	161	0.88	0.7	1.09	0.241039	0.754894	FALSE
5 Years	asthma_possible_or_def_5Y	weekly_glass_cleaner_use_3m	2521	392	1004	153	0.94	0.75	1.17	0.585709	0.90435	FALSE
5 Years	asthma_possible_or_def_5Y	weekly_chem_hand_cleaner_use_mother_3m	2521	392	60	9	0.91	0.44	1.87	0.801858	0.953703	FALSE
5 Years	asthma_possible_or_def_5Y	weekly_chem_hand_cleaner_use_by_anyone_3m	2521	392	60	9	0.91	0.44	1.87	0.801858	0.953703	FALSE
5 Years	asthma_possible_or_def_5Y	weekly_furniture_floor_dusting_polish_use_3m	2521	392	268	46	1.09	0.78	1.53	0.618184	0.907394	FALSE
5 Years	asthma_possible_or_def_5Y	monthly_furniture_floor_dusting_polish_use_3m	2521	392	524	86	1.04	0.8	1.36	0.767118	0.940971	FALSE
5 Years	asthma_possible_or_def_5Y	weekly_oven_cleaner_use_3m	2521	392	35	13	3.35	1.66	6.75	0.000715117	0.0509033	FALSE
5 Years	asthma_possible_or_def_5Y	monthly_oven_cleaner_use_3m	2521	392	156	29	1.22	0.8	1.85	0.358999	0.807747	FALSE
5 Years	asthma_possible_or_def_5Y	weekly_scented_laundry_detergent_use_3m	2521	392	1553	237	0.97	0.77	1.21	0.767024	0.940971	FALSE
5 Years	asthma_possible_or_def_5Y	weekly_fabric_softener_use_3m	2521	392	1042	180	1.21	0.97	1.51	0.0875287	0.554191	FALSE
5 Years	asthma_possible_or_def_5Y	weekly_or_more_bleach_use_3m	2521	392	397	57	0.88	0.65	1.2	0.43086	0.848475	FALSE
5 Years	asthma_possible_or_def_5Y	weekly_drain_cleaner_use_3m	2521	392	39	5	0.74	0.29	1.92	0.538902	0.904201	FALSE
5 Years	asthma_possible_or_def_5Y	portable_air_cleaner_used_mothers_bedroom_3m	2521	392	219	35	1.04	0.71	1.52	0.835269	0.968728	FALSE
5 Years	asthma_possible_or_def_5Y	portable_air_cleaner_used_main_living_space_3m	2521	392	219	35	1.04	0.71	1.52	0.835269	0.968728	FALSE
5 Years	asthma_possible_or_def_5Y	weekly_tile_cleaner_use_3m	2521	392	466	84	1.24	0.95	1.61	0.121913	0.625269	FALSE
5 Years	asthma_possible_or_def_5Y	weekly_or_more_unscented_candle_3m	2521	392	162	29	1.19	0.78	1.81	0.420733	0.841902	FALSE
5 Years	asthma_possible_or_def_5Y	weekly_or_more_toilet_bowl_cleaner_use_by_mother_3m	2521	392	1419	233	1.14	0.91	1.42	0.25759	0.767867	FALSE
5 Years	asthma_possible_or_def_5Y	mice_or_rats_detected_in_home_3m	2521	392	206	33	1.01	0.68	1.49	0.974216	0.990798	FALSE
5 Years	asthma_possible_or_def_5Y	water_leak_in_home_3m	2521	392	465	70	0.95	0.71	1.25	0.702129	0.929276	FALSE
5 Years	asthma_possible_or_def_5Y	regular_stove_fan_exhaust_use_3m	2521	392	1140	185	1.15	0.92	1.44	0.206861	0.726332	FALSE
5 Years	asthma_possible_or_def_5Y	num_weekly_laundry_loads_greater_than_2_3m	2521	392	2140	328	0.88	0.66	1.18	0.40281	0.831804	FALSE
5 Years	asthma_possible_or_def_5Y	num_weekly_laundry_loads_greater_than_4_3m	2521	392	1625	248	0.93	0.74	1.17	0.538801	0.904201	FALSE
5 Years	asthma_possible_or_def_5Y	mothers_bedroom_complete_carpeting_3m	2521	392	1183	184	1.04	0.83	1.3	0.719882	0.931349	FALSE
5 Years	asthma_possible_or_def_5Y	babys_bedroom_complete_carpeting_3m	2521	392	595	89	0.94	0.72	1.22	0.655449	0.919194	FALSE
5 Years	asthma_possible_or_def_5Y	most_used_living_space_complete_carpeting_3m	2521	392	542	75	0.82	0.62	1.09	0.17371	0.692953	FALSE
5 Years	asthma_possible_or_def_5Y	baby_powder_talc_cornstarch_used_3m	2521	392	437	70	1	0.75	1.32	0.975944	0.990798	FALSE
5 Years	asthma_possible_or_def_5Y	diaper_cream_used_3m	2521	392	1775	295	1.32	1.03	1.7	0.0272985	0.387064	FALSE
5 Years	asthma_possible_or_def_5Y	frequent_diaper_cream_used_3m	2521	392	454	86	1.34	1.02	1.74	0.0337474	0.419755	FALSE
5 Years	asthma_possible_or_def_5Y	frequent_baby_wipes_used_3m	2521	392	1888	302	1.13	0.88	1.46	0.343066	0.797988	FALSE
5 Years	asthma_possible_or_def_5Y	baby_shampoo_used_3m	2521	392	2211	351	1.18	0.83	1.67	0.361354	0.810717	FALSE
5 Years	asthma_possible_or_def_5Y	frequent_baby_shampoo_used_3m	2521	392	70	12	1.14	0.6	2.15	0.68647	0.925089	FALSE
5 Years	asthma_possible_or_def_5Y	frequent_baby_lotion_used_3m	2521	392	474	98	1.52	1.18	1.97	0.0012946	0.0724052	FALSE
5 Years	asthma_possible_or_def_5Y	baby_soap_used_3m	2521	392	1833	293	1.1	0.86	1.41	0.452336	0.862449	FALSE
5 Years	asthma_possible_or_def_5Y	frequent_baby_soap_used_3m	2521	392	400	73	1.24	0.94	1.65	0.133144	0.646869	FALSE
5 Years	asthma_possible_or_def_5Y	adult_soap_lotion_shampoo_used_3m	2521	392	137	19	0.9	0.54	1.48	0.672689	0.922471	FALSE
5 Years	asthma_possible_or_def_5Y	frequent_stove_fan_exhaust_used_3m	2521	392	1140	185	1.15	0.92	1.44	0.206861	0.726332	FALSE
5 Years	asthma_possible_or_def_5Y	basement_dehumidifier_used_daily_in_winter_3m	2521	392	105	16	0.86	0.49	1.49	0.582663	0.90435	FALSE
5 Years	asthma_possible_or_def_5Y	basement_dehumidifier_used_daily_in_summer_3m	2521	392	283	48	0.98	0.69	1.38	0.900693	0.983457	FALSE
5 Years	asthma_possible_or_def_5Y	basement_sump_pump_used_daily_3m	2521	392	95	11	0.64	0.34	1.22	0.176002	0.692953	FALSE
5 Years	asthma_possible_or_def_5Y	basement_sump_pump_used_weekly_or_more_3m	2521	392	203	24	0.64	0.41	1	0.0512279	0.500719	FALSE
5 Years	asthma_possible_or_def_5Y	number_of_rooms_with_water_leaks_3m	2521	392	465	70	0.96	0.77	1.2	0.721496	0.931349	FALSE
5 Years	asthma_possible_or_def_5Y	more_than_2h_at_indoor_pool_since_birth_3m	2521	392	190	28	0.97	0.63	1.48	0.880114	0.979488	FALSE
5 Years	asthma_possible_or_def_5Y	more_than_2h_at_outdoor_pool_since_birth_3m	2521	392	133	26	1.42	0.9	2.23	0.134661	0.646869	FALSE
5 Years	asthma_possible_or_def_5Y	more_than_2_insecticide_applications_per_year_3m	2521	392	370	49	0.73	0.53	1.02	0.0666076	0.529391	FALSE
5 Years	asthma_possible_or_def_5Y	older_children_in_home_3m	2521	392	1243	190	0.95	0.76	1.18	0.618866	0.907394	FALSE
5 Years	asthma_possible_or_def_5Y	basement_smells_earthy_mouldy_musty_1Y	2275	347	274	53	1.07	1.01	1.14	0.033952	0.419755	FALSE
5 Years	asthma_possible_or_def_5Y	visible_signs_of_mould_in_basement_1Y	2273	348	172	30	1.03	0.96	1.1	0.391655	0.825525	FALSE
5 Years	asthma_possible_or_def_5Y	basement_smells_earthy_mouldy_musty_3M	2496	389	431	78	0.98	0.92	1.04	0.437529	0.848875	FALSE
5 Years	asthma_possible_or_def_5Y	visible_signs_of_mould_in_basement_3M	2521	392	273	40	0.95	0.9	1.01	0.109798	0.611175	FALSE
5 Years	asthma_possible_or_def_5Y	basement_smells_earthy_mouldy_musty_3m_to_1y	2596	399	110	19	1.07	0.64	1.78	0.790903	0.950908	FALSE
5 Years	asthma_possible_or_def_5Y	visible_signs_of_mould_in_basement_3m_to_1y	2596	399	45	9	1.22	0.58	2.57	0.594395	0.906645	FALSE
5 Years	asthma_possible_or_def_5Y	mother_asthma_diagnosed_by_doctor_PR18WK	2629	409	551	121	1.74	1.37	2.2	5.68624e-06	0.00222616	TRUE
5 Years	asthma_possible_or_def_5Y	during_pregnancy_high_blood_pressure_PR18WK	2629	409	68	11	1.04	0.54	2	0.917194	0.983644	FALSE
5 Years	asthma_possible_or_def_5Y	during_pregnancy_urinary_infection_PR18WK	2629	409	230	39	1.12	0.78	1.61	0.544103	0.90435	FALSE
5 Years	asthma_possible_or_def_5Y	during_pregnancy_ongoing_morning_sickness_PR18WK	2629	409	260	50	1.35	0.97	1.88	0.0728066	0.539482	FALSE
5 Years	asthma_possible_or_def_5Y	during_pregnancy_diarrhea_PR18WK	2629	409	481	80	1.11	0.84	1.45	0.466426	0.868356	FALSE
5 Years	asthma_possible_or_def_5Y	during_pregnancy_diabetes_PR18WK	2629	409	68	14	1.53	0.84	2.81	0.16586	0.683519	FALSE
5 Years	asthma_possible_or_def_5Y	during_pregnancy_fever_PR18WK	2629	409	187	30	1.03	0.69	1.55	0.876011	0.978281	FALSE
5 Years	asthma_possible_or_def_5Y	during_pregnancy_cold_flu_PR18WK	2629	409	1277	185	0.86	0.69	1.06	0.16448	0.683519	FALSE
5 Years	asthma_possible_or_def_5Y	during_pregnancy_cold_sores_PR18WK	2629	409	244	48	1.37	0.98	1.92	0.068077	0.531715	FALSE
5 Years	asthma_possible_or_def_5Y	during_pregnancy_chest_infection_pneumonia_PR18WK	2629	409	56	14	1.86	1	3.46	0.0487338	0.495808	FALSE
5 Years	asthma_possible_or_def_5Y	during_pregnancy_sexually_transmitted_disease_PR18WK	2629	409	30	7	1.75	0.74	4.13	0.201813	0.722649	FALSE
5 Years	asthma_possible_or_def_5Y	during_pregnancy_yeast_infection_PR18WK	2629	409	313	53	1.12	0.81	1.54	0.490762	0.874784	FALSE
5 Years	asthma_possible_or_def_5Y	mom_csedsumr_pre18wk	2419	378	2342	365	1.03	1.01	1.04	0.000220255	0.0287432	TRUE
5 Years	asthma_possible_or_def_5Y	mom_psssumr_pre18wk	2420	378	2409	377	1.02	1.01	1.04	0.00592865	0.190773	FALSE
5 Years	asthma_possible_or_def_5Y	mom_csedsumr_6m	2218	328	2036	312	1.02	1	1.03	0.0152584	0.295183	FALSE
5 Years	asthma_possible_or_def_5Y	mom_psssumr_6m	2223	330	2207	329	1.02	1	1.04	0.0162111	0.295193	FALSE
5 Years	asthma_possible_or_def_5Y	mom_csedsumr_12m	2269	346	2033	321	1.01	1	1.03	0.0632498	0.521312	FALSE
5 Years	asthma_possible_or_def_5Y	mom_psssumr_12m	2269	346	2239	342	1.01	1	1.03	0.126023	0.629139	FALSE
5 Years	asthma_possible_or_def_5Y	mom_csedsumr_36m	2089	304	1878	275	1	0.99	1.02	0.727345	0.931349	FALSE
5 Years	asthma_possible_or_def_5Y	mom_psssumr_36m	2090	304	2071	302	1.01	0.99	1.03	0.384088	0.820202	FALSE
5 Years	asthma_possible_or_def_5Y	father_asthma_diagnosed_by_doctor_PR18WK	2252	358	404	89	1.69	1.29	2.22	0.000136453	0.0213686	TRUE
5 Years	asthma_possible_or_def_5Y	years_education_mother_PR18WK	2556	397	2556	397	0.96	0.93	1	0.0616639	0.515475	FALSE
5 Years	asthma_possible_or_def_5Y	years_education_father_PR18WK	2531	390	2531	390	0.98	0.95	1.02	0.282553	0.776193	FALSE
5 Years	asthma_possible_or_def_5Y	total_household_income_PR18WK	2566	399	2566	399	0.96	0.91	1.01	0.130387	0.63916	FALSE
5 Years	asthma_possible_or_def_5Y	prenatal_smoke_exposure	2636	409	585	107	1.24	0.97	1.58	0.088118	0.554931	FALSE
5 Years	asthma_possible_or_def_5Y	any_smoke_exposure_3m	2636	409	457	78	1.12	0.85	1.47	0.426468	0.846808	FALSE
5 Years	asthma_possible_or_def_5Y	any_smoke_exposure_6m	2636	409	362	65	1.14	0.85	1.54	0.374947	0.817024	FALSE
5 Years	asthma_possible_or_def_5Y	any_smoke_exposure_1y	2636	409	437	79	1.19	0.91	1.57	0.207761	0.728387	FALSE
5 Years	asthma_possible_or_def_5Y	any_smoke_exposure_5y	2636	409	461	65	0.86	0.64	1.15	0.310332	0.796334	FALSE
5 Years	asthma_possible_or_def_5Y	smoke_exposures_prenatal_to_1y	2636	409	278	55	1.3	0.94	1.8	0.112433	0.611523	FALSE
5 Years	asthma_possible_or_def_5Y	EBF_3m	2625	406	1596	223	0.78	0.63	0.97	0.0225326	0.360061	FALSE
5 Years	asthma_possible_or_def_5Y	BF_3m	2628	406	2284	349	0.96	0.7	1.31	0.781684	0.948497	FALSE
5 Years	asthma_possible_or_def_5Y	LBF_status_6m_zero	2645	412	570	94	1.04	0.81	1.35	0.748495	0.933564	FALSE
5 Years	asthma_possible_or_def_5Y	BF_6m	2584	401	2014	307	0.95	0.74	1.23	0.710354	0.931048	FALSE
5 Years	asthma_possible_or_def_5Y	LBF_status_6m_partial	2645	412	1510	248	1.17	0.95	1.46	0.146351	0.664009	FALSE
5 Years	asthma_possible_or_def_5Y	EBF_6m	2582	401	481	57	0.72	0.53	0.97	0.0307236	0.402449	FALSE
5 Years	asthma_possible_or_def_5Y	BF_12m	2542	394	1211	172	0.86	0.69	1.08	0.188972	0.712511	FALSE
5 Years	asthma_possible_or_def_5Y	vaginal_birth	2575	401	1954	284	0.71	0.56	0.91	0.00562719	0.186173	FALSE
5 Years	asthma_possible_or_def_5Y	family_asthma_history	2645	412	863	189	1.96	1.58	2.43	7.7922e-10	1.83039e-06	TRUE
5 Years	asthma_possible_or_def_5Y	log_subject_id_x	1098	234	1098	234	2.79	0.27	28.9	0.389828	0.825525	FALSE
5 Years	asthma_possible_or_def_5Y	log_14:1n9_3m	1087	231	1087	231	0.81	0.59	1.1	0.177281	0.692953	FALSE
5 Years	asthma_possible_or_def_5Y	log_20:4n3_3m	1087	231	1087	231	1.01	0.7	1.48	0.938879	0.985304	FALSE
5 Years	asthma_possible_or_def_5Y	log_22:5n6_3m	1087	231	1087	231	1.51	1.06	2.16	0.0228467	0.361481	FALSE
5 Years	asthma_possible_or_def_5Y	log_2_FL_pct_3m	1092	233	1092	233	1.05	0.99	1.12	0.0917385	0.569618	FALSE
5 Years	asthma_possible_or_def_5Y	log_3FL_pct_3m	1092	233	1092	233	1.03	0.8	1.31	0.841033	0.969505	FALSE
5 Years	asthma_possible_or_def_5Y	log_3_SL_pct_3m	1092	233	1092	233	1.13	0.84	1.51	0.427355	0.847529	FALSE
5 Years	asthma_possible_or_def_5Y	log_6_SL_pct_3m	1092	233	1092	233	1.02	0.83	1.26	0.857744	0.975709	FALSE
5 Years	asthma_possible_or_def_5Y	log_C10:0_3m	1087	231	1087	231	0.96	0.77	1.2	0.73482	0.931349	FALSE
5 Years	asthma_possible_or_def_5Y	log_C12:0_3m	1087	231	1087	231	1.43	0.94	2.16	0.0940877	0.569618	FALSE
5 Years	asthma_possible_or_def_5Y	log_C14:0_3m	1087	231	1087	231	1.15	0.72	1.83	0.555439	0.90435	FALSE
5 Years	asthma_possible_or_def_5Y	log_C15:0_3m	1087	231	1087	231	0.59	0.38	0.91	0.016654	0.296259	FALSE
5 Years	asthma_possible_or_def_5Y	log_C16:0_3m	1087	231	1087	231	0.62	0.21	1.82	0.388581	0.82495	FALSE
5 Years	asthma_possible_or_def_5Y	log_C16:1n9_3m	1087	231	1087	231	1.04	0.59	1.86	0.883385	0.98002	FALSE
5 Years	asthma_possible_or_def_5Y	log_C17:0_3m	1087	231	1087	231	0.52	0.29	0.92	0.0239467	0.3685	FALSE
5 Years	asthma_possible_or_def_5Y	log_C18:0_3m	1087	231	1087	231	0.53	0.26	1.07	0.074647	0.539482	FALSE
5 Years	asthma_possible_or_def_5Y	log_C18:1C11_3m	1087	231	1087	231	0.86	0.57	1.31	0.484288	0.871677	FALSE
5 Years	asthma_possible_or_def_5Y	log_C18:1n9_3m	1087	231	1087	231	0.43	0.11	1.66	0.22305	0.740033	FALSE
5 Years	asthma_possible_or_def_5Y	log_C18:2n6_3m	1087	231	1087	231	1.46	0.75	2.85	0.270706	0.776193	FALSE
5 Years	asthma_possible_or_def_5Y	log_C18:3n3_3m	1087	231	1087	231	1.31	0.86	1.98	0.210906	0.729929	FALSE
5 Years	asthma_possible_or_def_5Y	log_C18:3n6_3m	1087	231	1087	231	1.67	1.26	2.22	0.000337289	0.0360133	TRUE
5 Years	asthma_possible_or_def_5Y	log_C20:0_3m	1087	231	1087	231	1.47	1.04	2.06	0.0278986	0.387971	FALSE
5 Years	asthma_possible_or_def_5Y	log_C20:2n6_3m	1087	231	1087	231	1.4	0.79	2.49	0.246026	0.759415	FALSE
5 Years	asthma_possible_or_def_5Y	log_C20:3n6_3m	1087	231	1087	231	2.13	1.34	3.39	0.0013748	0.0733954	FALSE
5 Years	asthma_possible_or_def_5Y	log_C20:4n6_3m	1087	231	1087	231	1.67	0.93	3	0.0858269	0.553988	FALSE
5 Years	asthma_possible_or_def_5Y	log_C20:5n3_3m	1087	231	1087	231	1.14	0.9	1.45	0.267285	0.776085	FALSE
5 Years	asthma_possible_or_def_5Y	log_C22:4n6_3m	1087	231	1087	231	1.38	1.2	1.6	1.21938e-05	0.00358039	TRUE
5 Years	asthma_possible_or_def_5Y	log_C22:5n3_3m	1087	231	1087	231	1.69	1.15	2.48	0.00746958	0.204024	FALSE
5 Years	asthma_possible_or_def_5Y	log_C22:6n3_3m	1087	231	1087	231	1.29	1	1.66	0.0502083	0.497634	FALSE
5 Years	asthma_possible_or_def_5Y	log_C24:0_3m	1087	231	1087	231	1.34	1.08	1.65	0.00680622	0.19738	FALSE
5 Years	asthma_possible_or_def_5Y	log_C24:1n9_3m	1087	231	1087	231	1.53	1.14	2.04	0.00416807	0.16872	FALSE
5 Years	asthma_possible_or_def_5Y	log_CLA_3m	1087	231	1087	231	1.34	1.06	1.7	0.014424	0.291616	FALSE
5 Years	asthma_possible_or_def_5Y	log_DFLNH_pct_3m	1092	233	1092	233	0.81	0.68	0.97	0.0203661	0.336901	FALSE
5 Years	asthma_possible_or_def_5Y	log_DFLNT_pct_3m	1092	233	1092	233	1.04	0.87	1.23	0.690414	0.925089	FALSE
5 Years	asthma_possible_or_def_5Y	log_DFLac_pct_3m	1092	233	1092	233	1.05	0.92	1.19	0.459876	0.867699	FALSE
5 Years	asthma_possible_or_def_5Y	log_DSLNH_pct_3m	1092	233	1092	233	1.06	0.9	1.25	0.502156	0.88093	FALSE
5 Years	asthma_possible_or_def_5Y	log_DSLNT_pct_3m	1092	233	1092	233	1.12	0.92	1.36	0.265651	0.776085	FALSE
5 Years	asthma_possible_or_def_5Y	log_FDSLNH_pct_3m	1092	233	1092	233	0.98	0.84	1.15	0.818816	0.960259	FALSE
5 Years	asthma_possible_or_def_5Y	log_FLNH_pct_3m	1092	233	1092	233	0.86	0.72	1.02	0.0828123	0.553988	FALSE
5 Years	asthma_possible_or_def_5Y	log_LNFPIII_pct_3m	1092	233	1092	233	0.85	0.7	1.05	0.126376	0.629139	FALSE
5 Years	asthma_possible_or_def_5Y	log_LNFPII_pct_3m	1092	233	1092	233	1	0.82	1.21	0.981238	0.991567	FALSE
5 Years	asthma_possible_or_def_5Y	log_LNFPI_pct_3m	1092	233	1092	233	0.99	0.85	1.14	0.85354	0.973757	FALSE
5 Years	asthma_possible_or_def_5Y	log_LNH_pct_3m	1092	233	1092	233	0.88	0.73	1.07	0.200045	0.721166	FALSE
5 Years	asthma_possible_or_def_5Y	log_LNT_pct_3m	1092	233	1092	233	0.83	0.67	1.04	0.0981058	0.58048	FALSE
5 Years	asthma_possible_or_def_5Y	log_LNnT_pct_3m	1092	233	1092	233	1.21	1.02	1.45	0.0305361	0.402449	FALSE
5 Years	asthma_possible_or_def_5Y	log_LSTb_pct_3m	1092	233	1092	233	0.96	0.79	1.15	0.636736	0.912052	FALSE
5 Years	asthma_possible_or_def_5Y	log_LSTc_pct_3m	1092	233	1092	233	1.22	1.01	1.47	0.0379938	0.443456	FALSE
5 Years	asthma_possible_or_def_5Y	log_TVA_3m	1087	231	1087	231	1.06	0.87	1.3	0.567136	0.90435	FALSE
5 Years	asthma_possible_or_def_5Y	log_milk_adiponectin_3m	411	60	411	60	0.56	0.3	1.05	0.0726455	0.539482	FALSE
5 Years	asthma_possible_or_def_5Y	log_milk_insulin_3m	410	60	410	60	1.18	0.82	1.71	0.371875	0.816443	FALSE
5 Years	asthma_possible_or_def_5Y	log_milk_leptin_3m	410	60	410	60	1.22	0.9	1.67	0.200493	0.721166	FALSE
5 Years	asthma_possible_or_def_5Y	log_unk_3m	1087	231	1087	231	1.03	0.81	1.3	0.822647	0.963309	FALSE
5 Years	asthma_possible_or_def_5Y	log_subject_id_y	268	34	268	34	0.08	0	137123	0.729937	0.931349	FALSE
5 Years	asthma_possible_or_def_5Y	log_Phenylalanine	268	34	268	34	1.57	0.46	5.33	0.466612	0.868356	FALSE
5 Years	asthma_possible_or_def_5Y	log_Glutamicacid	268	34	268	34	1.87	0.99	3.52	0.0523743	0.500719	FALSE
5 Years	asthma_possible_or_def_5Y	log_Carnitine	268	34	268	34	0.57	0.2	1.6	0.284479	0.778123	FALSE
5 Years	asthma_possible_or_def_5Y	log_Creatine	268	34	268	34	0.45	0.15	1.28	0.134217	0.646869	FALSE
5 Years	asthma_possible_or_def_5Y	log_TMAO	268	34	268	34	1.18	0.75	1.85	0.480842	0.871677	FALSE
5 Years	asthma_possible_or_def_5Y	log_Dimethylglycine	268	34	268	34	0.71	0.31	1.63	0.425595	0.845848	FALSE
5 Years	asthma_possible_or_def_5Y	log_Cystine	268	34	268	34	0.29	0.1	0.81	0.0182781	0.315701	FALSE
5 Years	asthma_possible_or_def_5Y	log_Hippuricacid	268	34	268	34	0.93	0.63	1.37	0.713149	0.931177	FALSE
5 Years	asthma_possible_or_def_5Y	log_Threonine	268	34	268	34	0.44	0.1	1.85	0.25915	0.768614	FALSE
5 Years	asthma_possible_or_def_5Y	log_Proline	268	34	268	34	1.1	0.26	4.57	0.897366	0.983457	FALSE
5 Years	asthma_possible_or_def_5Y	log_UricAcid	268	34	268	34	1.81	0.75	4.39	0.187323	0.71201	FALSE
5 Years	asthma_possible_or_def_5Y	log_Acetylcarnitine	268	34	268	34	0.88	0.48	1.62	0.672717	0.922471	FALSE
5 Years	asthma_possible_or_def_5Y	log_Hypoxanthine	268	34	268	34	1	0.78	1.27	0.974575	0.990798	FALSE
5 Years	asthma_possible_or_def_5Y	log_Glucose	268	34	268	34	0.79	0.49	1.28	0.347071	0.797988	FALSE
5 Years	asthma_possible_or_def_5Y	log_Citrulline	268	34	268	34	0.4	0.11	1.5	0.174236	0.692953	FALSE
5 Years	asthma_possible_or_def_5Y	log_3-methyl-2-oxovalericacid	268	34	268	34	2.32	0.97	5.56	0.0582436	0.509324	FALSE
5 Years	asthma_possible_or_def_5Y	log_Asparticacid	268	34	268	34	2.47	0.98	6.22	0.0547157	0.502881	FALSE
5 Years	asthma_possible_or_def_5Y	log_Alanine	268	34	268	34	1.51	0.32	7.09	0.604753	0.907394	FALSE
5 Years	asthma_possible_or_def_5Y	log_3-Methylhistidine	268	34	268	34	1.02	0.59	1.77	0.935741	0.984749	FALSE
5 Years	asthma_possible_or_def_5Y	log_Histidine	268	34	268	34	0.41	0.08	2.26	0.309648	0.796334	FALSE
5 Years	asthma_possible_or_def_5Y	log_Ornithine	268	34	268	34	1.72	0.79	3.72	0.168616	0.691236	FALSE
5 Years	asthma_possible_or_def_5Y	log_Tryptophan	268	34	268	34	1.21	0.43	3.41	0.716464	0.931349	FALSE
5 Years	asthma_possible_or_def_5Y	log_Lacticacid	268	34	268	34	2.13	1.15	3.94	0.0163898	0.295263	FALSE
5 Years	asthma_possible_or_def_5Y	log_Oxo-Proline	268	34	268	34	2	1.14	3.52	0.0160849	0.295183	FALSE
5 Years	asthma_possible_or_def_5Y	log_Isoleucine	268	34	268	34	0.77	0.47	1.24	0.280205	0.776193	FALSE
5 Years	asthma_possible_or_def_5Y	log_Prolinebetaine	268	34	268	34	1.3	1.02	1.65	0.0359382	0.437403	FALSE
5 Years	asthma_possible_or_def_5Y	log_Valine	268	34	268	34	0.32	0.07	1.49	0.146231	0.664009	FALSE
5 Years	asthma_possible_or_def_5Y	log_TotalHydroxybutryicacid	268	34	268	34	0.88	0.57	1.36	0.55461	0.90435	FALSE
5 Years	asthma_possible_or_def_5Y	log_Arginine	268	34	268	34	0.4	0.15	1.09	0.074217	0.539482	FALSE
5 Years	asthma_possible_or_def_5Y	log_Lysine	268	34	268	34	0.4	0.09	1.77	0.227849	0.742328	FALSE
5 Years	asthma_possible_or_def_5Y	log_2-AminooctanoicAcid	268	34	268	34	0.6	0.28	1.26	0.176688	0.692953	FALSE
5 Years	asthma_possible_or_def_5Y	log_Monomethylarginine	268	34	268	34	0.84	0.41	1.73	0.640391	0.912769	FALSE
5 Years	asthma_possible_or_def_5Y	log_Pipecolicacid	268	34	268	34	0.65	0.19	2.26	0.500452	0.879797	FALSE
5 Years	asthma_possible_or_def_5Y	log_Leucine	268	34	268	34	0.75	0.45	1.25	0.272635	0.776193	FALSE
5 Years	asthma_possible_or_def_5Y	log_Guanidinoaceticacid	268	34	268	34	0.69	0.45	1.06	0.0869299	0.553988	FALSE
5 Years	asthma_possible_or_def_5Y	log_Glycine	268	34	268	34	1.84	0.51	6.7	0.354199	0.804167	FALSE
5 Years	asthma_possible_or_def_5Y	log_Serine	268	34	268	34	2.4	0.58	9.93	0.226242	0.74009	FALSE
5 Years	asthma_possible_or_def_5Y	log_Glutamine	268	34	268	34	0.16	0.03	1.01	0.0516183	0.500719	FALSE
5 Years	asthma_possible_or_def_5Y	log_Cysteinylglycinedisulfide	268	34	268	34	0.55	0.3	1.04	0.065339	0.525621	FALSE
5 Years	asthma_possible_or_def_5Y	log_Asparagine	268	34	268	34	1.29	0.33	5	0.7129	0.931177	FALSE
5 Years	asthma_possible_or_def_5Y	log_Tyrosine	268	34	268	34	0.27	0.06	1.23	0.0902981	0.564123	FALSE
5 Years	asthma_possible_or_def_5Y	log_Methionine	268	34	268	34	0.49	0.11	2.09	0.331674	0.797988	FALSE
5 Years	asthma_possible_or_def_5Y	log_Choline	268	34	268	34	1.4	0.63	3.12	0.413356	0.839067	FALSE
5 Years	asthma_possible_or_def_5Y	log_Creatinine	268	34	268	34	0.39	0.14	1.05	0.0616335	0.515475	FALSE
5 Years	asthma_possible_or_def_5Y	frequency_of_use_of_disinfectant_in_bedrooms_prenatal	2522	392	683	122	1.07	0.97	1.18	0.183113	0.700926	FALSE
5 Years	asthma_possible_or_def_5Y	frequency_of_use_of_disinfectant_in_home_in_general_prenatal	2522	392	1345	228	1.04	0.96	1.13	0.368599	0.816443	FALSE
5 Years	asthma_possible_or_def_5Y	frequency_of_use_of_purell-type_hand_cleaner_prenatal	2519	391	1408	224	1.06	0.99	1.13	0.112935	0.611523	FALSE
5 Years	asthma_possible_or_def_5Y	frequency_of_use_of_disinfectant_in_bedrooms_1Y	2273	348	662	123	1.16	1.05	1.28	0.00233388	0.107496	FALSE
5 Years	asthma_possible_or_def_5Y	frequency_of_use_of_disinfectant_in_home_in_general_1Y	2271	347	1186	191	1.06	0.97	1.15	0.198354	0.719035	FALSE
5 Years	asthma_possible_or_def_5Y	frequency_of_use_of_purell-type_hand_cleaner_1Y	2275	348	1052	176	1.08	1	1.16	0.0396038	0.451732	FALSE
5 Years	asthma_possible_or_def_5Y	frequency_of_use_of_disinfectant_in_bedrooms_3M	2515	390	628	106	1.03	0.93	1.13	0.612464	0.907394	FALSE
5 Years	asthma_possible_or_def_5Y	frequency_of_use_of_disinfectant_in_home_in_general_3M	2517	391	1222	200	1.04	0.96	1.13	0.342228	0.797988	FALSE
5 Years	asthma_possible_or_def_5Y	frequency_of_use_of_purell-type_hand_cleaner_3M	2518	391	1360	218	1.05	0.98	1.12	0.194984	0.715444	FALSE
5 Years	asthma_possible_or_def_5Y	frequency_of_use_of_oven_cleaner_5Y	2059	283	510	91	1.34	1.12	1.59	0.00111647	0.0639657	FALSE
5 Years	asthma_possible_or_def_5Y	frequency_of_use_of_solvents_5Y	2055	283	1232	169	1.01	0.87	1.16	0.93827	0.985304	FALSE
5 Years	asthma_possible_or_def_5Y	frequency_of_use_of_purell-type_hand_cleaner_5Y	2059	282	807	121	1.09	1	1.19	0.0601207	0.515475	FALSE
5 Years	asthma_possible_or_def_5Y	weekly_general_disinfectant_used_prenatal	2633	409	657	107	1.03	0.81	1.32	0.78637	0.948733	FALSE
5 Years	asthma_possible_or_def_5Y	weekly_hand_sanitizer_used_prenatal	2633	409	866	146	1.15	0.92	1.44	0.221341	0.739	FALSE
5 Years	asthma_possible_or_def_5Y	one_weekly_disinfectant_used_prenatal	2633	409	1224	199	1.08	0.87	1.33	0.500761	0.879797	FALSE
5 Years	asthma_possible_or_def_5Y	daily_general_disinfectant_used_prenatal	2633	409	70	15	1.41	0.79	2.54	0.247559	0.761799	FALSE
5 Years	asthma_possible_or_def_5Y	daily_hand_sanitizer_used_prenatal	2633	409	408	86	1.57	1.2	2.05	0.00101422	0.0610872	FALSE
5 Years	asthma_possible_or_def_5Y	one_daily_disinfectant_used_prenatal	2633	409	457	97	1.59	1.23	2.06	0.000382079	0.0390219	TRUE
5 Years	asthma_possible_or_def_5Y	weekly_hand_sanitizer_used_3m	2633	409	881	148	1.15	0.92	1.43	0.222915	0.740033	FALSE
5 Years	asthma_possible_or_def_5Y	one_weekly_disinfectant_used_3m	2633	409	1262	206	1.1	0.89	1.36	0.385492	0.821038	FALSE
5 Years	asthma_possible_or_def_5Y	weekly_hand_sanitizer_used_prenatal_to_3m	2633	409	490	86	1.18	0.91	1.54	0.209757	0.729929	FALSE
5 Years	asthma_possible_or_def_5Y	daily_hand_sanitizer_used_3m	2633	409	445	75	1.1	0.83	1.45	0.513936	0.890285	FALSE
5 Years	asthma_possible_or_def_5Y	one_daily_disinfectant_used_3m	2633	409	508	84	1.07	0.83	1.4	0.592311	0.90523	FALSE
5 Years	asthma_possible_or_def_5Y	daily_hand_sanitizer_used_prenatal_to_3m	2633	409	174	35	1.38	0.93	2.03	0.107944	0.606605	FALSE
5 Years	asthma_possible_or_def_5Y	daily_hand_sanitizer_used_prenatal_not_3m	2633	409	234	51	1.6	1.15	2.23	0.00559462	0.186173	FALSE
5 Years	asthma_possible_or_def_5Y	daily_hand_sanitizer_used_3m_not_prenatal	2633	409	271	40	0.91	0.64	1.3	0.606146	0.907394	FALSE
5 Years	asthma_possible_or_def_5Y	one_weekly_disinfectant_used_1y	2633	409	1017	178	1.27	1.02	1.57	0.0313074	0.402449	FALSE
5 Years	asthma_possible_or_def_5Y	one_daily_disinfectant_used_1y	2633	409	336	66	1.34	1	1.8	0.0511094	0.500719	FALSE
5 Years	asthma_possible_or_def_5Y	daily_hand_sanitizer_used_1y	2633	409	281	52	1.24	0.9	1.71	0.196751	0.716822	FALSE
5 Years	asthma_possible_or_def_5Y	one_daily_disinfectant_used_prenatal_to_1y	2633	409	109	24	1.53	0.95	2.44	0.0772282	0.546413	FALSE
5 Years	asthma_possible_or_def_5Y	one_daily_disinfectant_used_prenatal_to_3m	2633	409	195	39	1.37	0.95	1.99	0.0940485	0.569618	FALSE
5 Years	asthma_possible_or_def_5Y	one_weekly_disinfectant_used_prenatal_to_1y	2633	409	518	90	1.15	0.89	1.49	0.27794	0.776193	FALSE
5 Years	asthma_possible_or_def_5Y	num_monthly_disinfectants_used_prenatal	2633	409	1585	251	1.05	0.94	1.18	0.341377	0.797988	FALSE
5 Years	asthma_possible_or_def_5Y	num_monthly_disinfectants_used_3M	2633	409	1612	259	1.11	1	1.23	0.0611596	0.515475	FALSE
5 Years	asthma_possible_or_def_5Y	daily_hand_sanitizer_used_5Y	2633	409	140	22	1.03	0.64	1.65	0.898634	0.983457	FALSE
5 Years	asthma_possible_or_def_5Y	weekly_solvent_use_5y	2633	409	125	18	0.9	0.54	1.5	0.67308	0.922471	FALSE
5 Years	asthma_possible_or_def_5Y	weekly_oven_cleaner_use_5y	2633	409	30	9	2.34	1.05	5.19	0.0365592	0.438004	FALSE
5 Years	asthma_possible_or_def_5Y	num_monthly_disinfectants_used_1Y	2633	409	1345	220	1.13	1.02	1.26	0.023533	0.3685	FALSE
5 Years	asthma_possible_or_def_5Y	daily_disinfectant_use_prenatal_not_3M	2633	409	262	58	1.62	1.19	2.22	0.00253415	0.114476	FALSE
5 Years	asthma_possible_or_def_5Y	daily_disinfectant_use_prenatal_not_3M_not_1Y	2633	409	217	47	1.56	1.11	2.21	0.0106668	0.250562	FALSE
5 Years	asthma_possible_or_def_5Y	daily_disinfectant_use_3M_not_prenatal	2633	409	313	45	0.89	0.63	1.24	0.478298	0.871677	FALSE
5 Years	asthma_possible_or_def_5Y	daily_disinfectant_use_3M_and_1y_not_prenatal	2633	409	86	12	0.83	0.45	1.55	0.561827	0.90435	FALSE
5 Years	asthma_possible_or_def_5Y	daily_disinfectant_use_3M_and_1y	2633	409	195	36	1.2	0.82	1.76	0.34054	0.797988	FALSE
5 Years	asthma_possible_or_def_5Y	multi_disinfectant_use_prenatal	2633	409	218	42	1.28	0.9	1.84	0.170277	0.692953	FALSE
5 Years	asthma_possible_or_def_5Y	multi_disinfectant_use_3M	2633	409	243	50	1.4	1	1.95	0.0490542	0.495808	FALSE
5 Years	asthma_possible_or_def_5Y	multi_disinfectant_use_1Y	2633	409	204	43	1.45	1.02	2.08	0.040884	0.460946	FALSE
5 Years	asthma_possible_or_def_5Y	multi_disinfectant_use_3M_to_1Y	2633	409	83	17	1.35	0.78	2.33	0.287271	0.781379	FALSE
5 Years	asthma_possible_or_def_5Y	multi_disinfectant_use_prenatal_3M_and_1Y	2633	409	38	12	2.35	1.17	4.71	0.0164663	0.295263	FALSE
5 Years	asthma_possible_or_def_5Y	multi_disinfectant_use_prenatal_to_3M	2633	409	84	20	1.61	0.96	2.7	0.0716881	0.539482	FALSE
5 Years	asthma_possible_or_def_5Y	multi_disinfectant_use_prenatal_not_3M	2633	409	134	22	1.06	0.66	1.7	0.804776	0.954275	FALSE
5 Years	asthma_possible_or_def_5Y	use_air_freshener_birth_to_3m	2634	409	894	156	1.18	0.95	1.48	0.140788	0.652899	FALSE
5 Years	asthma_possible_or_def_5Y	use_air_freshener_6m_to_1y	2634	409	750	130	1.16	0.92	1.46	0.221514	0.739	FALSE
5 Years	asthma_possible_or_def_5Y	use_air_freshener_birth_to_1y	2634	409	545	100	1.23	0.95	1.58	0.113624	0.611523	FALSE
5 Years	asthma_possible_or_def_5Y	use_air_freshener_birth_to_5y	2634	409	194	23	0.68	0.43	1.07	0.0939301	0.569618	FALSE
5 Years	asthma_possible_or_def_5Y	use_air_freshener_prenatal	2634	409	983	188	1.47	1.18	1.83	0.000577468	0.045322	TRUE
5 Years	asthma_possible_or_def_5Y	daycare_1Y	2606	400	646	103	1.07	0.83	1.36	0.609671	0.907394	FALSE
5 Years	asthma_possible_or_def_5Y	daycare_3M	2606	400	286	58	1.5	1.1	2.06	0.010547	0.250251	FALSE
5 Years	asthma_possible_or_def_5Y	daycare_6M	2606	400	326	49	0.96	0.7	1.34	0.827425	0.964097	FALSE
5 Years	asthma_possible_or_def_5Y	any_daycare	2606	400	917	150	1.13	0.91	1.42	0.269541	0.776193	FALSE
5 Years	asthma_possible_or_def_5Y	took_acetaminophen_3m	2645	412	864	149	1.2	0.96	1.5	0.10936	0.611175	FALSE
5 Years	asthma_possible_or_def_5Y	took_ibuprofen_3m	2645	412	62	9	0.89	0.44	1.83	0.757555	0.935543	FALSE
5 Years	asthma_possible_or_def_5Y	took_antibacterial_3m	2645	412	291	49	1.07	0.77	1.49	0.673906	0.922471	FALSE
5 Years	asthma_possible_or_def_5Y	num_antibacterial_3m	2645	412	291	49	1.01	0.86	1.19	0.922432	0.983644	FALSE
5 Years	asthma_possible_or_def_5Y	took_antifungal_3m	2645	412	316	52	1.06	0.77	1.46	0.723005	0.931349	FALSE
5 Years	asthma_possible_or_def_5Y	took_anthelminthic_3m	2645	412	38	6	0.93	0.38	2.26	0.873433	0.977928	FALSE
5 Years	asthma_possible_or_def_5Y	took_antiallergic_3m	2645	412	176	35	1.33	0.9	1.97	0.151412	0.670173	FALSE
5 Years	asthma_possible_or_def_5Y	took_hydrocortisone_3m	2645	412	155	34	1.53	1.02	2.29	0.0375974	0.441581	FALSE
5 Years	asthma_possible_or_def_5Y	took_herbal_remedy_supplement_3m	2645	412	189	28	0.98	0.64	1.49	0.9112	0.983644	FALSE
5 Years	asthma_possible_or_def_5Y	took_simethicone_3m	2645	412	187	31	1.11	0.74	1.67	0.607785	0.907394	FALSE
5 Years	asthma_possible_or_def_5Y	took_ranitidine_3m	2645	412	95	12	0.78	0.42	1.45	0.437989	0.848875	FALSE
5 Years	asthma_possible_or_def_5Y	took_zinc_oxide_3m	2645	412	58	6	0.6	0.25	1.4	0.23425	0.7503	FALSE
5 Years	asthma_possible_or_def_5Y	took_acetaminophen_6m	2645	412	1124	178	1.01	0.81	1.25	0.954341	0.989191	FALSE
5 Years	asthma_possible_or_def_5Y	took_ibuprofen_6m	2645	412	188	32	1.11	0.74	1.65	0.616659	0.907394	FALSE
5 Years	asthma_possible_or_def_5Y	took_antibacterial_6m	2645	412	153	33	1.43	0.95	2.14	0.0840401	0.553988	FALSE
5 Years	asthma_possible_or_def_5Y	num_antibacterial_6m	2645	412	153	33	1.12	0.85	1.49	0.417462	0.840948	FALSE
5 Years	asthma_possible_or_def_5Y	took_antifungal_6m	2645	412	87	16	1.17	0.67	2.04	0.585209	0.90435	FALSE
5 Years	asthma_possible_or_def_5Y	took_antiallergic_6m	2645	412	170	39	1.56	1.07	2.27	0.02162	0.350245	FALSE
5 Years	asthma_possible_or_def_5Y	took_hydrocortisone_6m	2645	412	142	30	1.37	0.9	2.09	0.144882	0.663406	FALSE
5 Years	asthma_possible_or_def_5Y	took_herbal_remedy_supplement_6m	2645	412	123	17	0.86	0.51	1.45	0.5627	0.90435	FALSE
5 Years	asthma_possible_or_def_5Y	took_simethicone_6m	2645	412	58	12	1.44	0.75	2.75	0.273897	0.776193	FALSE
5 Years	asthma_possible_or_def_5Y	took_ranitidine_6m	2645	412	48	7	0.89	0.4	2.01	0.783257	0.948733	FALSE
5 Years	asthma_possible_or_def_5Y	took_benzocaine_6m	2645	412	38	7	1.15	0.5	2.65	0.740997	0.931349	FALSE
5 Years	asthma_possible_or_def_5Y	took_acetaminophen_1y	2645	412	1385	218	1.07	0.86	1.32	0.543489	0.90435	FALSE
5 Years	asthma_possible_or_def_5Y	took_ibuprofen_1y	2645	412	550	86	1.01	0.78	1.31	0.950741	0.989191	FALSE
5 Years	asthma_possible_or_def_5Y	took_antibacterial_1y	2645	412	421	99	1.84	1.42	2.38	3.28897e-06	0.00154516	TRUE
5 Years	asthma_possible_or_def_5Y	num_antibacterial_1y	2645	412	421	99	1.42	1.24	1.62	2.87619e-07	0.000225206	TRUE
5 Years	asthma_possible_or_def_5Y	took_antifungal_1y	2645	412	107	19	1.24	0.74	2.06	0.417064	0.840948	FALSE
5 Years	asthma_possible_or_def_5Y	took_antiallergic_1y	2645	412	272	61	1.7	1.25	2.32	0.000743878	0.0513932	FALSE
5 Years	asthma_possible_or_def_5Y	took_albuterol_1y	2645	412	63	26	4	2.38	6.73	1.75547e-07	0.00020618	TRUE
5 Years	asthma_possible_or_def_5Y	took_hydrocortisone_1y	2645	412	167	30	1.23	0.81	1.86	0.327588	0.797988	FALSE
5 Years	asthma_possible_or_def_5Y	took_herbal_remedy_supplement_1y	2645	412	118	16	0.91	0.53	1.56	0.729129	0.931349	FALSE
5 Years	asthma_possible_or_def_5Y	took_diphenhydramine_hydrochloride_1y	2645	412	53	8	1	0.47	2.14	0.997992	1	FALSE
5 Years	asthma_possible_or_def_5Y	took_fluticasone_1y	2645	412	30	16	6.42	3.08	13.39	7.10184e-07	0.000417056	TRUE
5 Years	asthma_possible_or_def_5Y	took_dexamethasone_1y	2645	412	43	8	1.28	0.59	2.79	0.535884	0.901962	FALSE
5 Years	asthma_possible_or_def_5Y	took_benzocaine_1y	2645	412	31	4	0.76	0.26	2.19	0.611282	0.907394	FALSE
5 Years	asthma_possible_or_def_5Y	took_antibacterial_between_birth_and_1y	2645	412	729	145	1.48	1.18	1.86	0.000604625	0.0457599	TRUE
5 Years	asthma_possible_or_def_5Y	num_antibiotic_courses_birth_to_1y	2645	412	729	145	1.18	1.08	1.29	0.000285379	0.0324851	TRUE
5 Years	asthma_possible_or_def_5Y	prenatal_acetaminophen	2645	412	350	64	1.19	0.89	1.61	0.242933	0.754894	FALSE
5 Years	asthma_possible_or_def_5Y	prenatal_antiallergic	2645	412	463	84	1.27	0.97	1.65	0.081754	0.553988	FALSE
5 Years	asthma_possible_or_def_5Y	prenatal_antibacterial	2645	412	249	52	1.49	1.07	2.06	0.0178175	0.310024	FALSE
5 Years	asthma_possible_or_def_5Y	prenatal_antidepressant	2645	412	92	12	0.79	0.43	1.47	0.463604	0.868356	FALSE
5 Years	asthma_possible_or_def_5Y	prenatal_anxiolytic	2645	412	87	10	0.69	0.35	1.34	0.270421	0.776193	FALSE
5 Years	asthma_possible_or_def_5Y	prenatal_levothyroxine	2645	412	129	16	0.76	0.44	1.29	0.307928	0.796334	FALSE
5 Years	asthma_possible_or_def_5Y	home_heating_fuel_gas_propane_prenatal	2530	392	1736	256	0.85	0.67	1.07	0.166537	0.683907	FALSE
5 Years	asthma_possible_or_def_5Y	home_heating_fuel_electric_prenatal	2530	392	734	118	1.1	0.85	1.42	0.459351	0.867699	FALSE
5 Years	asthma_possible_or_def_5Y	home_heating_fuel_wood_pellet_prenatal	2530	392	47	10	1.49	0.73	3.03	0.274092	0.776193	FALSE
5 Years	asthma_possible_or_def_5Y	home_heating_fuel_dont_know_prenatal	2530	392	151	26	1.11	0.72	1.73	0.634868	0.912052	FALSE
5 Years	asthma_possible_or_def_5Y	home_heating_fuel_other_prenatal	2530	392	91	15	1.13	0.64	2	0.671491	0.922471	FALSE
5 Years	asthma_possible_or_def_5Y	radiator_cover_type_wood_prenatal	2530	392	31	4	0.77	0.26	2.25	0.632976	0.912052	FALSE
5 Years	asthma_possible_or_def_5Y	radiator_cover_type_metal_prenatal	2530	392	134	25	1.35	0.86	2.13	0.190175	0.715444	FALSE
5 Years	asthma_possible_or_def_5Y	gas_fireplace_used_prenatal	2519	390	510	57	0.68	0.5	0.93	0.0157857	0.295183	FALSE
5 Years	asthma_possible_or_def_5Y	regularly_lower_temperature_in_blocks_in_winter_prenatal	2519	391	1437	212	0.9	0.72	1.12	0.329854	0.797988	FALSE
5 Years	asthma_possible_or_def_5Y	lower_temperature_in_blocks_in_winter_temperature_celsius_prenatal	1185	194	92	14	1	0.99	1.01	0.900361	0.983457	FALSE
5 Years	asthma_possible_or_def_5Y	lower_temperature_in_blocks_in_winter_temperature_fahrenheit_prenatal	2441	378	1348	198	1	0.99	1	0.873242	0.977928	FALSE
5 Years	asthma_possible_or_def_5Y	num_ac_units_prenatal	2525	390	411	65	0.97	0.79	1.19	0.797345	0.953032	FALSE
5 Years	asthma_possible_or_def_5Y	num_times_per_year_filter_cleaned_or_replaced_prenatal	2524	390	1367	218	1	1	1	0.653225	0.918622	FALSE
5 Years	asthma_possible_or_def_5Y	frequency_window_open_1h_winter_prenatal	2525	392	1503	235	1.05	0.94	1.19	0.393258	0.825525	FALSE
5 Years	asthma_possible_or_def_5Y	frequency_window_open_1h_spring_prenatal	2525	392	2461	379	0.94	0.81	1.08	0.373079	0.817024	FALSE
5 Years	asthma_possible_or_def_5Y	frequency_window_open_1h_summer_prenatal	2520	391	2470	386	0.95	0.81	1.12	0.55063	0.90435	FALSE
5 Years	asthma_possible_or_def_5Y	frequency_window_open_1h_fall_prenatal	2518	390	2446	379	0.93	0.8	1.07	0.325751	0.797988	FALSE
5 Years	asthma_possible_or_def_5Y	hot_water_heating_system_age_prenatal	1425	218	1363	209	1	0.99	1.01	0.8682	0.977086	FALSE
5 Years	asthma_possible_or_def_5Y	gas_propane_stove_has_pilot_light_prenatal	2521	391	218	33	0.99	0.93	1.06	0.878264	0.978281	FALSE
5 Years	asthma_possible_or_def_5Y	frequency_of_use_stove_fan_exhaust_prenatal	2528	391	2028	308	1.05	0.96	1.14	0.316295	0.796334	FALSE
5 Years	asthma_possible_or_def_5Y	home_improvements_added_or_renovated_prenatal	2527	392	673	100	1	0.94	1.06	0.959939	0.990522	FALSE
5 Years	asthma_possible_or_def_5Y	home_improvements_water_upgrade_prenatal	2526	392	153	26	1.02	0.97	1.07	0.463121	0.868356	FALSE
5 Years	asthma_possible_or_def_5Y	home_improvements_removed_carpet_prenatal	2525	392	520	72	1	0.94	1.05	0.949296	0.989191	FALSE
5 Years	asthma_possible_or_def_5Y	home_improvements_added_carpet_prenatal	2523	392	386	57	0.99	0.94	1.05	0.850665	0.973757	FALSE
5 Years	asthma_possible_or_def_5Y	home_improvements_other_renovation_prenatal	2520	391	880	145	1.02	0.97	1.07	0.529593	0.900777	FALSE
5 Years	asthma_possible_or_def_5Y	home_improvements_added_attic_insulation_prenatal	2526	391	322	59	1.03	0.98	1.08	0.242439	0.754894	FALSE
5 Years	asthma_possible_or_def_5Y	home_improvements_added_wall_insulation_prenatal	2526	391	425	71	1.02	0.97	1.07	0.469089	0.868356	FALSE
5 Years	asthma_possible_or_def_5Y	home_improvements_finished_basement_or_added_basement_insulation_prenatal	2524	391	432	64	1.03	0.98	1.08	0.271768	0.776193	FALSE
5 Years	asthma_possible_or_def_5Y	home_improvements_new_windows_prenatal	2527	392	429	72	1.01	0.96	1.06	0.725853	0.931349	FALSE
5 Years	asthma_possible_or_def_5Y	home_improvements_new_plumbing_prenatal	2527	392	442	68	1.02	0.98	1.07	0.345495	0.797988	FALSE
5 Years	asthma_possible_or_def_5Y	home_improvements_ventilation_duct_upgrade_prenatal	2526	392	341	59	1.02	0.97	1.07	0.477337	0.871223	FALSE
5 Years	asthma_possible_or_def_5Y	home_improvements_painting_finishing_prenatal	2526	391	1416	205	1	0.94	1.06	0.900248	0.983457	FALSE
5 Years	asthma_possible_or_def_5Y	home_improvements_added_wood_fireplace_or_wood_stove_prenatal	2527	392	117	25	1.04	0.98	1.1	0.218695	0.737378	FALSE
5 Years	asthma_possible_or_def_5Y	num_pieces_furniture_covering_plastic_vinyl_prenatal	2528	392	312	54	1.15	0.84	1.58	0.38576	0.821038	FALSE
5 Years	asthma_possible_or_def_5Y	furniture_covering_plastic_vinyl_main_living_prenatal	2530	392	243	42	1.13	0.8	1.62	0.486636	0.871845	FALSE
5 Years	asthma_possible_or_def_5Y	furniture_covering_plastic_vinyl_other_prenatal	2530	392	76	14	1.27	0.7	2.3	0.430569	0.848475	FALSE
5 Years	asthma_possible_or_def_5Y	num_pieces_new_furniture_covering_plastic_vinyl_prenatal	2528	392	108	21	0.99	0.83	1.17	0.875536	0.978281	FALSE
5 Years	asthma_possible_or_def_5Y	had_furry_pets_prenatal	2528	392	1232	191	0.98	0.79	1.23	0.889079	0.981179	FALSE
5 Years	asthma_possible_or_def_5Y	had_dog_prenatal	2529	392	768	120	0.98	0.77	1.24	0.868091	0.977086	FALSE
5 Years	asthma_possible_or_def_5Y	num_dogs_at_home_prenatal	768	120	768	120	1.12	0.88	1.44	0.3642	0.812092	FALSE
5 Years	asthma_possible_or_def_5Y	had_cat_prenatal	1230	191	641	96	0.93	0.68	1.27	0.633275	0.912052	FALSE
5 Years	asthma_possible_or_def_5Y	num_cats_at_home_prenatal	639	96	639	96	1.26	0.97	1.63	0.0789681	0.550433	FALSE
5 Years	asthma_possible_or_def_5Y	had_furry_pets_other_prenatal	1222	187	66	9	0.86	0.41	1.77	0.672617	0.922471	FALSE
5 Years	asthma_possible_or_def_5Y	num_other_furry_pets_at_home_prenatal	64	9	64	9	3.38	1.29	8.86	0.0131876	0.286253	FALSE
5 Years	asthma_possible_or_def_5Y	new_home_used_to_have_furry_pets_no_prenatal	2530	392	354	55	0.99	0.73	1.35	0.953272	0.989191	FALSE
5 Years	asthma_possible_or_def_5Y	new_home_used_to_have_furry_pets_cats_prenatal	2530	392	81	16	1.34	0.77	2.36	0.301138	0.796334	FALSE
5 Years	asthma_possible_or_def_5Y	new_home_used_to_have_furry_pets_dogs_prenatal	2530	392	116	26	1.58	1	2.48	0.0495006	0.495808	FALSE
5 Years	asthma_possible_or_def_5Y	new_home_used_to_have_furry_pets_dont_know_prenatal	2530	392	294	42	0.88	0.62	1.25	0.482118	0.871677	FALSE
5 Years	asthma_possible_or_def_5Y	new_home_used_to_have_furry_pets_not_applicable_prenatal	2530	392	1681	255	0.95	0.76	1.19	0.645414	0.915345	FALSE
5 Years	asthma_possible_or_def_5Y	home_has_basement_prenatal	2527	392	1823	288	0.98	0.75	1.27	0.859539	0.976468	FALSE
5 Years	asthma_possible_or_def_5Y	home_basement_is_living_space_prenatal	2526	392	1054	171	1.05	0.84	1.32	0.660407	0.921672	FALSE
5 Years	asthma_possible_or_def_5Y	floor_of_home_sbjt_spend_most_awake_time_prenatal	2515	389	2428	371	0.99	0.95	1.02	0.451876	0.862449	FALSE
5 Years	asthma_possible_or_def_5Y	floor_of_home_sbjt_sleeps_prenatal	2521	391	2425	371	0.98	0.95	1.02	0.381002	0.820063	FALSE
5 Years	asthma_possible_or_def_5Y	same_as_current_address_when_enrolled_prenatal	2522	392	2453	374	0.53	0.3	0.92	0.0229292	0.361481	FALSE
5 Years	asthma_possible_or_def_5Y	sbjt_bedroom_how_often_open_window_mid-winter_prenatal	2528	392	1180	172	1	0.92	1.08	0.924416	0.983644	FALSE
5 Years	asthma_possible_or_def_5Y	sbjt_bedroom_how_often_open_window_mid-summer_prenatal	2528	390	2381	362	0.93	0.84	1.03	0.159236	0.677618	FALSE
5 Years	asthma_possible_or_def_5Y	sbjt_bed_mattress_have_allergy_control_cover_prenatal	2499	388	635	102	1.04	0.81	1.33	0.783612	0.948733	FALSE
5 Years	asthma_possible_or_def_5Y	visitors_remove_shoes_prenatal	2525	391	2399	372	1	0.6	1.66	0.989617	0.995124	FALSE
5 Years	asthma_possible_or_def_5Y	frequency_of_home_cleaning_prenatal	2522	389	2486	385	1.02	1	1.05	0.0663896	0.529391	FALSE
5 Years	asthma_possible_or_def_5Y	use_vacuum_to_clean_floors_prenatal	2530	392	2218	342	0.97	0.7	1.35	0.875517	0.978281	FALSE
5 Years	asthma_possible_or_def_5Y	other_tools_to_clean_floors_dry_dust_attracting_device_prenatal	2530	392	1114	171	0.96	0.77	1.2	0.716898	0.931349	FALSE
5 Years	asthma_possible_or_def_5Y	other_tools_to_clean_floors_broom_prenatal	2530	392	1736	260	0.87	0.69	1.1	0.236585	0.753033	FALSE
5 Years	asthma_possible_or_def_5Y	other_tools_to_clean_floors_wet_dust_attracting_device_prenatal	2530	392	912	132	0.87	0.69	1.1	0.248017	0.761799	FALSE
5 Years	asthma_possible_or_def_5Y	other_tools_to_clean_floors_mop_prenatal	2530	392	1426	225	1.05	0.84	1.31	0.671824	0.922471	FALSE
5 Years	asthma_possible_or_def_5Y	other_tools_to_clean_floors_wheeled_sweeper_prenatal	2530	392	39	7	1.24	0.54	2.84	0.612576	0.907394	FALSE
5 Years	asthma_possible_or_def_5Y	other_tools_to_clean_floors_other_prenatal	2530	392	501	71	0.88	0.67	1.17	0.37882	0.819366	FALSE
5 Years	asthma_possible_or_def_5Y	frequency_of_use_of_liquid_or_solid_air_freshener_prenatal	2525	392	675	128	1.1	1.01	1.19	0.0280779	0.387971	FALSE
5 Years	asthma_possible_or_def_5Y	frequency_of_use_of_dishwasher_detergent_prenatal	2524	391	2069	313	0.97	0.9	1.04	0.339001	0.797988	FALSE
5 Years	asthma_possible_or_def_5Y	frequency_of_use_of_bleach_prenatal	2526	392	1568	236	0.95	0.86	1.05	0.33271	0.797988	FALSE
5 Years	asthma_possible_or_def_5Y	frequency_of_use_of_multi-surface_cleaner_prenatal	2524	392	2008	309	1.01	0.93	1.09	0.901451	0.983457	FALSE
5 Years	asthma_possible_or_def_5Y	frequency_of_use_of_silver_brass_polish_prenatal	2525	392	233	38	1.07	0.82	1.4	0.611945	0.907394	FALSE
5 Years	asthma_possible_or_def_5Y	frequency_of_use_of_unscented_candle_prenatal	2524	392	1082	151	0.96	0.86	1.07	0.431642	0.848475	FALSE
5 Years	asthma_possible_or_def_5Y	frequency_of_use_of_scented_candle_prenatal	2526	392	1466	235	1.1	1	1.2	0.0442297	0.480998	FALSE
5 Years	asthma_possible_or_def_5Y	frequency_of_use_of_incense_prenatal	2522	392	295	59	1.21	1.05	1.39	0.00676933	0.19738	FALSE
5 Years	asthma_possible_or_def_5Y	frequency_of_use_of_eco_and_organic_cleaning_product_prenatal	2521	391	1518	215	0.93	0.86	1	0.0410122	0.460946	FALSE
5 Years	asthma_possible_or_def_5Y	frequency_of_use_of_spray_air_freshener_prenatal	2526	392	1145	201	1.12	1.03	1.21	0.00652444	0.195936	FALSE
5 Years	asthma_possible_or_def_5Y	frequency_of_use_of_glass_cleaner_prenatal	2525	391	1860	299	1.04	0.95	1.13	0.392379	0.825525	FALSE
5 Years	asthma_possible_or_def_5Y	frequency_of_use_of_chemical_hand_cleaner_prenatal	2524	392	310	64	1.28	1.11	1.47	0.000578825	0.045322	TRUE
5 Years	asthma_possible_or_def_5Y	frequency_of_use_of_unscented_laundry_detergent_prenatal	2523	392	1208	174	0.95	0.89	1.02	0.193429	0.715444	FALSE
5 Years	asthma_possible_or_def_5Y	frequency_of_use_of_scented_laundry_detergent_prenatal	2525	392	1779	292	1.07	0.99	1.16	0.077194	0.546413	FALSE
5 Years	asthma_possible_or_def_5Y	frequency_of_use_of_fabric_softener_prenatal	2524	392	1346	233	1.11	1.03	1.19	0.00511328	0.182883	FALSE
5 Years	asthma_possible_or_def_5Y	frequency_of_use_of_toilet_bowl_cleaner_prenatal	2524	392	1903	307	1.05	0.96	1.15	0.281235	0.776193	FALSE
5 Years	asthma_possible_or_def_5Y	frequency_of_use_of_oven_cleaner_prenatal	2523	391	932	158	1.27	1.1	1.46	0.000832579	0.0535427	FALSE
5 Years	asthma_possible_or_def_5Y	frequency_of_use_of_bathroom_tile_cleaner_prenatal	2526	392	1159	193	1.09	1	1.19	0.0526997	0.500719	FALSE
5 Years	asthma_possible_or_def_5Y	frequency_of_use_of_solvents_prenatal	2523	392	1612	260	1.12	0.99	1.26	0.0636584	0.52158	FALSE
5 Years	asthma_possible_or_def_5Y	frequency_of_use_of_plug-in_deodorizer_air_freshener_prenatal	2524	392	533	101	1.12	1.04	1.22	0.00513847	0.182883	FALSE
5 Years	asthma_possible_or_def_5Y	frequency_of_use_of_insecticide_prenatal	2523	392	315	51	0.96	0.75	1.24	0.769279	0.941655	FALSE
5 Years	asthma_possible_or_def_5Y	frequency_of_use_of_other_products_prenatal	2463	385	169	23	0.97	0.83	1.13	0.669766	0.922471	FALSE
5 Years	asthma_possible_or_def_5Y	frequency_of_use_of_floor_cleaner_prenatal	2524	392	1543	255	1.1	1.01	1.2	0.025072	0.370403	FALSE
5 Years	asthma_possible_or_def_5Y	frequency_of_use_of_furniture_polish_prenatal	2523	392	649	109	1.1	0.98	1.24	0.119565	0.624249	FALSE
5 Years	asthma_possible_or_def_5Y	frequency_of_use_of_floor_polish_prenatal	2525	392	257	43	1.06	0.87	1.29	0.588208	0.90435	FALSE
5 Years	asthma_possible_or_def_5Y	frequency_of_use_of_dusting_polish_spray_prenatal	2525	392	657	112	1.08	0.97	1.2	0.177343	0.692953	FALSE
5 Years	asthma_possible_or_def_5Y	frequency_of_use_of_drain_cleaner_prenatal	2525	392	874	131	0.98	0.84	1.15	0.826477	0.964097	FALSE
5 Years	asthma_possible_or_def_5Y	frequency_of_use_of_hand_dishwashing_detergent_prenatal	2525	392	2470	380	0.94	0.82	1.08	0.374807	0.817024	FALSE
5 Years	asthma_possible_or_def_5Y	frequency_of_use_of_liquid_or_solid_air_freshener_other_prenatal	2522	392	379	72	1.07	0.97	1.18	0.161028	0.680011	FALSE
5 Years	asthma_possible_or_def_5Y	frequency_of_use_of_dishwasher_detergent_other_prenatal	2526	392	1640	237	0.95	0.89	1.01	0.101761	0.59243	FALSE
5 Years	asthma_possible_or_def_5Y	frequency_of_use_of_bleach_other_prenatal	2524	392	974	145	0.97	0.87	1.08	0.587209	0.90435	FALSE
5 Years	asthma_possible_or_def_5Y	frequency_of_use_of_multi-surface_cleaner_other_prenatal	2526	392	1460	230	1.04	0.96	1.12	0.335047	0.797988	FALSE
5 Years	asthma_possible_or_def_5Y	frequency_of_use_of_silver_brass_polish_other_prenatal	2525	392	147	26	1.06	0.77	1.45	0.731866	0.931349	FALSE
5 Years	asthma_possible_or_def_5Y	frequency_of_use_of_unscented_candle_other_prenatal	2526	392	517	80	1.02	0.89	1.16	0.800852	0.953703	FALSE
5 Years	asthma_possible_or_def_5Y	frequency_of_use_of_scented_candle_other_prenatal	2525	391	654	112	1.06	0.95	1.18	0.278131	0.776193	FALSE
5 Years	asthma_possible_or_def_5Y	frequency_of_use_of_incense_other_prenatal	2525	392	179	36	1.16	0.98	1.37	0.0926082	0.569618	FALSE
5 Years	asthma_possible_or_def_5Y	frequency_of_use_of_eco_and_organic_cleaning_product_other_prenatal	2524	392	1074	158	0.95	0.88	1.03	0.240515	0.754894	FALSE
5 Years	asthma_possible_or_def_5Y	frequency_of_use_of_spray_air_freshener_other_prenatal	2523	392	814	141	1.09	1.01	1.18	0.027766	0.387971	FALSE
5 Years	asthma_possible_or_def_5Y	frequency_of_use_of_glass_cleaner_other_prenatal	2525	392	1371	213	1.02	0.94	1.12	0.580869	0.90435	FALSE
5 Years	asthma_possible_or_def_5Y	frequency_of_use_of_chemical_hand_cleaner_other_prenatal	2523	392	444	76	1.06	0.94	1.2	0.362129	0.810907	FALSE
5 Years	asthma_possible_or_def_5Y	frequency_of_use_of_unscented_laundry_detergent_other_prenatal	2523	391	843	118	0.95	0.88	1.03	0.21504	0.732071	FALSE
5 Years	asthma_possible_or_def_5Y	frequency_of_use_of_scented_laundry_detergent_other_prenatal	2525	392	1259	193	0.98	0.91	1.05	0.601045	0.907394	FALSE
5 Years	asthma_possible_or_def_5Y	frequency_of_use_of_fabric_softener_other_prenatal	2525	392	932	159	1.05	0.97	1.13	0.225243	0.74009	FALSE
5 Years	asthma_possible_or_def_5Y	frequency_of_use_of_toilet_bowl_cleaner_other_prenatal	2524	392	1366	215	1.04	0.95	1.13	0.41924	0.840986	FALSE
5 Years	asthma_possible_or_def_5Y	frequency_of_use_of_oven_cleaner_other_prenatal	2523	392	557	89	1.08	0.91	1.27	0.378118	0.819366	FALSE
5 Years	asthma_possible_or_def_5Y	frequency_of_use_of_bathroom_tile_cleaner_other_prenatal	2525	392	927	157	1.06	0.96	1.16	0.242138	0.754894	FALSE
5 Years	asthma_possible_or_def_5Y	frequency_of_use_of_solvents_other_prenatal	2525	392	532	81	1.05	0.92	1.21	0.463025	0.868356	FALSE
5 Years	asthma_possible_or_def_5Y	frequency_of_use_of_plug-in_deodorizer_air_freshener_other_prenatal	2524	392	318	62	1.08	0.97	1.19	0.152351	0.670173	FALSE
5 Years	asthma_possible_or_def_5Y	frequency_of_use_of_insecticide_other_prenatal	2524	392	314	46	0.94	0.75	1.19	0.625342	0.911286	FALSE
5 Years	asthma_possible_or_def_5Y	frequency_of_use_of_other_products_other_prenatal	2475	386	84	13	1.06	0.86	1.31	0.586922	0.90435	FALSE
5 Years	asthma_possible_or_def_5Y	frequency_of_use_of_floor_cleaner_other_prenatal	2525	392	978	157	1.06	0.97	1.16	0.195049	0.715444	FALSE
5 Years	asthma_possible_or_def_5Y	frequency_of_use_of_furniture_polish_other_prenatal	2526	392	377	53	0.94	0.8	1.1	0.421496	0.841917	FALSE
5 Years	asthma_possible_or_def_5Y	frequency_of_use_of_floor_polish_other_prenatal	2526	392	215	40	1.14	0.95	1.36	0.165663	0.683519	FALSE
5 Years	asthma_possible_or_def_5Y	frequency_of_use_of_dusting_polish_spray_other_prenatal	2524	392	436	72	1.01	0.89	1.15	0.870326	0.977086	FALSE
5 Years	asthma_possible_or_def_5Y	frequency_of_use_of_drain_cleaner_other_prenatal	2523	392	728	103	0.9	0.75	1.08	0.253011	0.766417	FALSE
5 Years	asthma_possible_or_def_5Y	frequency_of_use_of_hand_dishwashing_detergent_other_prenatal	2525	391	1972	291	0.97	0.9	1.03	0.324827	0.797988	FALSE
5 Years	asthma_possible_or_def_5Y	used_portable_air_cleaner_purifier_prenatal	2524	392	316	55	1.18	0.86	1.61	0.310297	0.796334	FALSE
5 Years	asthma_possible_or_def_5Y	portable_air_cleaner_purifier_hepa_filter_prenatal	2530	392	162	28	1.18	0.77	1.81	0.444227	0.853918	FALSE
5 Years	asthma_possible_or_def_5Y	portable_air_cleaner_purifier_water_prenatal	2530	392	30	9	2.23	1.01	4.93	0.047096	0.491663	FALSE
5 Years	asthma_possible_or_def_5Y	portable_air_cleaner_purifier_negative_ion_prenatal	2530	392	66	9	0.88	0.43	1.8	0.725237	0.931349	FALSE
5 Years	asthma_possible_or_def_5Y	portable_air_cleaner_purifier_mode_of_action_unknown_prenatal	2530	392	68	10	0.91	0.46	1.8	0.789038	0.95	FALSE
5 Years	asthma_possible_or_def_5Y	portable_air_cleaner_purifier_frequency_of_use_prenatal	2527	392	308	55	1.08	0.96	1.22	0.210967	0.729929	FALSE
5 Years	asthma_possible_or_def_5Y	portable_air_cleaner_purifier_in_main_living_space_prenatal	2530	392	103	18	1.16	0.69	1.95	0.583775	0.90435	FALSE
5 Years	asthma_possible_or_def_5Y	portable_air_cleaner_purifier_in_mothers_bedroom_prenatal	2530	392	164	25	1	0.64	1.56	0.998664	1	FALSE
5 Years	asthma_possible_or_def_5Y	portable_air_cleaner_purifier_in_other_room_prenatal	2530	392	91	17	1.25	0.73	2.14	0.425624	0.845848	FALSE
5 Years	asthma_possible_or_def_5Y	has_lawn_prenatal	2528	392	1822	287	1	0.77	1.3	0.995218	0.999473	FALSE
5 Years	asthma_possible_or_def_5Y	uses_pesticides_herbicides_garden_spray_weed_killers_on_lawn_in_summer_prenatal	2515	387	691	112	1.01	0.78	1.31	0.926607	0.983644	FALSE
5 Years	asthma_possible_or_def_5Y	num_applications_per_year_pesticide_herbicide_garden_spray_weed_killer_prenatal	2520	390	679	110	1	0.98	1.02	0.914183	0.983644	FALSE
5 Years	asthma_possible_or_def_5Y	pests_or_bugs_in_home_prenatal	2528	392	1099	170	0.99	0.8	1.24	0.943883	0.987332	FALSE
5 Years	asthma_possible_or_def_5Y	mice_detected_in_home_prenatal	2530	392	332	44	0.88	0.71	1.08	0.223422	0.74009	FALSE
5 Years	asthma_possible_or_def_5Y	pest_control_company_for_mouse_problem_prenatal	2530	392	37	7	1.22	0.53	2.82	0.634447	0.912052	FALSE
5 Years	asthma_possible_or_def_5Y	mouse_problem_treatment_rodent_poison_prenatal	2530	392	67	18	1.87	1.07	3.26	0.0288341	0.393787	FALSE
5 Years	asthma_possible_or_def_5Y	mouse_problem_treatment_rodent_trap_prenatal	2530	392	181	22	0.71	0.44	1.12	0.138102	0.652899	FALSE
5 Years	asthma_possible_or_def_5Y	mouse_problem_treatment_mouse_adhesive_pad_prenatal	2530	392	56	8	0.86	0.4	1.83	0.686636	0.925089	FALSE
5 Years	asthma_possible_or_def_5Y	mouse_problem_treatment_not_applicable_prenatal	2530	392	38	1	0.16	0.02	1.15	0.0681337	0.531715	FALSE
5 Years	asthma_possible_or_def_5Y	mouse_problem_treatment_other_prenatal	2530	392	50	7	0.84	0.38	1.89	0.678853	0.924421	FALSE
5 Years	asthma_possible_or_def_5Y	rats_detected_in_home_prenatal	2530	392	27	3	0.63	0.23	1.74	0.371901	0.816443	FALSE
5 Years	asthma_possible_or_def_5Y	termites_carpenter_ants_detected_in_home_prenatal	2530	392	137	24	1.12	0.87	1.45	0.376195	0.818224	FALSE
5 Years	asthma_possible_or_def_5Y	termite_carpenter_ant_problem_treatment_ant_traps_prenatal	2530	392	45	8	1.13	0.52	2.47	0.754493	0.934671	FALSE
5 Years	asthma_possible_or_def_5Y	termite_carpenter_ant_problem_treatment_not_applicable_prenatal	2530	392	33	6	1.18	0.48	2.9	0.71705	0.931349	FALSE
5 Years	asthma_possible_or_def_5Y	cockroaches_detected_in_home_prenatal	2530	392	30	4	0.9	0.47	1.74	0.755045	0.934671	FALSE
5 Years	asthma_possible_or_def_5Y	moths_detected_in_home_prenatal	2530	392	433	62	0.93	0.69	1.26	0.650701	0.917465	FALSE
5 Years	asthma_possible_or_def_5Y	other_bugs_or_pests_detected_prenatal	2530	392	781	115	0.98	0.86	1.11	0.711036	0.931048	FALSE
5 Years	asthma_possible_or_def_5Y	pest_control_company_for_other_bug_or_pest_problem_prenatal	2530	392	41	9	1.59	0.75	3.37	0.226323	0.74009	FALSE
5 Years	asthma_possible_or_def_5Y	other_bug_or_pest_problem_treatment_trap_prenatal	2530	392	63	7	0.67	0.3	1.5	0.333172	0.797988	FALSE
5 Years	asthma_possible_or_def_5Y	other_bug_or_pest_problem_treatment_insect_spray_prenatal	2530	392	122	21	1.13	0.7	1.84	0.617097	0.907394	FALSE
5 Years	asthma_possible_or_def_5Y	other_bug_or_pest_problem_treatment_not_applicable_prenatal	2530	392	383	51	0.8	0.58	1.1	0.175047	0.692953	FALSE
5 Years	asthma_possible_or_def_5Y	other_bug_or_pest_problem_treatment_other_prenatal	2530	392	199	27	0.86	0.56	1.31	0.476473	0.871223	FALSE
5 Years	asthma_possible_or_def_5Y	num_weeks_sbjt_not_sleep_at_night_at_home_prenatal	2514	387	2075	320	0.99	0.97	1.01	0.493749	0.876184	FALSE
5 Years	asthma_possible_or_def_5Y	window_condensation_in_cool_weather_prenatal	2521	390	1190	194	1.13	0.91	1.41	0.261127	0.770851	FALSE
5 Years	asthma_possible_or_def_5Y	fan_exhaust_present_where_sbjt_spends_most_time_prenatal	2528	392	2118	337	1.3	0.96	1.78	0.093147	0.569618	FALSE
5 Years	asthma_possible_or_def_5Y	frequency_fan_use_where_sbjt_spends_most_time_prenatal	2517	388	2074	328	1.07	0.97	1.18	0.164256	0.683519	FALSE
5 Years	asthma_possible_or_def_5Y	window_mirror_fogged_more_than_15_min_where_sbjt_spends_most_time_prenatal	2522	391	202	38	1.27	0.88	1.85	0.204211	0.723997	FALSE
5 Years	asthma_possible_or_def_5Y	portable_humidifier_vaporizer_present_prenatal	2526	392	995	181	1.38	1.11	1.73	0.00446476	0.171464	FALSE
5 Years	asthma_possible_or_def_5Y	actively_add_humidity_prenatal	2473	387	220	37	1.11	0.76	1.62	0.577033	0.90435	FALSE
5 Years	asthma_possible_or_def_5Y	dehumidifier_used_prenatal	2519	388	547	95	1.05	0.8	1.38	0.73497	0.931349	FALSE
5 Years	asthma_possible_or_def_5Y	washing_machine_at_home_prenatal	2525	391	2226	342	0.9	0.64	1.25	0.524012	0.896508	FALSE
5 Years	asthma_possible_or_def_5Y	num_laundry_loads_per_week_prenatal	2517	391	2204	340	0.98	0.94	1.02	0.272724	0.776193	FALSE
5 Years	asthma_possible_or_def_5Y	dry_clothes_gas_dryer_outdoor_vent_prenatal	2530	392	134	22	1.03	0.64	1.66	0.890121	0.981299	FALSE
5 Years	asthma_possible_or_def_5Y	dry_clothes_electric_dryer_outdoor_vent_prenatal	2530	392	1887	276	0.77	0.61	0.99	0.0375005	0.441581	FALSE
5 Years	asthma_possible_or_def_5Y	dry_clothes_electric_dryer_indoor_vent_prenatal	2530	392	84	17	1.39	0.8	2.41	0.238103	0.754894	FALSE
5 Years	asthma_possible_or_def_5Y	dry_clothes_electric_dryer_vent_unknown_prenatal	2530	392	169	30	1.23	0.81	1.86	0.327259	0.797988	FALSE
5 Years	asthma_possible_or_def_5Y	dry_clothes_dryer_in_common_area_of_apartment_building_prenatal	2530	392	202	38	1.32	0.9	1.91	0.15074	0.669653	FALSE
5 Years	asthma_possible_or_def_5Y	dry_clothes_hanging_outside_prenatal	2530	392	391	51	0.78	0.57	1.07	0.124769	0.629081	FALSE
5 Years	asthma_possible_or_def_5Y	dry_clothes_hanging_inside_prenatal	2530	392	1214	180	0.93	0.75	1.15	0.509255	0.888077	FALSE
5 Years	asthma_possible_or_def_5Y	basement_smells_earthy_mouldy_musty_prenatal	2518	391	341	60	1.08	0.79	1.47	0.635815	0.912052	FALSE
5 Years	asthma_possible_or_def_5Y	basement_has_portable_fan_prenatal	2526	391	356	59	0.96	0.9	1.03	0.25864	0.768341	FALSE
5 Years	asthma_possible_or_def_5Y	visible_signs_of_mould_in_basement_prenatal	2525	392	251	41	1	0.95	1.06	0.969809	0.990798	FALSE
5 Years	asthma_possible_or_def_5Y	basement_is_insulated_prenatal	2520	390	1561	241	0.98	0.93	1.03	0.404946	0.83367	FALSE
5 Years	asthma_possible_or_def_5Y	basement_flooring_is_cement_concrete_prenatal	2530	392	1025	163	0.97	0.77	1.22	0.798859	0.953032	FALSE
5 Years	asthma_possible_or_def_5Y	basement_flooring_is_full_carpet_prenatal	2530	392	443	67	0.94	0.7	1.26	0.676636	0.922471	FALSE
5 Years	asthma_possible_or_def_5Y	basement_flooring_is_partial_carpet_prenatal	2530	392	530	81	0.94	0.72	1.23	0.654569	0.918622	FALSE
5 Years	asthma_possible_or_def_5Y	basement_flooring_is_laminate_prenatal	2530	392	262	49	1.3	0.93	1.81	0.124427	0.629081	FALSE
5 Years	asthma_possible_or_def_5Y	basement_flooring_is_soft_vinyl_tiles_sheet_prenatal	2530	392	213	24	0.65	0.42	1.01	0.0548916	0.502881	FALSE
5 Years	asthma_possible_or_def_5Y	basement_flooring_is_hard_vinyl_tiles_prenatal	2530	392	158	26	1.06	0.68	1.64	0.804157	0.954022	FALSE
5 Years	asthma_possible_or_def_5Y	basement_flooring_is_hardwood_prenatal	2530	392	61	13	1.59	0.85	2.99	0.147028	0.664009	FALSE
5 Years	asthma_possible_or_def_5Y	basement_flooring_is_other_type_prenatal	2530	392	195	27	0.92	0.6	1.41	0.702198	0.929276	FALSE
5 Years	asthma_possible_or_def_5Y	basement_has_raised_floor_prenatal	2529	392	504	70	0.98	0.94	1.02	0.349741	0.800196	FALSE
5 Years	asthma_possible_or_def_5Y	basement_has_dehumidifier_prenatal	2530	392	594	96	0.97	0.92	1.04	0.391011	0.825525	FALSE
5 Years	asthma_possible_or_def_5Y	basement_has_sump_pump_prenatal	2526	391	989	159	1.02	0.98	1.06	0.280889	0.776193	FALSE
5 Years	asthma_possible_or_def_5Y	basement_has_portable_humidifier_prenatal	2527	391	194	32	0.98	0.93	1.04	0.607251	0.907394	FALSE
5 Years	asthma_possible_or_def_5Y	home_has_crawl_space_prenatal	2525	391	348	54	0.98	0.72	1.35	0.913886	0.983644	FALSE
5 Years	asthma_possible_or_def_5Y	crawl_space_is_accessible_to_basement_prenatal	2526	390	230	37	1.02	0.7	1.48	0.930282	0.983644	FALSE
5 Years	asthma_possible_or_def_5Y	crawl_space_is_damp_prenatal	2529	392	106	18	1.01	0.93	1.08	0.878	0.978281	FALSE
5 Years	asthma_possible_or_def_5Y	home_has_furnace_prenatal	2524	392	1861	288	0.9	0.69	1.18	0.446731	0.855931	FALSE
5 Years	asthma_possible_or_def_5Y	age_of_furnace_prenatal	2522	390	1853	286	0.97	0.93	1.01	0.156069	0.67515	FALSE
5 Years	asthma_possible_or_def_5Y	home_heated_by_forced_air_prenatal	2530	392	1722	264	0.88	0.68	1.13	0.315937	0.796334	FALSE
5 Years	asthma_possible_or_def_5Y	frequency_of_replacement_forced_air_filter_prenatal	2529	392	1824	283	1	1	1	0.750938	0.934297	FALSE
5 Years	asthma_possible_or_def_5Y	furnace_has_humidifier_prenatal	2530	392	1070	165	1	0.97	1.04	0.768319	0.941002	FALSE
5 Years	asthma_possible_or_def_5Y	humidifier_on_furnace_is_used_prenatal	554	82	442	70	1.08	0.97	1.19	0.155301	0.67515	FALSE
5 Years	asthma_possible_or_def_5Y	frequency_of_cleaning_humidifier_on_furnace_prenatal	2516	388	281	40	1	0.99	1.01	0.976071	0.990798	FALSE
5 Years	asthma_possible_or_def_5Y	has_boiler_prenatal	2524	392	766	127	1.02	0.99	1.06	0.205607	0.72518	FALSE
5 Years	asthma_possible_or_def_5Y	boiler_age_prenatal	2529	392	383	60	1.03	0.98	1.09	0.212002	0.731266	FALSE
5 Years	asthma_possible_or_def_5Y	has_heat_recovery_ventiliation_system_prenatal	2502	389	1490	236	1.01	0.98	1.03	0.634222	0.912052	FALSE
5 Years	asthma_possible_or_def_5Y	home_or_building_has_swimming_pool_hot_tub_sauna_prenatal	2528	392	265	42	1.05	0.73	1.49	0.800615	0.953703	FALSE
5 Years	asthma_possible_or_def_5Y	home_or_building_has_outdoor_swimming_pool_prenatal	2530	392	96	12	0.75	0.41	1.4	0.367642	0.816248	FALSE
5 Years	asthma_possible_or_def_5Y	home_or_building_has_outdoor_hot_tub_prenatal	2530	392	66	9	0.87	0.43	1.78	0.707231	0.931048	FALSE
5 Years	asthma_possible_or_def_5Y	aware_of_water_leaks_prenatal	2524	391	755	115	0.95	0.75	1.21	0.686006	0.925089	FALSE
5 Years	asthma_possible_or_def_5Y	when_water_leaks_prenatal	2523	391	748	114	0.96	0.83	1.11	0.576733	0.90435	FALSE
5 Years	asthma_possible_or_def_5Y	leak_rating_prenatal	2529	392	754	115	1.03	0.85	1.23	0.785139	0.948733	FALSE
5 Years	asthma_possible_or_def_5Y	num_other_leaks_during_this_period_prenatal	2524	392	151	21	0.85	0.68	1.07	0.163414	0.68181	FALSE
5 Years	asthma_possible_or_def_5Y	water_leaks_in_sbjt_bedroom_prenatal	2530	392	34	8	1.71	0.76	3.85	0.19209	0.715444	FALSE
5 Years	asthma_possible_or_def_5Y	water_leaks_in_other_rooms_prenatal	2530	392	58	10	1.18	0.59	2.37	0.639467	0.912769	FALSE
5 Years	asthma_possible_or_def_5Y	water_leaks_in_mothers_bedroom_prenatal	2530	392	66	11	1.13	0.58	2.18	0.726623	0.931349	FALSE
5 Years	asthma_possible_or_def_5Y	water_leaks_in_bathrooms_prenatal	2530	392	178	28	1.04	0.68	1.58	0.855684	0.973838	FALSE
5 Years	asthma_possible_or_def_5Y	water_leaks_in_basement_prenatal	2530	392	374	53	0.82	0.6	1.12	0.214603	0.732071	FALSE
5 Years	asthma_possible_or_def_5Y	water_leaks_in_living_dining_family_rooms_prenatal	2530	392	98	14	0.94	0.52	1.67	0.82306	0.963312	FALSE
5 Years	asthma_possible_or_def_5Y	water_leaks_in_kitchen_prenatal	2530	392	114	16	0.92	0.54	1.59	0.775726	0.946587	FALSE
5 Years	asthma_possible_or_def_5Y	leak_type_roof_leak_prenatal	2530	392	158	26	1.05	0.68	1.62	0.835523	0.968728	FALSE
5 Years	asthma_possible_or_def_5Y	leak_type_window_leak_prenatal	2530	392	73	15	1.34	0.75	2.4	0.32416	0.797988	FALSE
5 Years	asthma_possible_or_def_5Y	leak_type_plumbing_prenatal	2530	392	220	33	1	0.67	1.47	0.981365	0.991567	FALSE
5 Years	asthma_possible_or_def_5Y	leak_type_basement_leak_prenatal	2530	392	223	34	0.88	0.6	1.3	0.517168	0.892599	FALSE
5 Years	asthma_possible_or_def_5Y	leak_type_sewer_back_up_prenatal	2530	392	31	4	0.73	0.25	2.1	0.554413	0.90435	FALSE
5 Years	asthma_possible_or_def_5Y	leak_type_flood_prenatal	2530	392	32	6	1.32	0.54	3.26	0.544346	0.90435	FALSE
5 Years	asthma_possible_or_def_5Y	leak_type_other_leak_prenatal	2530	392	129	16	0.79	0.46	1.35	0.38211	0.820063	FALSE
5 Years	asthma_possible_or_def_5Y	leak_num_days_area_wet_prenatal	2365	371	435	73	1	1	1	0.367093	0.815802	FALSE
5 Years	asthma_possible_or_def_5Y	leak_area_currently_wet_prenatal	2527	392	49	8	1.03	0.91	1.16	0.676212	0.922471	FALSE
5 Years	asthma_possible_or_def_5Y	leak_area_structures_wet_carpet_prenatal	2530	392	181	24	0.8	0.51	1.25	0.333269	0.797988	FALSE
5 Years	asthma_possible_or_def_5Y	leak_area_structures_wet_raised_floor_prenatal	2530	392	38	2	0.31	0.07	1.3	0.109305	0.611175	FALSE
5 Years	asthma_possible_or_def_5Y	leak_area_structures_wet_wall_prenatal	2530	392	295	45	0.96	0.68	1.34	0.798433	0.953032	FALSE
5 Years	asthma_possible_or_def_5Y	leak_area_structures_wet_ceiling_prenatal	2530	392	237	38	1.07	0.74	1.54	0.718761	0.931349	FALSE
5 Years	asthma_possible_or_def_5Y	leak_area_structures_wet_subfloor_prenatal	2530	392	75	10	0.87	0.44	1.71	0.679792	0.924628	FALSE
5 Years	asthma_possible_or_def_5Y	leak_area_structures_wet_window_prenatal	2530	392	34	10	2.07	0.98	4.39	0.0573808	0.509324	FALSE
5 Years	asthma_possible_or_def_5Y	leak_area_structures_nothing_affected_prenatal	2530	392	172	32	1.21	0.81	1.82	0.346669	0.797988	FALSE
5 Years	asthma_possible_or_def_5Y	leak_area_structures_wet_other_prenatal	2530	392	73	11	0.96	0.5	1.84	0.894035	0.983091	FALSE
5 Years	asthma_possible_or_def_5Y	leak_area_fix_no_repair_prenatal	2530	392	104	20	1.24	0.75	2.05	0.402786	0.831804	FALSE
5 Years	asthma_possible_or_def_5Y	leak_area_fix_removed_water_right_away_prenatal	2530	392	376	56	0.92	0.67	1.25	0.584119	0.90435	FALSE
5 Years	asthma_possible_or_def_5Y	leak_area_fix_removed_water_within_few_days_prenatal	2530	392	83	8	0.58	0.28	1.21	0.147216	0.664009	FALSE
5 Years	asthma_possible_or_def_5Y	leak_area_fix_removed_carpet_or_flooring_prenatal	2530	392	96	13	0.85	0.47	1.54	0.587236	0.90435	FALSE
5 Years	asthma_possible_or_def_5Y	leak_area_fix_repaired_myself_prenatal	2530	392	446	67	0.97	0.73	1.29	0.837789	0.968964	FALSE
5 Years	asthma_possible_or_def_5Y	lives_in_apartment_building_prenatal	2491	390	540	86	1.11	0.84	1.46	0.474389	0.870581	FALSE
5 Years	asthma_possible_or_def_5Y	home_has_parking_garage_prenatal	2530	392	365	56	1.12	0.8	1.57	0.491448	0.874784	FALSE
5 Years	asthma_possible_or_def_5Y	how_often_smell_fumes_from_parking_garage_in_apartment_or_hallways_prenatal	2530	392	4	2	3.3	0.94	11.54	0.06164	0.515475	FALSE
5 Years	asthma_possible_or_def_5Y	home_has_attached_garage_carport_prenatal	2526	392	760	105	0.81	0.63	1.04	0.092257	0.569618	FALSE
5 Years	asthma_possible_or_def_5Y	door_between_home_and_garage_or_carport_prenatal	2529	392	625	87	0.83	0.64	1.08	0.175749	0.692953	FALSE
5 Years	asthma_possible_or_def_5Y	garage_or_carport_used_for_vehicles_prenatal	2529	392	610	92	0.94	0.72	1.21	0.613741	0.907394	FALSE
5 Years	asthma_possible_or_def_5Y	num_cars_trucks_that_park_in_garage_or_carport_prenatal	2529	392	599	92	0.98	0.84	1.15	0.844897	0.971525	FALSE
5 Years	asthma_possible_or_def_5Y	num_days_per_week_vehicles_park_in_garage_or_carport_prenatal	2527	392	598	91	0.99	0.96	1.03	0.745617	0.931541	FALSE
5 Years	asthma_possible_or_def_5Y	num_times_per_day_vehicles_drive_in_or_out_of_garage_or_carport_prenatal	2526	390	586	86	0.97	0.92	1.02	0.282196	0.776193	FALSE
5 Years	asthma_possible_or_def_5Y	mother_volunteers_away_from_home_prenatal	2528	392	152	11	0.43	0.23	0.81	0.00863856	0.218193	FALSE
5 Years	asthma_possible_or_def_5Y	mother_volunteers_location_num_times_per_week_prenatal	2526	392	146	11	0.79	0.67	0.93	0.00452566	0.171464	FALSE
5 Years	asthma_possible_or_def_5Y	mother_volunteers_location_num_hours_per_week_prenatal	2528	392	150	11	0.96	0.94	0.99	0.00585986	0.190773	FALSE
5 Years	asthma_possible_or_def_5Y	sbjt_attends_second_location_each_day_num_days_per_week_prenatal	2529	392	16	2	1.05	0.68	1.64	0.814093	0.95903	FALSE
5 Years	asthma_possible_or_def_5Y	sbjt_attends_second_location_each_day_num_hours_per_week_prenatal	2529	392	16	2	0.97	0.88	1.07	0.562121	0.90435	FALSE
5 Years	asthma_possible_or_def_5Y	mother_employed_during_pregnancy_prenatal	2527	392	2153	334	1.04	0.77	1.42	0.794443	0.952116	FALSE
5 Years	asthma_possible_or_def_5Y	mother_num_hours_worked_per_week_prenatal	2520	391	2143	333	1	0.99	1.01	0.794205	0.952116	FALSE
5 Years	asthma_possible_or_def_5Y	mother_got_chemicals_on_skin_during_work_prenatal	2529	392	172	27	0.98	0.64	1.51	0.943695	0.987332	FALSE
5 Years	asthma_possible_or_def_5Y	mother_worked_in_office_prenatal	2530	392	1320	185	0.82	0.66	1.02	0.073218	0.539482	FALSE
5 Years	asthma_possible_or_def_5Y	mother_worked_in_retail_store_prenatal	2530	392	98	12	0.74	0.4	1.37	0.340203	0.797988	FALSE
5 Years	asthma_possible_or_def_5Y	mother_worked_in_restaurant_hotel_prenatal	2530	392	67	15	1.54	0.86	2.78	0.149622	0.668181	FALSE
5 Years	asthma_possible_or_def_5Y	mother_worked_in_driving_transportation_prenatal	2530	392	55	14	1.92	1.03	3.58	0.039743	0.451732	FALSE
5 Years	asthma_possible_or_def_5Y	mother_worked_outside_prenatal	2530	392	69	15	1.5	0.83	2.7	0.174883	0.692953	FALSE
5 Years	asthma_possible_or_def_5Y	mother_worked_from_home_prenatal	2530	392	247	39	1.05	0.73	1.51	0.784103	0.948733	FALSE
5 Years	asthma_possible_or_def_5Y	mother_worked_in_other_environment_prenatal	2530	392	750	133	1.27	1.01	1.6	0.0424954	0.470857	FALSE
5 Years	asthma_possible_or_def_5Y	mother_daily_commute_time_minutes_walking_or_biking_prenatal	2445	382	730	112	1	0.99	1.01	0.851446	0.973757	FALSE
5 Years	asthma_possible_or_def_5Y	mother_daily_commute_time_minutes_car_van_taxi_prenatal	2495	389	1504	224	1	1	1.01	0.128884	0.637131	FALSE
5 Years	asthma_possible_or_def_5Y	mother_daily_commute_time_minutes_train_subway_prenatal	2428	380	236	38	1	0.99	1.01	0.603613	0.907394	FALSE
5 Years	asthma_possible_or_def_5Y	mother_daily_commute_time_minutes_bus_prenatal	2437	380	333	59	1	1	1.01	0.318858	0.796334	FALSE
5 Years	asthma_possible_or_def_5Y	mother_daily_commute_time_minutes_other_transporation_mode_prenatal	2427	381	114	16	1	0.99	1.01	0.752133	0.934671	FALSE
5 Years	asthma_possible_or_def_5Y	work_day_hours_home_indoors_prenatal	2501	384	2499	383	0.95	0.92	0.98	0.0010535	0.0618667	FALSE
5 Years	asthma_possible_or_def_5Y	work_day_hours_outdoors_near_home_prenatal	2481	379	1565	240	1.03	0.96	1.1	0.419099	0.840986	FALSE
5 Years	asthma_possible_or_def_5Y	work_day_hours_in_transit_prenatal	2482	382	2096	328	1.03	0.92	1.17	0.573373	0.90435	FALSE
5 Years	asthma_possible_or_def_5Y	work_day_hours_other_indoor_places_prenatal	2488	382	2255	349	1.07	1.02	1.12	0.00762564	0.205892	FALSE
5 Years	asthma_possible_or_def_5Y	work_day_hours_other_outdoor_places_prenatal	2466	379	1775	276	1.07	1	1.14	0.0528643	0.500719	FALSE
5 Years	asthma_possible_or_def_5Y	hours_spent_during_week_day_home_indoors_prenatal	2504	382	2499	382	1	0.99	1	0.698391	0.929276	FALSE
5 Years	asthma_possible_or_def_5Y	hours_spent_during_week_day_outdoors_near_home_prenatal	2461	378	1239	189	1	1	1	0.688604	0.925089	FALSE
5 Years	asthma_possible_or_def_5Y	hours_spent_during_week_day_in_transit_prenatal	2499	381	2329	361	1	1	1	0.80231	0.95372	FALSE
5 Years	asthma_possible_or_def_5Y	hours_spent_during_week_day_in_other_indoor_places_prenatal	2500	380	2424	371	1	1	1	0.709515	0.931048	FALSE
5 Years	asthma_possible_or_def_5Y	hours_spent_during_week_day_in_other_outdoor_places_prenatal	2465	378	1477	231	1	1	1	0.727893	0.931349	FALSE
5 Years	asthma_possible_or_def_5Y	hours_spent_during_week_day_in_total_prenatal	2510	384	2510	384	1	0.99	1.01	0.920022	0.983644	FALSE
5 Years	asthma_possible_or_def_5Y	partner_employed_prenatal	2488	390	2291	354	0.81	0.55	1.19	0.277668	0.776193	FALSE
5 Years	asthma_possible_or_def_5Y	work_num_hours_per_week_prenatal	2507	390	2306	354	1	0.99	1	0.242414	0.754894	FALSE
5 Years	asthma_possible_or_def_5Y	chemicals_on_skin_prenatal	2530	392	284	40	0.84	0.59	1.2	0.339406	0.797988	FALSE
5 Years	asthma_possible_or_def_5Y	partner_worked_in_office_prenatal	2530	392	1337	196	0.89	0.72	1.11	0.316503	0.796334	FALSE
5 Years	asthma_possible_or_def_5Y	partner_worked_in_retail_store_prenatal	2530	392	98	15	0.96	0.55	1.69	0.883088	0.98002	FALSE
5 Years	asthma_possible_or_def_5Y	partner_worked_in_restaurant_hotel_prenatal	2530	392	69	13	1.2	0.65	2.22	0.568219	0.90435	FALSE
5 Years	asthma_possible_or_def_5Y	partner_worked_in_driving_transportation_prenatal	2530	392	235	49	1.46	1.04	2.05	0.0280126	0.387971	FALSE
5 Years	asthma_possible_or_def_5Y	partner_worked_in_factory_prenatal	2530	392	181	29	0.99	0.65	1.5	0.963621	0.990798	FALSE
5 Years	asthma_possible_or_def_5Y	partner_worked_outside_prenatal	2530	392	416	67	1.06	0.79	1.42	0.710917	0.931048	FALSE
5 Years	asthma_possible_or_def_5Y	partner_worked_at_home_prenatal	2530	392	261	35	0.86	0.59	1.26	0.437279	0.848875	FALSE
5 Years	asthma_possible_or_def_5Y	partner_worked_in_other_environment_prenatal	2530	392	605	103	1.17	0.91	1.5	0.22033	0.739	FALSE
5 Years	asthma_possible_or_def_5Y	mother_hobbies_caused_dust_or_chemical_contact_prenatal	2528	392	103	28	2.15	1.37	3.38	0.000917268	0.0567016	FALSE
5 Years	asthma_possible_or_def_5Y	mother_hobbies_dust_or_chemical_contact_num_hours_prenatal	2530	392	94	25	1.03	0.95	1.12	0.44652	0.855931	FALSE
5 Years	asthma_possible_or_def_5Y	num_years_lived_in_this_home_prenatal	2500	388	1914	298	0.99	0.95	1.02	0.414806	0.839067	FALSE
5 Years	asthma_possible_or_def_5Y	num_months_lived_in_this_home_prenatal	2506	388	2009	300	0.98	0.95	1.01	0.142193	0.654925	FALSE
5 Years	asthma_possible_or_def_5Y	num_years_old_roof_prenatal	2530	392	2530	392	1.02	0.99	1.05	0.287668	0.781379	FALSE
5 Years	asthma_possible_or_def_5Y	partner_hobbies_cause_dust_or_chemical_contact_prenatal	2526	392	112	11	0.58	0.31	1.1	0.0957457	0.572281	FALSE
5 Years	asthma_possible_or_def_5Y	partner_hobbies_dust_or_chemical_contact_num_hours_prenatal	2527	392	105	11	0.98	0.9	1.06	0.579619	0.90435	FALSE
5 Years	asthma_possible_or_def_5Y	home_within_100m_of_highway_prenatal	2530	392	514	79	0.99	0.75	1.29	0.930164	0.983644	FALSE
5 Years	asthma_possible_or_def_5Y	home_within_100m_of_body_of_water_prenatal	2530	392	283	43	0.97	0.69	1.37	0.868908	0.977086	FALSE
5 Years	asthma_possible_or_def_5Y	home_within_100m_of_factory_prenatal	2530	392	45	8	1.14	0.52	2.48	0.742608	0.931349	FALSE
5 Years	asthma_possible_or_def_5Y	home_within_100m_of_farm_prenatal	2530	392	129	15	0.6	0.35	1.06	0.0765415	0.545373	FALSE
5 Years	asthma_possible_or_def_5Y	home_within_100m_of_gas_station_prenatal	2530	392	316	59	1.27	0.93	1.73	0.125983	0.629139	FALSE
5 Years	asthma_possible_or_def_5Y	home_within_100m_of_large_parking_lot_prenatal	2530	392	319	58	1.23	0.9	1.67	0.195821	0.716485	FALSE
5 Years	asthma_possible_or_def_5Y	home_not_within_100m_of_these_choices_prenatal	2530	392	1192	180	0.96	0.77	1.19	0.688106	0.925089	FALSE
5 Years	asthma_possible_or_def_5Y	home_within_100m_of_construction_prenatal	2530	392	435	68	1.04	0.78	1.38	0.796927	0.953032	FALSE
5 Years	asthma_possible_or_def_5Y	home_within_100m_of_other_pollution_source_prenatal	2530	392	149	23	0.99	0.62	1.57	0.966502	0.990798	FALSE
5 Years	asthma_possible_or_def_5Y	home_size_square_feet_prenatal	2478	377	2478	377	0.91	0.83	1	0.0576629	0.509324	FALSE
5 Years	asthma_possible_or_def_5Y	home_num_bedrooms_prenatal	2517	391	2514	391	0.95	0.85	1.05	0.284544	0.778123	FALSE
5 Years	asthma_possible_or_def_5Y	ocassional_to_frequent_ac_during_summer	2530	392	1281	219	1.08	0.82	1.42	0.589968	0.90435	FALSE
5 Years	asthma_possible_or_def_5Y	clean_home_more_than_4_times_per_month_prenatal	2530	392	454	85	1.26	0.96	1.64	0.0960425	0.572598	FALSE
5 Years	asthma_possible_or_def_5Y	daily_air_freshener_use_by_anyone_prenatal	2530	392	497	89	1.19	0.91	1.54	0.202828	0.723997	FALSE
5 Years	asthma_possible_or_def_5Y	daily_air_freshener_use_by_mother_prenatal	2530	392	432	82	1.29	0.98	1.69	0.0689504	0.536306	FALSE
5 Years	asthma_possible_or_def_5Y	weekly_or_more_air_freshener_use_by_anyone_prenatal	2530	392	853	167	1.5	1.2	1.87	0.000426326	0.0391554	TRUE
5 Years	asthma_possible_or_def_5Y	weekly_or_more_air_freshener_use_by_mother_prenatal	2530	392	758	141	1.32	1.04	1.66	0.0202136	0.336901	FALSE
5 Years	asthma_possible_or_def_5Y	brass_polish_used_monthly_or_more_prenatal	2530	392	57	11	1.28	0.65	2.5	0.476269	0.871223	FALSE
5 Years	asthma_possible_or_def_5Y	daily_dish_detergent_use_by_mother_prenatal	2530	392	1168	177	0.96	0.77	1.19	0.70399	0.930075	FALSE
5 Years	asthma_possible_or_def_5Y	daily_scented_candle_or_incense_use_prenatal	2530	392	125	23	1.19	0.74	1.9	0.467229	0.868356	FALSE
5 Years	asthma_possible_or_def_5Y	weekly_or_more_scented_candle_or_incense_use_prenatal	2530	392	498	103	1.55	1.21	2	0.000623379	0.0457599	TRUE
5 Years	asthma_possible_or_def_5Y	weekly_solvent_use_by_mother_prenatal	2472	377	162	39	1.87	1.28	2.73	0.00133024	0.0726683	FALSE
5 Years	asthma_possible_or_def_5Y	weekly_solvent_use_by_anyone_prenatal	2530	392	162	39	1.82	1.24	2.66	0.00213557	0.104067	FALSE
5 Years	asthma_possible_or_def_5Y	weekly_eco_organic_cleaning_product_use_prenatal	2530	392	1122	164	0.92	0.74	1.15	0.486458	0.871845	FALSE
5 Years	asthma_possible_or_def_5Y	daily_eco_organic_cleaning_product_use_prenatal	2530	392	307	40	0.82	0.57	1.16	0.256688	0.767867	FALSE
5 Years	asthma_possible_or_def_5Y	weekly_glass_cleaner_use_prenatal	2530	392	1076	168	1	0.8	1.24	0.973577	0.990798	FALSE
5 Years	asthma_possible_or_def_5Y	weekly_chem_hand_cleaner_use_mother_prenatal	2530	392	71	24	2.81	1.69	4.67	6.50792e-05	0.0165912	TRUE
5 Years	asthma_possible_or_def_5Y	monthly_chem_hand_cleaner_use_mother_prenatal	2530	392	132	34	1.93	1.28	2.9	0.00168078	0.0858295	FALSE
5 Years	asthma_possible_or_def_5Y	weekly_chem_hand_cleaner_use_by_anyone_prenatal	2530	392	166	39	1.65	1.13	2.41	0.0101555	0.244046	FALSE
5 Years	asthma_possible_or_def_5Y	daily_chem_hand_cleaner_use_by_anyone_prenatal	2530	392	50	10	1.29	0.64	2.61	0.480302	0.871677	FALSE
5 Years	asthma_possible_or_def_5Y	weekly_dusting_polish_use_mother_prenatal	2530	392	204	33	0.98	0.66	1.46	0.925965	0.983644	FALSE
5 Years	asthma_possible_or_def_5Y	weekly_floor_polish_use_mother_prenatal	2530	392	38	8	1.34	0.61	2.96	0.468124	0.868356	FALSE
5 Years	asthma_possible_or_def_5Y	weekly_furniture_polish_use_mother_prenatal	2530	392	129	25	1.24	0.79	1.96	0.346738	0.797988	FALSE
5 Years	asthma_possible_or_def_5Y	weekly_furniture_floor_dusting_polish_use_prenatal	2530	392	343	56	1.02	0.75	1.39	0.903385	0.983644	FALSE
5 Years	asthma_possible_or_def_5Y	weekly_furniture_floor_dusting_polish_use_mother_prenatal	2530	392	257	43	1.04	0.73	1.47	0.836571	0.968899	FALSE
5 Years	asthma_possible_or_def_5Y	monthly_furniture_floor_dusting_polish_use_prenatal	2530	392	702	129	1.3	1.03	1.65	0.0273532	0.387064	FALSE
5 Years	asthma_possible_or_def_5Y	weekly_oven_cleaner_use_prenatal	2530	392	89	27	2.39	1.5	3.82	0.00026713	0.0324851	TRUE
5 Years	asthma_possible_or_def_5Y	weekly_oven_cleaner_use_mother_prenatal	2530	392	63	24	3.33	1.97	5.61	6.80882e-06	0.00228485	TRUE
5 Years	asthma_possible_or_def_5Y	monthly_oven_cleaner_use_prenatal	2530	392	274	64	1.73	1.27	2.35	0.000458621	0.0399001	TRUE
5 Years	asthma_possible_or_def_5Y	monthly_oven_cleaner_use_mother_prenatal	2530	392	189	50	2	1.41	2.82	8.94742e-05	0.0165912	TRUE
5 Years	asthma_possible_or_def_5Y	weekly_scented_laundry_detergent_use_prenatal	2530	392	1149	166	0.89	0.71	1.11	0.298545	0.796334	FALSE
5 Years	asthma_possible_or_def_5Y	weekly_fabric_softener_use_prenatal	2530	392	1241	219	1.36	1.1	1.7	0.00551064	0.186173	FALSE
5 Years	asthma_possible_or_def_5Y	weekly_or_more_bleach_use_prenatal	2530	392	475	80	1.1	0.84	1.44	0.498682	0.878114	FALSE
5 Years	asthma_possible_or_def_5Y	weekly_or_more_bleach_use_mother_prenatal	2530	392	356	54	0.95	0.7	1.3	0.754825	0.934671	FALSE
5 Years	asthma_possible_or_def_5Y	monthly_or_more_insecticide_use_prenatal	2530	392	85	13	0.92	0.5	1.68	0.780485	0.947963	FALSE
5 Years	asthma_possible_or_def_5Y	weekly_drain_cleaner_use_prenatal	2530	392	64	14	1.44	0.79	2.65	0.234179	0.7503	FALSE
5 Years	asthma_possible_or_def_5Y	weekly_drain_cleaner_use_mother_prenatal	2530	392	44	10	1.52	0.74	3.11	0.255424	0.767867	FALSE
5 Years	asthma_possible_or_def_5Y	portable_air_cleaner_used_mothers_bedroom_prenatal	2530	392	89	15	1.11	0.63	1.96	0.720519	0.931349	FALSE
5 Years	asthma_possible_or_def_5Y	portable_air_cleaner_used_main_living_space_prenatal	2530	392	57	9	1.02	0.49	2.1	0.964682	0.990798	FALSE
5 Years	asthma_possible_or_def_5Y	weekly_tile_cleaner_use_prenatal	2530	392	618	111	1.26	0.99	1.6	0.0652818	0.525621	FALSE
5 Years	asthma_possible_or_def_5Y	weekly_or_more_unscented_candle_prenatal	2530	392	247	47	1.33	0.95	1.88	0.096472	0.573703	FALSE
5 Years	asthma_possible_or_def_5Y	weekly_or_more_toilet_bowl_cleaner_use_by_mother_prenatal	2530	392	1230	202	1.1	0.89	1.37	0.379162	0.819366	FALSE
5 Years	asthma_possible_or_def_5Y	weekly_or_more_toilet_bowl_cleaner_use_by_anyone_prenatal	2530	392	1462	234	1.06	0.85	1.32	0.60066	0.907394	FALSE
5 Years	asthma_possible_or_def_5Y	mice_or_rats_detected_in_home_prenatal	2530	392	342	44	0.75	0.54	1.06	0.100615	0.592344	FALSE
5 Years	asthma_possible_or_def_5Y	water_leak_in_home_prenatal	2530	392	751	115	0.96	0.76	1.22	0.738854	0.931349	FALSE
5 Years	asthma_possible_or_def_5Y	regular_stove_fan_exhaust_use_prenatal	2530	392	986	158	1.13	0.9	1.41	0.303257	0.796334	FALSE
5 Years	asthma_possible_or_def_5Y	num_weekly_laundry_loads_greater_than_2_prenatal	2530	392	1517	225	0.87	0.7	1.08	0.21069	0.729929	FALSE
5 Years	asthma_possible_or_def_5Y	num_weekly_laundry_loads_greater_than_4_prenatal	2530	392	685	107	1.01	0.79	1.29	0.914782	0.983644	FALSE
5 Years	asthma_possible_or_def_5Y	doesnt_live_with_partner_prenatal	2525	392	107	23	1.48	0.92	2.39	0.105876	0.599757	FALSE
5 Years	asthma_possible_or_def_5Y	ALE_dwelling_density_z_score_18WK	1600	256	1598	256	1.05	0.93	1.19	0.424052	0.8453	FALSE
5 Years	asthma_possible_or_def_5Y	ALE_dwelling_density_z_score_1Y	1214	203	1212	203	1.08	0.93	1.25	0.306771	0.796334	FALSE
5 Years	asthma_possible_or_def_5Y	ALE_dwelling_density_z_score_3M	1546	248	1544	248	1.02	0.9	1.16	0.744319	0.931349	FALSE
5 Years	asthma_possible_or_def_5Y	ALE_dwelling_density_z_score_5Y	1042	150	1041	150	1.01	0.86	1.17	0.941033	0.985944	FALSE
5 Years	asthma_possible_or_def_5Y	ALE_index_18WK	1707	271	1707	271	0.99	0.88	1.1	0.809254	0.956647	FALSE
5 Years	asthma_possible_or_def_5Y	ALE_index_1Y	1305	217	1305	217	0.99	0.87	1.13	0.899773	0.983457	FALSE
5 Years	asthma_possible_or_def_5Y	ALE_index_3M	1653	263	1653	263	0.96	0.85	1.07	0.432239	0.848875	FALSE
5 Years	asthma_possible_or_def_5Y	ALE_index_5Y	1172	167	1170	167	0.9	0.79	1.03	0.115618	0.615136	FALSE
5 Years	asthma_possible_or_def_5Y	ALE_num_points_interest_z_18WK	1342	213	1336	212	0.97	0.87	1.08	0.628486	0.911286	FALSE
5 Years	asthma_possible_or_def_5Y	ALE_num_points_interest_z_1Y	1015	168	1010	168	0.95	0.84	1.07	0.374249	0.817024	FALSE
5 Years	asthma_possible_or_def_5Y	ALE_num_points_interest_z_3M	1306	204	1299	204	0.94	0.84	1.05	0.245942	0.759415	FALSE
5 Years	asthma_possible_or_def_5Y	ALE_num_points_interest_z_5Y	905	129	901	129	0.97	0.84	1.12	0.665146	0.922471	FALSE
5 Years	asthma_possible_or_def_5Y	ALE_num_transit_stops_z_18WK	2321	354	2321	354	1.06	0.94	1.21	0.344113	0.797988	FALSE
5 Years	asthma_possible_or_def_5Y	ALE_num_transit_stops_z_1Y	1874	296	1874	296	1.11	0.96	1.28	0.14937	0.668181	FALSE
5 Years	asthma_possible_or_def_5Y	ALE_num_transit_stops_z_3M	2247	345	2247	345	1	0.88	1.14	0.992727	0.997397	FALSE
5 Years	asthma_possible_or_def_5Y	ALE_num_transit_stops_z_5Y	1817	255	1817	255	1.05	0.9	1.24	0.521697	0.894501	FALSE
5 Years	asthma_possible_or_def_5Y	ALE_transit_index_18WK	1712	268	1709	266	1.04	0.93	1.16	0.520782	0.894237	FALSE
5 Years	asthma_possible_or_def_5Y	ALE_transit_index_1Y	1301	211	1299	210	1.07	0.94	1.22	0.320053	0.796334	FALSE
5 Years	asthma_possible_or_def_5Y	ALE_transit_index_3M	1648	258	1645	256	0.98	0.87	1.1	0.731808	0.931349	FALSE
5 Years	asthma_possible_or_def_5Y	ALE_transit_index_5Y	1141	159	1140	158	0.95	0.83	1.1	0.494012	0.876184	FALSE
5 Years	asthma_possible_or_def_5Y	AQSMK_PM25_10m_post_birth	2079	330	2079	330	1.01	0.92	1.1	0.839834	0.969505	FALSE
5 Years	asthma_possible_or_def_5Y	AQSMK_PM25_11m_post_birth	2079	330	2079	330	0.96	0.88	1.06	0.443938	0.853918	FALSE
5 Years	asthma_possible_or_def_5Y	AQSMK_PM25_12m_post_birth	2079	330	2079	330	0.9	0.82	0.99	0.0344394	0.423551	FALSE
5 Years	asthma_possible_or_def_5Y	AQSMK_PM25_1m_post_birth	2428	375	2428	375	1.05	0.97	1.13	0.266698	0.776085	FALSE
5 Years	asthma_possible_or_def_5Y	AQSMK_PM25_1m_pre_birth	2441	382	2441	382	0.95	0.87	1.04	0.265593	0.776085	FALSE
5 Years	asthma_possible_or_def_5Y	AQSMK_PM25_2m_post_birth	2452	377	2452	377	0.98	0.91	1.06	0.654492	0.918622	FALSE
5 Years	asthma_possible_or_def_5Y	AQSMK_PM25_2m_pre_birth	2416	378	2416	378	1.04	0.97	1.12	0.266776	0.776085	FALSE
5 Years	asthma_possible_or_def_5Y	AQSMK_PM25_3m_post_birth	2458	377	2458	377	0.98	0.9	1.06	0.573094	0.90435	FALSE
5 Years	asthma_possible_or_def_5Y	AQSMK_PM25_3m_pre_birth	2376	373	2376	373	1	0.93	1.08	0.925217	0.983644	FALSE
5 Years	asthma_possible_or_def_5Y	AQSMK_PM25_4m_post_birth	2050	315	2050	315	1.06	0.97	1.16	0.180163	0.697202	FALSE
5 Years	asthma_possible_or_def_5Y	AQSMK_PM25_4m_pre_birth	2337	370	2337	370	1.02	0.95	1.1	0.617787	0.907394	FALSE
5 Years	asthma_possible_or_def_5Y	AQSMK_PM25_5m_post_birth	2050	315	2050	315	1	0.91	1.1	0.980145	0.991567	FALSE
5 Years	asthma_possible_or_def_5Y	AQSMK_PM25_5m_pre_birth	2282	363	2282	363	1.05	0.98	1.14	0.166371	0.683907	FALSE
5 Years	asthma_possible_or_def_5Y	AQSMK_PM25_6m_post_birth	2050	315	2050	315	0.95	0.87	1.05	0.329294	0.797988	FALSE
5 Years	asthma_possible_or_def_5Y	AQSMK_PM25_6m_pre_birth	2153	345	2153	345	1.06	0.98	1.14	0.144448	0.663406	FALSE
5 Years	asthma_possible_or_def_5Y	AQSMK_PM25_7m_post_birth	2079	330	2079	330	0.98	0.9	1.08	0.737793	0.931349	FALSE
5 Years	asthma_possible_or_def_5Y	AQSMK_PM25_7m_pre_birth	2096	330	2096	330	1.01	0.94	1.08	0.808067	0.956647	FALSE
5 Years	asthma_possible_or_def_5Y	AQSMK_PM25_8m_post_birth	2079	330	2079	330	0.98	0.9	1.07	0.730936	0.931349	FALSE
5 Years	asthma_possible_or_def_5Y	AQSMK_PM25_8m_pre_birth	2030	319	2030	319	0.98	0.91	1.05	0.585225	0.90435	FALSE
5 Years	asthma_possible_or_def_5Y	AQSMK_PM25_9m_post_birth	2079	330	2079	330	1.08	0.99	1.18	0.0849404	0.553988	FALSE
5 Years	asthma_possible_or_def_5Y	AQSMK_PM25_9m_pre_birth	1973	311	1973	311	0.99	0.92	1.06	0.785589	0.948733	FALSE
5 Years	asthma_possible_or_def_5Y	AQSMK_PM25_annual_smoke_exposure_18WK	2332	370	2332	370	1.14	0.92	1.4	0.230392	0.743394	FALSE
5 Years	asthma_possible_or_def_5Y	AQSMK_PM25_annual_smoke_exposure_1Y	2079	330	2079	330	0.75	0.55	1.03	0.0748706	0.539482	FALSE
5 Years	asthma_possible_or_def_5Y	AQSMK_PM25_annual_smoke_exposure_3M	2458	377	2458	377	0.94	0.73	1.2	0.61538	0.907394	FALSE
5 Years	asthma_possible_or_def_5Y	AQSMK_PM25_annual_smoke_exposure_5Y	2010	279	2010	279	0.96	0.79	1.18	0.709384	0.931048	FALSE
5 Years	asthma_possible_or_def_5Y	DTR_distance_to_expressways_18WK	2512	387	2512	387	1	1	1	0.695658	0.928622	FALSE
5 Years	asthma_possible_or_def_5Y	DTR_distance_to_expressways_1Y	2064	329	2064	329	1	1	1	0.588752	0.90435	FALSE
5 Years	asthma_possible_or_def_5Y	DTR_distance_to_expressways_3M	2445	376	2445	376	1	1	1	0.694075	0.928463	FALSE
5 Years	asthma_possible_or_def_5Y	DTR_distance_to_expressways_5Y	1987	278	1987	278	1	1	1	0.428945	0.848141	FALSE
5 Years	asthma_possible_or_def_5Y	DTR_distance_to_local_roads_18WK	2522	389	2507	387	1	1	1	0.643132	0.915032	FALSE
5 Years	asthma_possible_or_def_5Y	DTR_distance_to_local_roads_1Y	2080	331	2063	328	1	1	1	0.881373	0.979814	FALSE
5 Years	asthma_possible_or_def_5Y	DTR_distance_to_local_roads_3M	2459	378	2442	374	1	1	1	0.865623	0.977086	FALSE
5 Years	asthma_possible_or_def_5Y	DTR_distance_to_local_roads_5Y	2011	279	1991	278	1	1	1	0.412841	0.839067	FALSE
5 Years	asthma_possible_or_def_5Y	DTR_distance_to_major_roads_18WK	2520	388	2520	388	1	1	1	0.969476	0.990798	FALSE
5 Years	asthma_possible_or_def_5Y	DTR_distance_to_major_roads_1Y	2077	330	2077	330	1	1	1	0.0776537	0.547773	FALSE
5 Years	asthma_possible_or_def_5Y	DTR_distance_to_major_roads_3M	2457	377	2457	377	1	1	1	0.392411	0.825525	FALSE
5 Years	asthma_possible_or_def_5Y	DTR_distance_to_major_roads_5Y	2009	279	2009	279	1	1	1	0.647299	0.915984	FALSE
5 Years	asthma_possible_or_def_5Y	DTR_distance_to_primary_highways_18WK	2521	388	2519	388	1	1	1	0.0764265	0.545373	FALSE
5 Years	asthma_possible_or_def_5Y	DTR_distance_to_primary_highways_1Y	2079	330	2078	330	1	1	1	0.00716884	0.198389	FALSE
5 Years	asthma_possible_or_def_5Y	DTR_distance_to_primary_highways_3M	2458	377	2456	377	1	1	1	0.0202715	0.336901	FALSE
5 Years	asthma_possible_or_def_5Y	DTR_distance_to_primary_highways_5Y	2010	279	2007	279	1	1	1	0.31867	0.796334	FALSE
5 Years	asthma_possible_or_def_5Y	DTR_distance_to_secondary_highways_18WK	1971	298	1966	298	1	1	1	0.00559853	0.186173	FALSE
5 Years	asthma_possible_or_def_5Y	DTR_distance_to_secondary_highways_1Y	1624	258	1618	257	1	1	1	0.21766	0.737378	FALSE
5 Years	asthma_possible_or_def_5Y	DTR_distance_to_secondary_highways_3M	1913	289	1906	287	1	1	1	0.0199727	0.336901	FALSE
5 Years	asthma_possible_or_def_5Y	DTR_distance_to_secondary_highways_5Y	1553	207	1547	207	1	1	1	0.123614	0.628004	FALSE
5 Years	asthma_possible_or_def_5Y	GEN_census_tract_ding_18WK	2314	354	734	108	0.95	0.74	1.22	0.713002	0.931177	FALSE
5 Years	asthma_possible_or_def_5Y	GEN_census_tract_ding_1Y	1866	295	529	71	0.78	0.59	1.05	0.10533	0.599757	FALSE
5 Years	asthma_possible_or_def_5Y	GEN_census_tract_ding_3M	2243	344	703	103	0.94	0.73	1.21	0.618378	0.907394	FALSE
5 Years	asthma_possible_or_def_5Y	GEN_census_tract_ding_5Y	1813	254	408	52	0.88	0.63	1.23	0.470163	0.868356	FALSE
5 Years	asthma_possible_or_def_5Y	GEN_census_tract_freeman_18WK	2315	354	425	58	0.85	0.63	1.15	0.299303	0.796334	FALSE
5 Years	asthma_possible_or_def_5Y	GEN_census_tract_freeman_1Y	1868	295	319	35	0.61	0.42	0.9	0.0115624	0.258668	FALSE
5 Years	asthma_possible_or_def_5Y	GEN_census_tract_freeman_3M	2244	344	414	52	0.76	0.55	1.04	0.0851582	0.553988	FALSE
5 Years	asthma_possible_or_def_5Y	GEN_census_tract_freeman_5Y	1814	254	248	25	0.66	0.42	1.02	0.0612586	0.515475	FALSE
5 Years	asthma_possible_or_def_5Y	GEN_census_tract_grube_cavers_18WK	2314	354	106	16	1.03	0.59	1.8	0.908916	0.983644	FALSE
5 Years	asthma_possible_or_def_5Y	GEN_census_tract_grube_cavers_1Y	1866	295	77	9	0.74	0.36	1.53	0.417789	0.840948	FALSE
5 Years	asthma_possible_or_def_5Y	GEN_census_tract_grube_cavers_3M	2243	344	103	15	0.97	0.55	1.72	0.928416	0.983644	FALSE
5 Years	asthma_possible_or_def_5Y	GEN_census_tract_grube_cavers_5Y	1813	254	70	11	1.27	0.65	2.49	0.484955	0.871677	FALSE
5 Years	asthma_possible_or_def_5Y	GEN_census_tract_steinmetz_wood_18WK	2316	354	123	19	1.05	0.63	1.75	0.854741	0.973838	FALSE
5 Years	asthma_possible_or_def_5Y	GEN_census_tract_steinmetz_wood_1Y	1867	295	84	10	0.76	0.39	1.51	0.440692	0.851303	FALSE
5 Years	asthma_possible_or_def_5Y	GEN_census_tract_steinmetz_wood_3M	2245	344	117	15	0.82	0.47	1.44	0.493468	0.876184	FALSE
5 Years	asthma_possible_or_def_5Y	GEN_census_tract_steinmetz_wood_5Y	1814	254	63	7	0.85	0.38	1.91	0.688602	0.925089	FALSE
5 Years	asthma_possible_or_def_5Y	LCZY_urban_sum_18WK	2522	389	1308	200	1	0.98	1.01	0.749951	0.933564	FALSE
5 Years	asthma_possible_or_def_5Y	LCZY_urban_sum_1Y	2076	330	1041	157	0.99	0.98	1.01	0.485995	0.871845	FALSE
5 Years	asthma_possible_or_def_5Y	LCZY_urban_sum_3M	2458	378	1275	190	1	0.98	1.01	0.517908	0.893053	FALSE
5 Years	asthma_possible_or_def_5Y	LCZY_urban_sum_5Y	2011	279	1069	158	1.01	0.99	1.04	0.242418	0.754894	FALSE
5 Years	asthma_possible_or_def_5Y	LCZ_residential_category_18WK	2522	389	2469	377	1	1	1.01	0.480307	0.871677	FALSE
5 Years	asthma_possible_or_def_5Y	LCZ_residential_category_1Y	2076	330	2029	321	1	1	1.01	0.07353	0.539482	FALSE
5 Years	asthma_possible_or_def_5Y	LCZ_residential_category_3M	2458	378	2400	370	1	1	1.01	0.210071	0.729929	FALSE
5 Years	asthma_possible_or_def_5Y	LCZ_residential_category_5Y	2011	279	1944	268	1	0.99	1	0.52553	0.897141	FALSE
5 Years	asthma_possible_or_def_5Y	NAE_C30_18WK	2318	354	2318	354	1	1	1	0.944658	0.987332	FALSE
5 Years	asthma_possible_or_def_5Y	NAE_C30_1Y	1867	295	1867	295	1	1	1	0.940002	0.985304	FALSE
5 Years	asthma_possible_or_def_5Y	NAE_C30_3M	2244	344	2244	344	1	1	1	0.177424	0.692953	FALSE
5 Years	asthma_possible_or_def_5Y	NAE_C30_5Y	1798	252	1798	252	1	1	1	0.648254	0.916767	FALSE
5 Years	asthma_possible_or_def_5Y	NAE_CCAR_18WK	2318	354	2318	354	1.05	0.39	2.87	0.922301	0.983644	FALSE
5 Years	asthma_possible_or_def_5Y	NAE_CCAR_1Y	1867	295	1867	295	1.13	0.41	3.12	0.809627	0.956647	FALSE
5 Years	asthma_possible_or_def_5Y	NAE_CCAR_3M	2244	344	2244	344	0.68	0.26	1.75	0.420772	0.841902	FALSE
5 Years	asthma_possible_or_def_5Y	NAE_CCAR_5Y	1798	252	1798	252	1.08	0.44	2.68	0.865122	0.977086	FALSE
5 Years	asthma_possible_or_def_5Y	NAE_CTRAN2_CCAR2_18WK	2318	354	2318	354	1.97	0.7	5.56	0.200784	0.721166	FALSE
5 Years	asthma_possible_or_def_5Y	NAE_CTRAN2_CCAR2_1Y	1867	295	1867	295	2.56	0.81	8.12	0.110956	0.611523	FALSE
5 Years	asthma_possible_or_def_5Y	NAE_CTRAN2_CCAR2_3M	2244	344	2244	344	1.54	0.53	4.46	0.425072	0.845848	FALSE
5 Years	asthma_possible_or_def_5Y	NAE_CTRAN2_CCAR2_5Y	1798	252	1798	252	1.03	0.3	3.52	0.960696	0.990639	FALSE
5 Years	asthma_possible_or_def_5Y	NAE_CTRAN_18WK	2318	354	2318	354	1.42	0.5	4.02	0.510659	0.888546	FALSE
5 Years	asthma_possible_or_def_5Y	NAE_CTRAN_1Y	1867	295	1867	295	1.65	0.54	5.02	0.376133	0.818224	FALSE
5 Years	asthma_possible_or_def_5Y	NAE_CTRAN_3M	2244	344	2244	344	1.08	0.38	3.05	0.884456	0.98002	FALSE
5 Years	asthma_possible_or_def_5Y	NAE_CTRAN_5Y	1798	252	1798	252	0.98	0.33	2.95	0.973062	0.990798	FALSE
5 Years	asthma_possible_or_def_5Y	NAE_CTRAN_CCAR_18WK	2318	354	2318	354	1.75	0.77	3.98	0.177882	0.692953	FALSE
5 Years	asthma_possible_or_def_5Y	NAE_CTRAN_CCAR_1Y	1867	295	1867	295	2.29	0.95	5.52	0.0648636	0.525396	FALSE
5 Years	asthma_possible_or_def_5Y	NAE_CTRAN_CCAR_3M	2244	344	2244	344	1.58	0.7	3.6	0.270951	0.776193	FALSE
5 Years	asthma_possible_or_def_5Y	NAE_CTRAN_CCAR_5Y	1798	252	1798	252	1.16	0.48	2.78	0.740658	0.931349	FALSE
5 Years	asthma_possible_or_def_5Y	NAE_GTRAN_GCAR_18WK	2318	354	2318	354	2.04	0.83	5	0.120801	0.625269	FALSE
5 Years	asthma_possible_or_def_5Y	NAE_GTRAN_GCAR_1Y	1867	295	1867	295	2.77	1.06	7.27	0.0381346	0.443456	FALSE
5 Years	asthma_possible_or_def_5Y	NAE_GTRAN_GCAR_3M	2244	344	2244	344	1.76	0.72	4.31	0.218703	0.737378	FALSE
5 Years	asthma_possible_or_def_5Y	NAE_GTRAN_GCAR_5Y	1798	252	1798	252	1.08	0.42	2.77	0.870421	0.977086	FALSE
5 Years	asthma_possible_or_def_5Y	NAE_T30_18WK	2318	354	2318	354	1	1	1	0.702757	0.92931	FALSE
5 Years	asthma_possible_or_def_5Y	NAE_T30_1Y	1867	295	1867	295	1	1	1	0.628316	0.911286	FALSE
5 Years	asthma_possible_or_def_5Y	NAE_T30_3M	2244	344	2244	344	1	1	1	0.664412	0.922471	FALSE
5 Years	asthma_possible_or_def_5Y	NAE_T30_5Y	1798	252	1798	252	1	1	1	0.818546	0.960259	FALSE
5 Years	asthma_possible_or_def_5Y	NAE_population_density_18WK	2318	354	2317	354	1	1	1	0.444987	0.853983	FALSE
5 Years	asthma_possible_or_def_5Y	NAE_population_density_1Y	1867	295	1866	295	1	1	1	0.563861	0.90435	FALSE
5 Years	asthma_possible_or_def_5Y	NAE_population_density_3M	2244	344	2244	344	1	1	1	0.509152	0.888077	FALSE
5 Years	asthma_possible_or_def_5Y	NAE_population_density_5Y	1798	252	1796	252	1	1	1	0.984918	0.991673	FALSE
5 Years	asthma_possible_or_def_5Y	NHBLD_building_density_1000m_18WK	2517	388	2510	387	1.82	0.33	10.17	0.49425	0.876184	FALSE
5 Years	asthma_possible_or_def_5Y	NHBLD_building_density_1000m_1Y	2074	330	2070	329	3.06	0.43	21.53	0.261469	0.770851	FALSE
5 Years	asthma_possible_or_def_5Y	NHBLD_building_density_1000m_3M	2452	376	2446	375	2.31	0.39	13.58	0.354739	0.804167	FALSE
5 Years	asthma_possible_or_def_5Y	NHBLD_building_density_1000m_5Y	2009	278	2005	277	2.95	0.36	24.23	0.314125	0.796334	FALSE
5 Years	asthma_possible_or_def_5Y	NHFAC_facility_density_index_100m_18WK	2517	388	465	62	0	0	1.58533e+154	0.317075	0.796334	FALSE
5 Years	asthma_possible_or_def_5Y	NHFAC_facility_density_index_100m_1Y	2074	330	332	45	0	0	1.57457e+124	0.139458	0.652899	FALSE
5 Years	asthma_possible_or_def_5Y	NHFAC_facility_density_index_100m_3M	2452	376	424	58	0	0	5.39934e+257	0.669953	0.922471	FALSE
5 Years	asthma_possible_or_def_5Y	NHFAC_facility_richness_index_100m_18WK	2517	388	465	62	0.01	0	19.09	0.223824	0.74009	FALSE
5 Years	asthma_possible_or_def_5Y	NHFAC_facility_richness_index_100m_1Y	2074	330	332	45	0	0	13.26	0.132633	0.646379	FALSE
5 Years	asthma_possible_or_def_5Y	NHFAC_facility_richness_index_100m_3M	2452	376	424	58	0.01	0	54.64	0.304859	0.796334	FALSE
5 Years	asthma_possible_or_def_5Y	NHFAC_facility_richness_index_100m_5Y	2009	278	244	34	0.14	0	17144.5	0.744639	0.931349	FALSE
5 Years	asthma_possible_or_def_5Y	NHPMD_block_is_amenity_dense_neighbourhood_18WK	2516	387	980	145	0.92	0.75	1.12	0.395603	0.826018	FALSE
5 Years	asthma_possible_or_def_5Y	NHPMD_block_is_amenity_dense_neighbourhood_1Y	2072	329	730	112	0.94	0.75	1.18	0.612353	0.907394	FALSE
5 Years	asthma_possible_or_def_5Y	NHPMD_block_is_amenity_dense_neighbourhood_3M	2450	375	951	141	0.92	0.76	1.13	0.430603	0.848475	FALSE
5 Years	asthma_possible_or_def_5Y	NHPMD_block_is_amenity_dense_neighbourhood_5Y	2005	278	604	87	1.06	0.84	1.35	0.625897	0.911286	FALSE
5 Years	asthma_possible_or_def_5Y	NHPMD_childcare_facility_within_block_18WK	2516	387	390	57	0.95	0.7	1.3	0.762242	0.937742	FALSE
5 Years	asthma_possible_or_def_5Y	NHPMD_childcare_facility_within_block_1Y	2072	329	339	52	1.01	0.73	1.4	0.948159	0.988592	FALSE
5 Years	asthma_possible_or_def_5Y	NHPMD_childcare_facility_within_block_3M	2450	375	391	55	0.92	0.68	1.26	0.616216	0.907394	FALSE
5 Years	asthma_possible_or_def_5Y	NHPMD_childcare_facility_within_block_5Y	2005	278	302	43	1.05	0.74	1.5	0.76785	0.941002	FALSE
5 Years	asthma_possible_or_def_5Y	NHPMD_grocery_store_within_block_18WK	2516	387	203	30	0.97	0.65	1.46	0.899954	0.983457	FALSE
5 Years	asthma_possible_or_def_5Y	NHPMD_grocery_store_within_block_1Y	2072	329	172	18	0.6	0.36	0.99	0.0457061	0.490244	FALSE
5 Years	asthma_possible_or_def_5Y	NHPMD_grocery_store_within_block_3M	2450	375	201	26	0.83	0.54	1.27	0.390666	0.825525	FALSE
5 Years	asthma_possible_or_def_5Y	NHPMD_grocery_store_within_block_5Y	2005	278	153	12	0.5	0.27	0.91	0.0245037	0.3685	FALSE
5 Years	asthma_possible_or_def_5Y	NHPMD_health_facility_within_block_18WK	2516	387	1351	199	0.94	0.75	1.18	0.59613	0.907394	FALSE
5 Years	asthma_possible_or_def_5Y	NHPMD_health_facility_within_block_1Y	2072	329	1089	167	1	0.78	1.28	0.998705	1	FALSE
5 Years	asthma_possible_or_def_5Y	NHPMD_health_facility_within_block_3M	2450	375	1297	185	0.88	0.69	1.11	0.279769	0.776193	FALSE
5 Years	asthma_possible_or_def_5Y	NHPMD_health_facility_within_block_5Y	2005	278	1048	151	1.12	0.86	1.46	0.402042	0.831804	FALSE
5 Years	asthma_possible_or_def_5Y	NHPMD_park_within_block_18WK	2516	387	447	68	0.97	0.73	1.29	0.831465	0.96685	FALSE
5 Years	asthma_possible_or_def_5Y	NHPMD_park_within_block_1Y	2072	329	388	60	0.96	0.7	1.3	0.777792	0.947787	FALSE
5 Years	asthma_possible_or_def_5Y	NHPMD_park_within_block_3M	2450	375	429	66	1	0.75	1.34	0.982245	0.991567	FALSE
5 Years	asthma_possible_or_def_5Y	NHPMD_park_within_block_5Y	2005	278	384	51	0.93	0.67	1.29	0.669159	0.922471	FALSE
5 Years	asthma_possible_or_def_5Y	NHPMD_pharmacy_within_block_18WK	2516	387	374	59	1.05	0.77	1.43	0.754591	0.934671	FALSE
5 Years	asthma_possible_or_def_5Y	NHPMD_pharmacy_within_block_1Y	2072	329	289	41	0.88	0.61	1.25	0.470231	0.868356	FALSE
5 Years	asthma_possible_or_def_5Y	NHPMD_pharmacy_within_block_3M	2450	375	361	57	1.07	0.78	1.46	0.688817	0.925089	FALSE
5 Years	asthma_possible_or_def_5Y	NHPMD_pharmacy_within_block_5Y	2005	278	275	32	0.78	0.52	1.16	0.214974	0.732071	FALSE
5 Years	asthma_possible_or_def_5Y	NHPMD_primary_education_facility_within_block_18WK	2516	387	135	25	1.26	0.8	1.98	0.319875	0.796334	FALSE
5 Years	asthma_possible_or_def_5Y	NHPMD_primary_education_facility_within_block_1Y	2072	329	124	22	1.15	0.71	1.86	0.5764	0.90435	FALSE
5 Years	asthma_possible_or_def_5Y	NHPMD_primary_education_facility_within_block_3M	2450	375	137	24	1.19	0.75	1.88	0.464485	0.868356	FALSE
5 Years	asthma_possible_or_def_5Y	NHPMD_primary_education_facility_within_block_5Y	2005	278	125	18	1.05	0.63	1.77	0.846967	0.971816	FALSE
5 Years	asthma_possible_or_def_5Y	NHPMD_proximity_childcare_facility_18WK	2355	363	2355	363	5.23	0.82	33.48	0.0805503	0.553988	FALSE
5 Years	asthma_possible_or_def_5Y	NHPMD_proximity_childcare_facility_1Y	1924	308	1924	308	3.34	0.42	26.64	0.255432	0.767867	FALSE
5 Years	asthma_possible_or_def_5Y	NHPMD_proximity_childcare_facility_3M	2289	354	2289	354	5.34	0.79	36.07	0.0857154	0.553988	FALSE
5 Years	asthma_possible_or_def_5Y	NHPMD_proximity_childcare_facility_5Y	1811	254	1811	254	1.38	0.13	14.09	0.787548	0.949163	FALSE
5 Years	asthma_possible_or_def_5Y	NHPMD_proximity_employment_18WK	2512	386	2506	384	1.21	0.36	4.07	0.756609	0.935408	FALSE
5 Years	asthma_possible_or_def_5Y	NHPMD_proximity_employment_1Y	2070	328	2063	326	1.08	0.24	4.74	0.92252	0.983644	FALSE
5 Years	asthma_possible_or_def_5Y	NHPMD_proximity_employment_3M	2445	375	2439	373	1.4	0.4	4.92	0.604086	0.907394	FALSE
5 Years	asthma_possible_or_def_5Y	NHPMD_proximity_employment_5Y	2002	277	1997	277	1.91	0.37	9.74	0.437978	0.848875	FALSE
5 Years	asthma_possible_or_def_5Y	NHPMD_proximity_grocery_store_18WK	1691	272	1691	272	0.61	0.18	2.04	0.42427	0.8453	FALSE
5 Years	asthma_possible_or_def_5Y	NHPMD_proximity_grocery_store_1Y	1345	220	1345	220	0.31	0.07	1.46	0.14004	0.652899	FALSE
5 Years	asthma_possible_or_def_5Y	NHPMD_proximity_grocery_store_3M	1640	261	1640	261	0.43	0.12	1.53	0.193467	0.715444	FALSE
5 Years	asthma_possible_or_def_5Y	NHPMD_proximity_grocery_store_5Y	1164	169	1164	169	0.28	0.04	1.85	0.187805	0.712511	FALSE
5 Years	asthma_possible_or_def_5Y	NHPMD_proximity_health_facility_18WK	2457	376	2451	376	0.56	0.08	3.83	0.553015	0.90435	FALSE
5 Years	asthma_possible_or_def_5Y	NHPMD_proximity_health_facility_1Y	2011	321	2005	321	1.43	0.13	15.83	0.771484	0.943015	FALSE
5 Years	asthma_possible_or_def_5Y	NHPMD_proximity_health_facility_3M	2388	367	2379	366	0.83	0.11	6.56	0.859658	0.976468	FALSE
5 Years	asthma_possible_or_def_5Y	NHPMD_proximity_health_facility_5Y	1934	269	1922	269	3.77	0.23	62.98	0.355011	0.804167	FALSE
5 Years	asthma_possible_or_def_5Y	NHPMD_proximity_library_18WK	1254	193	1254	193	0.13	0.01	1.16	0.0681177	0.531715	FALSE
5 Years	asthma_possible_or_def_5Y	NHPMD_proximity_library_1Y	966	150	966	150	0.29	0.03	3.15	0.308787	0.796334	FALSE
5 Years	asthma_possible_or_def_5Y	NHPMD_proximity_library_3M	1218	184	1218	184	0.19	0.02	1.64	0.130953	0.639519	FALSE
5 Years	asthma_possible_or_def_5Y	NHPMD_proximity_library_5Y	820	112	820	112	1.93	0.2	19.01	0.572287	0.90435	FALSE
5 Years	asthma_possible_or_def_5Y	NHPMD_proximity_park_18WK	2320	358	2320	358	1.02	0.2	5.19	0.976783	0.990798	FALSE
5 Years	asthma_possible_or_def_5Y	NHPMD_proximity_park_1Y	1886	304	1886	304	1.71	0.28	10.38	0.561871	0.90435	FALSE
5 Years	asthma_possible_or_def_5Y	NHPMD_proximity_park_3M	2252	350	2252	350	1.85	0.37	9.34	0.455087	0.865586	FALSE
5 Years	asthma_possible_or_def_5Y	NHPMD_proximity_park_5Y	1779	246	1779	246	1.37	0.17	11.06	0.769967	0.942006	FALSE
5 Years	asthma_possible_or_def_5Y	NHPMD_proximity_pharmacy_18WK	2046	321	2046	321	0.95	0.29	3.1	0.929865	0.983644	FALSE
5 Years	asthma_possible_or_def_5Y	NHPMD_proximity_pharmacy_1Y	1631	272	1631	272	0.44	0.09	2.17	0.315243	0.796334	FALSE
5 Years	asthma_possible_or_def_5Y	NHPMD_proximity_pharmacy_3M	1980	318	1980	318	0.68	0.19	2.43	0.549252	0.90435	FALSE
5 Years	asthma_possible_or_def_5Y	NHPMD_proximity_pharmacy_5Y	1488	211	1488	211	0.69	0.1	4.58	0.702174	0.929276	FALSE
5 Years	asthma_possible_or_def_5Y	NHPMD_proximity_primary_education_facility_18WK	2276	351	2276	351	1.07	0.37	3.08	0.894605	0.983091	FALSE
5 Years	asthma_possible_or_def_5Y	NHPMD_proximity_primary_education_facility_1Y	1853	296	1853	296	2.33	0.7	7.73	0.16583	0.683519	FALSE
5 Years	asthma_possible_or_def_5Y	NHPMD_proximity_primary_education_facility_3M	2208	343	2208	343	0.97	0.33	2.86	0.960149	0.990522	FALSE
5 Years	asthma_possible_or_def_5Y	NHPMD_proximity_primary_education_facility_5Y	1733	235	1733	235	1.19	0.33	4.3	0.787852	0.949163	FALSE
5 Years	asthma_possible_or_def_5Y	NHPMD_proximity_secondary_education_facility_18WK	1940	300	1940	300	1.84	0.6	5.67	0.287736	0.781379	FALSE
5 Years	asthma_possible_or_def_5Y	NHPMD_proximity_secondary_education_facility_1Y	1559	245	1559	245	8.17	2.38	28.05	0.000843371	0.0535427	FALSE
5 Years	asthma_possible_or_def_5Y	NHPMD_proximity_secondary_education_facility_3M	1883	293	1883	293	2.27	0.74	6.94	0.152348	0.670173	FALSE
5 Years	asthma_possible_or_def_5Y	NHPMD_proximity_secondary_education_facility_5Y	1426	190	1426	190	5.22	1.36	20.02	0.0158545	0.295183	FALSE
5 Years	asthma_possible_or_def_5Y	NHPMD_proximity_transit_stop_18WK	2219	341	2219	341	2.4	0.13	45.84	0.560853	0.90435	FALSE
5 Years	asthma_possible_or_def_5Y	NHPMD_proximity_transit_stop_1Y	1777	282	1777	282	6.51	0.18	237.41	0.307181	0.796334	FALSE
5 Years	asthma_possible_or_def_5Y	NHPMD_proximity_transit_stop_3M	2146	332	2146	332	0.48	0.02	14.75	0.675707	0.922471	FALSE
5 Years	asthma_possible_or_def_5Y	NHPMD_proximity_transit_stop_5Y	1691	234	1691	234	0.65	0	91.38	0.863955	0.977086	FALSE
5 Years	asthma_possible_or_def_5Y	NHPMD_secondary_education_facility_within_block_18WK	2516	387	84	18	1.51	0.88	2.58	0.135392	0.649052	FALSE
5 Years	asthma_possible_or_def_5Y	NHPMD_secondary_education_facility_within_block_1Y	2072	329	73	17	1.62	0.92	2.84	0.0934978	0.569618	FALSE
5 Years	asthma_possible_or_def_5Y	NHPMD_secondary_education_facility_within_block_3M	2450	375	85	18	1.5	0.88	2.57	0.139666	0.652899	FALSE
5 Years	asthma_possible_or_def_5Y	NHPMD_secondary_education_facility_within_block_5Y	2005	278	77	15	1.55	0.86	2.8	0.140999	0.652899	FALSE
5 Years	asthma_possible_or_def_5Y	NHPMD_source_employment_within_block_18WK	2516	387	2441	374	0.91	0.49	1.69	0.761108	0.937025	FALSE
5 Years	asthma_possible_or_def_5Y	NHPMD_source_employment_within_block_1Y	2072	329	2012	321	1.41	0.65	3.02	0.38245	0.820063	FALSE
5 Years	asthma_possible_or_def_5Y	NHPMD_source_employment_within_block_3M	2450	375	2373	364	1.16	0.6	2.24	0.658808	0.921154	FALSE
5 Years	asthma_possible_or_def_5Y	NHPMD_source_employment_within_block_5Y	2005	278	1945	271	1.26	0.56	2.83	0.573558	0.90435	FALSE
5 Years	asthma_possible_or_def_5Y	NHPMD_transit_stop_within_block_18WK	2516	387	1128	177	1.04	0.84	1.3	0.701982	0.929276	FALSE
5 Years	asthma_possible_or_def_5Y	NHPMD_transit_stop_within_block_1Y	2072	329	898	143	1.03	0.81	1.31	0.802683	0.95372	FALSE
5 Years	asthma_possible_or_def_5Y	NHPMD_transit_stop_within_block_3M	2450	375	1072	170	1.09	0.87	1.37	0.435804	0.848875	FALSE
5 Years	asthma_possible_or_def_5Y	NHPMD_transit_stop_within_block_5Y	2005	278	800	113	1.04	0.81	1.36	0.740333	0.931349	FALSE
5 Years	asthma_possible_or_def_5Y	NHSCN_street_connectivity_100m_18WK	1635	245	1635	245	1	0.77	1.29	0.970044	0.990798	FALSE
5 Years	asthma_possible_or_def_5Y	NHSCN_street_connectivity_100m_1Y	1333	204	1333	204	1.04	0.79	1.37	0.78636	0.948733	FALSE
5 Years	asthma_possible_or_def_5Y	NHSCN_street_connectivity_100m_3M	1566	235	1566	235	0.99	0.76	1.28	0.926913	0.983644	FALSE
5 Years	asthma_possible_or_def_5Y	NHSCN_street_connectivity_100m_5Y	1252	174	1252	174	1.03	0.76	1.39	0.863742	0.977086	FALSE
5 Years	asthma_possible_or_def_5Y	NHSPW_median_18WK	2319	354	2319	354	1.08	0.87	1.33	0.485275	0.871677	FALSE
5 Years	asthma_possible_or_def_5Y	NHSPW_median_1Y	1871	295	1871	295	1.24	0.98	1.58	0.0737341	0.539482	FALSE
5 Years	asthma_possible_or_def_5Y	NHSPW_median_3M	2246	344	2246	344	1.11	0.89	1.37	0.346712	0.797988	FALSE
5 Years	asthma_possible_or_def_5Y	NHSPW_median_5Y	1816	254	1816	254	1.14	0.88	1.47	0.324601	0.797988	FALSE
5 Years	asthma_possible_or_def_5Y	NHSPW_sprawl_18WK	2319	354	2319	354	1.08	0.87	1.33	0.485378	0.871677	FALSE
5 Years	asthma_possible_or_def_5Y	NHSPW_sprawl_1Y	1871	295	1871	295	1.24	0.98	1.58	0.0737835	0.539482	FALSE
5 Years	asthma_possible_or_def_5Y	NHSPW_sprawl_3M	2246	344	2246	344	1.11	0.89	1.37	0.346859	0.797988	FALSE
5 Years	asthma_possible_or_def_5Y	NHSPW_sprawl_5Y	1816	254	1816	254	1.14	0.88	1.47	0.324622	0.797988	FALSE
5 Years	asthma_possible_or_def_5Y	NHTSP_public_transportation_1000m_18WK	2517	388	2196	341	1	1	1.01	0.385877	0.821038	FALSE
5 Years	asthma_possible_or_def_5Y	NHTSP_public_transportation_1000m_1Y	2074	330	1752	283	1.01	1	1.01	0.0114543	0.258668	FALSE
5 Years	asthma_possible_or_def_5Y	NHTSP_public_transportation_1000m_3M	2452	376	2122	333	1	1	1.01	0.276527	0.776193	FALSE
5 Years	asthma_possible_or_def_5Y	NHTSP_public_transportation_1000m_5Y	2009	278	1667	236	1.01	1	1.01	0.0951122	0.571403	FALSE
5 Years	asthma_possible_or_def_5Y	NO2_LUR_10m_post_birth	2080	331	2080	331	1	0.98	1.02	0.970556	0.990798	FALSE
5 Years	asthma_possible_or_def_5Y	NO2_LUR_11m_post_birth	2080	331	2080	331	1	0.98	1.03	0.809317	0.956647	FALSE
5 Years	asthma_possible_or_def_5Y	NO2_LUR_12m_post_birth	2080	331	2080	331	1.01	0.98	1.03	0.56374	0.90435	FALSE
5 Years	asthma_possible_or_def_5Y	NO2_LUR_1m_post_birth	2459	378	2459	378	1	0.98	1.03	0.703016	0.92931	FALSE
5 Years	asthma_possible_or_def_5Y	NO2_LUR_1m_pre_birth	2522	389	2522	389	1	0.98	1.02	0.918887	0.983644	FALSE
5 Years	asthma_possible_or_def_5Y	NO2_LUR_2m_post_birth	2459	378	2459	378	1.01	0.98	1.03	0.481362	0.871677	FALSE
5 Years	asthma_possible_or_def_5Y	NO2_LUR_2m_pre_birth	2522	389	2522	389	1	0.98	1.02	0.906808	0.983644	FALSE
5 Years	asthma_possible_or_def_5Y	NO2_LUR_3m_post_birth	2459	378	2459	378	1.01	0.99	1.04	0.232322	0.747567	FALSE
5 Years	asthma_possible_or_def_5Y	NO2_LUR_3m_pre_birth	2522	389	2522	389	1	0.98	1.02	0.952319	0.989191	FALSE
5 Years	asthma_possible_or_def_5Y	NO2_LUR_4m_post_birth	2051	316	2051	316	1.03	1	1.05	0.0515575	0.500719	FALSE
5 Years	asthma_possible_or_def_5Y	NO2_LUR_4m_pre_birth	2522	389	2522	389	1	0.98	1.02	0.911642	0.983644	FALSE
5 Years	asthma_possible_or_def_5Y	NO2_LUR_5m_post_birth	2051	316	2051	316	1.02	0.99	1.05	0.146835	0.664009	FALSE
5 Years	asthma_possible_or_def_5Y	NO2_LUR_5m_pre_birth	2522	389	2522	389	1	0.98	1.02	0.881315	0.979814	FALSE
5 Years	asthma_possible_or_def_5Y	NO2_LUR_6m_post_birth	2051	316	2051	316	1.02	0.99	1.04	0.266272	0.776085	FALSE
5 Years	asthma_possible_or_def_5Y	NO2_LUR_6m_pre_birth	2439	377	2439	377	1.02	0.99	1.04	0.174919	0.692953	FALSE
5 Years	asthma_possible_or_def_5Y	NO2_LUR_7m_post_birth	2080	331	2080	331	1	0.98	1.03	0.715028	0.931349	FALSE
5 Years	asthma_possible_or_def_5Y	NO2_LUR_7m_pre_birth	2438	377	2438	377	1.02	0.99	1.04	0.156029	0.67515	FALSE
5 Years	asthma_possible_or_def_5Y	NO2_LUR_8m_post_birth	2080	331	2080	331	1	0.98	1.03	0.79857	0.953032	FALSE
5 Years	asthma_possible_or_def_5Y	NO2_LUR_8m_pre_birth	2436	377	2436	377	1.02	1	1.04	0.111369	0.611523	FALSE
5 Years	asthma_possible_or_def_5Y	NO2_LUR_9m_post_birth	2080	331	2080	331	1.01	0.98	1.03	0.562425	0.90435	FALSE
5 Years	asthma_possible_or_def_5Y	NO2_LUR_9m_pre_birth	2434	377	2434	377	1.02	0.99	1.04	0.179289	0.697202	FALSE
5 Years	asthma_possible_or_def_5Y	NO2_annual_avg_18WK	2522	389	2522	389	1	0.98	1.03	0.730524	0.931349	FALSE
5 Years	asthma_possible_or_def_5Y	NO2_annual_avg_1Y	2080	331	2080	331	1.02	0.99	1.05	0.204255	0.723997	FALSE
5 Years	asthma_possible_or_def_5Y	NO2_annual_avg_3M	2459	378	2459	378	1.01	0.98	1.04	0.58059	0.90435	FALSE
5 Years	asthma_possible_or_def_5Y	NO2_annual_avg_5Y	1583	222	1583	222	1.05	1.01	1.09	0.025554	0.375165	FALSE
5 Years	asthma_possible_or_def_5Y	O3_8H_10m_post_birth	1385	232	1385	232	1.01	0.99	1.03	0.310982	0.796334	FALSE
5 Years	asthma_possible_or_def_5Y	O3_8H_11m_post_birth	1363	219	1363	219	0.99	0.97	1.02	0.602685	0.907394	FALSE
5 Years	asthma_possible_or_def_5Y	O3_8H_12m_post_birth	1358	218	1358	218	0.97	0.95	1	0.0271525	0.387064	FALSE
5 Years	asthma_possible_or_def_5Y	O3_8H_1m_post_birth	2276	359	2276	359	1	0.98	1.01	0.755217	0.934671	FALSE
5 Years	asthma_possible_or_def_5Y	O3_8H_1m_pre_birth	2336	367	2336	367	0.99	0.97	1.01	0.297826	0.796334	FALSE
5 Years	asthma_possible_or_def_5Y	O3_8H_2m_post_birth	2281	355	2281	355	0.99	0.97	1.01	0.350874	0.800196	FALSE
5 Years	asthma_possible_or_def_5Y	O3_8H_2m_pre_birth	2327	365	2327	365	1	0.98	1.01	0.780268	0.947963	FALSE
5 Years	asthma_possible_or_def_5Y	O3_8H_3m_post_birth	2258	352	2258	352	1	0.98	1.02	0.918686	0.983644	FALSE
5 Years	asthma_possible_or_def_5Y	O3_8H_3m_pre_birth	2292	361	2292	361	0.99	0.98	1.01	0.51652	0.892599	FALSE
5 Years	asthma_possible_or_def_5Y	O3_8H_4m_post_birth	1831	287	1831	287	1	0.98	1.02	0.722946	0.931349	FALSE
5 Years	asthma_possible_or_def_5Y	O3_8H_4m_pre_birth	2265	350	2265	350	1	0.98	1.02	0.812466	0.957593	FALSE
5 Years	asthma_possible_or_def_5Y	O3_8H_5m_post_birth	1759	275	1759	275	1	0.98	1.02	0.984806	0.991673	FALSE
5 Years	asthma_possible_or_def_5Y	O3_8H_5m_pre_birth	2240	343	2240	343	1	0.98	1.01	0.754029	0.934671	FALSE
5 Years	asthma_possible_or_def_5Y	O3_8H_6m_post_birth	1666	261	1666	261	1	0.97	1.02	0.778457	0.947787	FALSE
5 Years	asthma_possible_or_def_5Y	O3_8H_6m_pre_birth	2151	329	2151	329	1.01	0.99	1.03	0.572258	0.90435	FALSE
5 Years	asthma_possible_or_def_5Y	O3_8H_7m_post_birth	1627	261	1627	261	0.99	0.97	1.01	0.466703	0.868356	FALSE
5 Years	asthma_possible_or_def_5Y	O3_8H_7m_pre_birth	2142	321	2142	321	1.01	0.99	1.03	0.488543	0.87402	FALSE
5 Years	asthma_possible_or_def_5Y	O3_8H_8m_post_birth	1544	260	1544	260	1	0.98	1.03	0.724123	0.931349	FALSE
5 Years	asthma_possible_or_def_5Y	O3_8H_8m_pre_birth	2137	318	2137	318	1.01	0.99	1.03	0.292241	0.788146	FALSE
5 Years	asthma_possible_or_def_5Y	O3_8H_9m_post_birth	1474	243	1474	243	1.01	0.98	1.03	0.520159	0.893821	FALSE
5 Years	asthma_possible_or_def_5Y	O3_8H_9m_pre_birth	2120	319	2120	319	1.01	0.99	1.02	0.591375	0.904637	FALSE
5 Years	asthma_possible_or_def_5Y	O3_MN_10m_post_birth	1350	225	1350	225	1	0.98	1.03	0.795105	0.952423	FALSE
5 Years	asthma_possible_or_def_5Y	O3_MN_11m_post_birth	1333	216	1333	216	0.99	0.97	1.02	0.679551	0.924628	FALSE
5 Years	asthma_possible_or_def_5Y	O3_MN_12m_post_birth	1341	217	1341	217	0.97	0.94	1	0.0855578	0.553988	FALSE
5 Years	asthma_possible_or_def_5Y	O3_MN_1m_post_birth	2152	343	2152	343	1	0.98	1.02	0.899032	0.983457	FALSE
5 Years	asthma_possible_or_def_5Y	O3_MN_1m_pre_birth	2219	351	2219	351	0.99	0.97	1.01	0.270394	0.776193	FALSE
5 Years	asthma_possible_or_def_5Y	O3_MN_2m_post_birth	2206	338	2206	338	0.99	0.97	1.01	0.285702	0.779458	FALSE
5 Years	asthma_possible_or_def_5Y	O3_MN_2m_pre_birth	2194	349	2194	349	1	0.98	1.02	0.888713	0.981179	FALSE
5 Years	asthma_possible_or_def_5Y	O3_MN_3m_post_birth	2177	339	2177	339	1	0.97	1.02	0.818301	0.960259	FALSE
5 Years	asthma_possible_or_def_5Y	O3_MN_3m_pre_birth	2151	342	2151	342	0.99	0.97	1.01	0.492939	0.876184	FALSE
5 Years	asthma_possible_or_def_5Y	O3_MN_4m_post_birth	1768	275	1768	275	1	0.97	1.02	0.781732	0.948497	FALSE
5 Years	asthma_possible_or_def_5Y	O3_MN_4m_pre_birth	2148	332	2148	332	1	0.98	1.02	0.982401	0.991567	FALSE
5 Years	asthma_possible_or_def_5Y	O3_MN_5m_post_birth	1701	264	1701	264	1	0.97	1.03	0.997037	1	FALSE
5 Years	asthma_possible_or_def_5Y	O3_MN_5m_pre_birth	2130	327	2130	327	1	0.98	1.02	0.847287	0.971816	FALSE
5 Years	asthma_possible_or_def_5Y	O3_MN_6m_post_birth	1635	253	1635	253	0.99	0.96	1.02	0.435655	0.848875	FALSE
5 Years	asthma_possible_or_def_5Y	O3_MN_6m_pre_birth	2041	306	2041	306	1	0.98	1.02	0.910435	0.983644	FALSE
5 Years	asthma_possible_or_def_5Y	O3_MN_7m_post_birth	1590	253	1590	253	0.98	0.96	1.01	0.161947	0.680011	FALSE
5 Years	asthma_possible_or_def_5Y	O3_MN_7m_pre_birth	2015	302	2015	302	1.01	0.98	1.03	0.562017	0.90435	FALSE
5 Years	asthma_possible_or_def_5Y	O3_MN_8m_post_birth	1505	254	1505	254	1	0.97	1.03	0.955656	0.989191	FALSE
5 Years	asthma_possible_or_def_5Y	O3_MN_8m_pre_birth	2038	300	2038	300	1.01	0.98	1.03	0.583384	0.90435	FALSE
5 Years	asthma_possible_or_def_5Y	O3_MN_9m_post_birth	1447	234	1447	234	0.99	0.96	1.02	0.439875	0.851303	FALSE
5 Years	asthma_possible_or_def_5Y	O3_MN_9m_pre_birth	2008	307	2008	307	1.01	0.99	1.03	0.540725	0.90435	FALSE
5 Years	asthma_possible_or_def_5Y	O3_annual_avg_18WK	1322	197	1322	197	0.98	0.93	1.03	0.347932	0.798136	FALSE
5 Years	asthma_possible_or_def_5Y	O3_annual_avg_1Y	366	72	366	72	0.98	0.91	1.06	0.685128	0.925089	FALSE
5 Years	asthma_possible_or_def_5Y	O3_annual_avg_3M	1175	185	1175	185	0.96	0.92	1.01	0.147052	0.664009	FALSE
5 Years	asthma_possible_or_def_5Y	O3_annual_avg_5Y	537	79	537	79	0.99	0.88	1.11	0.836907	0.968899	FALSE
5 Years	asthma_possible_or_def_5Y	O3_annual_avg_highest_rolling_8h_avg_18WK	2522	389	2522	389	0.99	0.96	1.03	0.590475	0.90435	FALSE
5 Years	asthma_possible_or_def_5Y	O3_annual_avg_highest_rolling_8h_avg_1Y	2080	331	2080	331	0.98	0.95	1.02	0.353834	0.804167	FALSE
5 Years	asthma_possible_or_def_5Y	O3_annual_avg_highest_rolling_8h_avg_3M	2459	378	2459	378	1	0.97	1.03	0.836767	0.968899	FALSE
5 Years	asthma_possible_or_def_5Y	O3_annual_avg_highest_rolling_8h_avg_5Y	537	79	537	79	1.01	0.88	1.14	0.926535	0.983644	FALSE
5 Years	asthma_possible_or_def_5Y	O3_annual_warm_season_avg_18WK	2522	389	2522	389	1	0.96	1.03	0.807574	0.956627	FALSE
5 Years	asthma_possible_or_def_5Y	O3_annual_warm_season_avg_1Y	2080	331	2080	331	0.98	0.95	1.02	0.329831	0.797988	FALSE
5 Years	asthma_possible_or_def_5Y	O3_annual_warm_season_avg_3M	2459	378	2459	378	1	0.97	1.03	0.883522	0.98002	FALSE
5 Years	asthma_possible_or_def_5Y	O3_annual_warm_season_avg_5Y	537	79	537	79	1.06	0.93	1.2	0.408021	0.83488	FALSE
5 Years	asthma_possible_or_def_5Y	O3_annual_warm_season_avg_highest_rolling_8h_avg_18WK	2522	389	2522	389	0.99	0.96	1.02	0.640765	0.912769	FALSE
5 Years	asthma_possible_or_def_5Y	O3_annual_warm_season_avg_highest_rolling_8h_avg_1Y	2080	331	2080	331	0.99	0.96	1.02	0.393745	0.82567	FALSE
5 Years	asthma_possible_or_def_5Y	O3_annual_warm_season_avg_highest_rolling_8h_avg_3M	2459	378	2459	378	1	0.98	1.03	0.922998	0.983644	FALSE
5 Years	asthma_possible_or_def_5Y	O3_annual_warm_season_avg_highest_rolling_8h_avg_5Y	537	79	537	79	1.07	0.95	1.21	0.258057	0.768285	FALSE
5 Years	asthma_possible_or_def_5Y	PM25_PM_10m_post_birth	2080	331	2080	331	1.01	0.95	1.07	0.712367	0.931177	FALSE
5 Years	asthma_possible_or_def_5Y	PM25_PM_11m_post_birth	2080	331	2080	331	0.98	0.92	1.04	0.458678	0.867699	FALSE
5 Years	asthma_possible_or_def_5Y	PM25_PM_12m_post_birth	2080	331	2080	331	0.99	0.93	1.05	0.686448	0.925089	FALSE
5 Years	asthma_possible_or_def_5Y	PM25_PM_1m_post_birth	2459	378	2458	377	1.04	0.99	1.09	0.0880965	0.554931	FALSE
5 Years	asthma_possible_or_def_5Y	PM25_PM_1m_pre_birth	2522	389	2522	389	0.99	0.94	1.03	0.567897	0.90435	FALSE
5 Years	asthma_possible_or_def_5Y	PM25_PM_2m_post_birth	2459	378	2459	378	1	0.95	1.04	0.886924	0.980417	FALSE
5 Years	asthma_possible_or_def_5Y	PM25_PM_2m_pre_birth	2522	389	2522	389	1.01	0.97	1.06	0.588937	0.90435	FALSE
5 Years	asthma_possible_or_def_5Y	PM25_PM_3m_post_birth	2459	378	2459	378	0.99	0.94	1.03	0.557659	0.90435	FALSE
5 Years	asthma_possible_or_def_5Y	PM25_PM_3m_pre_birth	2522	389	2522	389	0.99	0.95	1.03	0.555969	0.90435	FALSE
5 Years	asthma_possible_or_def_5Y	PM25_PM_4m_post_birth	2051	316	2051	316	1.04	0.99	1.1	0.139289	0.652899	FALSE
5 Years	asthma_possible_or_def_5Y	PM25_PM_4m_pre_birth	2522	389	2522	389	0.99	0.95	1.03	0.530726	0.900777	FALSE
5 Years	asthma_possible_or_def_5Y	PM25_PM_5m_post_birth	2051	316	2051	316	1.03	0.97	1.1	0.312083	0.796334	FALSE
5 Years	asthma_possible_or_def_5Y	PM25_PM_5m_pre_birth	2522	389	2522	389	1	0.96	1.04	0.920352	0.983644	FALSE
5 Years	asthma_possible_or_def_5Y	PM25_PM_6m_post_birth	2051	316	2051	316	1.02	0.96	1.08	0.551219	0.90435	FALSE
5 Years	asthma_possible_or_def_5Y	PM25_PM_6m_pre_birth	2439	377	2439	377	1	0.96	1.04	0.8706	0.977086	FALSE
5 Years	asthma_possible_or_def_5Y	PM25_PM_7m_post_birth	2080	331	2080	331	1.01	0.96	1.07	0.70879	0.931048	FALSE
5 Years	asthma_possible_or_def_5Y	PM25_PM_7m_pre_birth	2438	377	2438	377	1.01	0.97	1.05	0.532705	0.900969	FALSE
5 Years	asthma_possible_or_def_5Y	PM25_PM_8m_post_birth	2080	331	2080	331	1.01	0.95	1.07	0.736168	0.931349	FALSE
5 Years	asthma_possible_or_def_5Y	PM25_PM_8m_pre_birth	2436	377	2436	377	0.98	0.94	1.02	0.350497	0.800196	FALSE
5 Years	asthma_possible_or_def_5Y	PM25_PM_9m_post_birth	2080	331	2080	331	1.06	1	1.12	0.0496547	0.495808	FALSE
5 Years	asthma_possible_or_def_5Y	PM25_PM_9m_pre_birth	2434	377	2434	377	1.01	0.98	1.06	0.458229	0.867699	FALSE
5 Years	asthma_possible_or_def_5Y	PM25_annual_avg_18WK	2522	389	2522	389	1.03	0.96	1.1	0.442816	0.85312	FALSE
5 Years	asthma_possible_or_def_5Y	PM25_annual_avg_1Y	2080	331	2080	331	1.08	0.95	1.22	0.222137	0.739093	FALSE
5 Years	asthma_possible_or_def_5Y	PM25_annual_avg_3M	2459	378	2459	378	1.01	0.93	1.09	0.882452	0.98002	FALSE
5 Years	asthma_possible_or_def_5Y	PM25_annual_avg_5Y	2011	279	2011	279	0.96	0.86	1.06	0.414014	0.839067	FALSE
5 Years	asthma_possible_or_def_5Y	SO2_annual_avg_18WK	2234	356	2230	356	1.58	0.81	3.06	0.176477	0.692953	FALSE
5 Years	asthma_possible_or_def_5Y	SO2_annual_avg_1Y	1801	265	1788	264	1.15	0.45	2.94	0.771594	0.943015	FALSE
5 Years	asthma_possible_or_def_5Y	SO2_annual_avg_3M	2122	322	2116	321	1.05	0.48	2.3	0.90664	0.983644	FALSE
5 Years	asthma_possible_or_def_5Y	SO2_annual_avg_5Y	512	77	511	77	2.79	0.71	10.92	0.141197	0.652899	FALSE
5 Years	asthma_possible_or_def_5Y	UV_SEA_10m_post_birth	2082	331	2082	331	1	1	1	0.453458	0.863887	FALSE
5 Years	asthma_possible_or_def_5Y	UV_SEA_11m_post_birth	2082	331	2082	331	1	1	1	0.793438	0.951882	FALSE
5 Years	asthma_possible_or_def_5Y	UV_SEA_12m_post_birth	2082	331	2082	331	1	1	1	0.39403	0.82567	FALSE
5 Years	asthma_possible_or_def_5Y	UV_SEA_1m_post_birth	2459	378	2459	378	1	1	1	0.972489	0.990798	FALSE
5 Years	asthma_possible_or_def_5Y	UV_SEA_1m_pre_birth	2522	389	2522	389	1	1	1	0.931342	0.983644	FALSE
5 Years	asthma_possible_or_def_5Y	UV_SEA_2m_post_birth	2459	378	2459	378	1	1	1	0.925987	0.983644	FALSE
5 Years	asthma_possible_or_def_5Y	UV_SEA_2m_pre_birth	2522	389	2522	389	1	1	1	0.620887	0.907569	FALSE
5 Years	asthma_possible_or_def_5Y	UV_SEA_3m_post_birth	2459	378	2459	378	1	1	1	0.963416	0.990798	FALSE
5 Years	asthma_possible_or_def_5Y	UV_SEA_3m_pre_birth	2522	389	2522	389	1	1	1	0.640392	0.912769	FALSE
5 Years	asthma_possible_or_def_5Y	UV_SEA_4m_pre_birth	2522	389	2522	389	1	1	1	0.830789	0.96668	FALSE
5 Years	asthma_possible_or_def_5Y	UV_SEA_5m_pre_birth	2522	389	2522	389	1	1	1	0.981412	0.991567	FALSE
5 Years	asthma_possible_or_def_5Y	UV_SEA_7m_post_birth	2082	331	2082	331	1	1	1	0.616302	0.907394	FALSE
5 Years	asthma_possible_or_def_5Y	UV_SEA_8m_post_birth	2082	331	2082	331	1	1	1	0.312359	0.796334	FALSE
5 Years	asthma_possible_or_def_5Y	UV_SEA_9m_post_birth	2082	331	2082	331	1	1	1	0.252305	0.766309	FALSE
5 Years	asthma_possible_or_def_5Y	WBN_annual_max_monthly_highest_daily_Tmin_18WK	2522	389	2522	389	0.98	0.9	1.06	0.549434	0.90435	FALSE
5 Years	asthma_possible_or_def_5Y	WBN_annual_max_monthly_highest_daily_Tmin_1Y	2080	331	2080	331	0.96	0.86	1.08	0.476336	0.871223	FALSE
5 Years	asthma_possible_or_def_5Y	WBN_annual_max_monthly_highest_daily_Tmin_3M	2459	378	2459	378	0.98	0.89	1.07	0.611296	0.907394	FALSE
5 Years	asthma_possible_or_def_5Y	WBN_annual_max_monthly_highest_daily_Tmin_5Y	537	79	537	79	0.83	0.63	1.1	0.193178	0.715444	FALSE
5 Years	asthma_possible_or_def_5Y	WBN_annual_min_monthly_lowest_daily_Tmax_18WK	2522	389	2521	388	1.02	0.97	1.07	0.47296	0.869881	FALSE
5 Years	asthma_possible_or_def_5Y	WBN_annual_min_monthly_lowest_daily_Tmax_1Y	2080	331	2080	331	1	0.95	1.06	0.983444	0.991567	FALSE
5 Years	asthma_possible_or_def_5Y	WBN_annual_min_monthly_lowest_daily_Tmax_3M	2459	378	2458	378	1.01	0.97	1.06	0.608279	0.907394	FALSE
5 Years	asthma_possible_or_def_5Y	WBN_annual_min_monthly_lowest_daily_Tmax_5Y	537	79	537	79	0.98	0.85	1.13	0.747769	0.933321	FALSE
5 Years	asthma_possible_or_def_5Y	WBN_annual_total_deficit_18WK	2522	389	2522	389	1	1	1	0.969121	0.990798	FALSE
5 Years	asthma_possible_or_def_5Y	WBN_annual_total_deficit_1Y	2080	331	2080	331	1	1	1	0.637543	0.912052	FALSE
5 Years	asthma_possible_or_def_5Y	WBN_annual_total_deficit_3M	2459	378	2459	378	1	1	1	0.333973	0.797988	FALSE
5 Years	asthma_possible_or_def_5Y	WBN_annual_total_deficit_5Y	537	79	537	79	1	0.99	1.01	0.724555	0.931349	FALSE
5 Years	asthma_possible_or_def_5Y	WBN_annual_total_precipitation_18WK	2522	389	2522	389	1	1	1	0.382364	0.820063	FALSE
5 Years	asthma_possible_or_def_5Y	WBN_annual_total_precipitation_1Y	2080	331	2080	331	1	1	1	0.179614	0.697202	FALSE
5 Years	asthma_possible_or_def_5Y	WBN_annual_total_precipitation_3M	2459	378	2459	378	1	1	1	0.334477	0.797988	FALSE
5 Years	asthma_possible_or_def_5Y	WBN_annual_total_precipitation_5Y	537	79	537	79	1	1	1	0.279118	0.776193	FALSE
5 Years	asthma_possible_or_def_5Y	WBN_annual_total_rainfall_18WK	2522	389	2522	389	1	1	1	0.251432	0.766309	FALSE
5 Years	asthma_possible_or_def_5Y	WBN_annual_total_rainfall_1Y	2080	331	2080	331	1	1	1	0.265377	0.776085	FALSE
5 Years	asthma_possible_or_def_5Y	WBN_annual_total_rainfall_3M	2459	378	2459	378	1	1	1	0.350754	0.800196	FALSE
5 Years	asthma_possible_or_def_5Y	WBN_annual_total_rainfall_5Y	537	79	537	79	1	1	1	0.325383	0.797988	FALSE
5 Years	asthma_possible_or_def_5Y	WBN_annual_total_snowfall_18WK	2522	389	2522	389	1	0.99	1	0.153014	0.670578	FALSE
5 Years	asthma_possible_or_def_5Y	WBN_annual_total_snowfall_1Y	2080	331	2080	331	1.01	1	1.01	0.121546	0.625269	FALSE
5 Years	asthma_possible_or_def_5Y	WBN_annual_total_snowfall_3M	2459	378	2459	378	1	0.99	1	0.640483	0.912769	FALSE
5 Years	asthma_possible_or_def_5Y	WBN_annual_total_snowfall_5Y	537	79	531	79	0.99	0.97	1.01	0.456504	0.867236	FALSE
5 Years	asthma_possible_or_def_5Y	WBN_num_days_in_year_precipitation_18WK	2522	389	2522	389	1.01	1	1.01	0.197045	0.716822	FALSE
5 Years	asthma_possible_or_def_5Y	WBN_num_days_in_year_precipitation_1Y	2080	331	2080	331	1.01	1	1.02	0.211749	0.731266	FALSE
5 Years	asthma_possible_or_def_5Y	WBN_num_days_in_year_precipitation_3M	2459	378	2459	378	1	0.99	1.01	0.821141	0.962059	FALSE
5 Years	asthma_possible_or_def_5Y	WBN_num_days_in_year_precipitation_5Y	537	79	537	79	1.01	0.98	1.04	0.579855	0.90435	FALSE
5 Years	asthma_possible_or_def_5Y	WBN_num_days_in_year_snow_on_ground_18WK	2522	389	2522	389	1	1	1	0.261669	0.770851	FALSE
5 Years	asthma_possible_or_def_5Y	WBN_num_days_in_year_snow_on_ground_1Y	2080	331	2080	331	1	1	1	0.158928	0.677534	FALSE
5 Years	asthma_possible_or_def_5Y	WBN_num_days_in_year_snow_on_ground_3M	2459	378	2459	378	1	1	1	0.129108	0.637131	FALSE
5 Years	asthma_possible_or_def_5Y	WBN_num_days_in_year_snow_on_ground_5Y	537	79	536	79	1	1	1	0.570368	0.90435	FALSE
5 Years	asthma_possible_or_def_5Y	WB_PRE_10m_post_birth	2082	331	2082	331	1	1	1	0.374251	0.817024	FALSE
5 Years	asthma_possible_or_def_5Y	WB_PRE_11m_post_birth	2082	331	2082	331	1	1	1	0.885543	0.98002	FALSE
5 Years	asthma_possible_or_def_5Y	WB_PRE_12m_post_birth	2082	331	2082	331	1	1	1	0.65465	0.918622	FALSE
5 Years	asthma_possible_or_def_5Y	WB_PRE_1m_post_birth	2459	378	2459	378	1	1	1	0.644128	0.915263	FALSE
5 Years	asthma_possible_or_def_5Y	WB_PRE_1m_pre_birth	2522	389	2522	389	1	0.99	1	0.0590409	0.509879	FALSE
5 Years	asthma_possible_or_def_5Y	WB_PRE_2m_post_birth	2459	378	2459	378	1	1	1	0.863832	0.977086	FALSE
5 Years	asthma_possible_or_def_5Y	WB_PRE_2m_pre_birth	2522	389	2522	389	1	1	1	0.441678	0.852508	FALSE
5 Years	asthma_possible_or_def_5Y	WB_PRE_3m_post_birth	2459	378	2459	378	1	1	1	0.478778	0.871677	FALSE
5 Years	asthma_possible_or_def_5Y	WB_PRE_3m_pre_birth	2522	389	2522	389	1	1	1	0.791007	0.950908	FALSE
5 Years	asthma_possible_or_def_5Y	WB_PRE_4m_pre_birth	2522	389	2522	389	1	1	1	0.319903	0.796334	FALSE
5 Years	asthma_possible_or_def_5Y	WB_PRE_5m_pre_birth	2522	389	2522	389	1	1	1	0.272892	0.776193	FALSE
5 Years	asthma_possible_or_def_5Y	WB_PRE_7m_post_birth	2082	331	2082	331	1	1	1	0.270255	0.776193	FALSE
5 Years	asthma_possible_or_def_5Y	WB_PRE_8m_post_birth	2082	331	2082	331	1	1	1	0.636691	0.912052	FALSE
5 Years	asthma_possible_or_def_5Y	WB_PRE_9m_post_birth	2082	331	2081	331	1	1	1	0.576777	0.90435	FALSE
5 Years	asthma_possible_or_def_5Y	WB_TEM_10m_post_birth	2082	331	2082	331	1	0.98	1.02	0.953899	0.989191	FALSE
5 Years	asthma_possible_or_def_5Y	WB_TEM_11m_post_birth	2082	331	2082	331	1	0.98	1.02	0.870026	0.977086	FALSE
5 Years	asthma_possible_or_def_5Y	WB_TEM_12m_post_birth	2082	331	2081	331	0.99	0.97	1.01	0.489632	0.874636	FALSE
5 Years	asthma_possible_or_def_5Y	WB_TEM_1m_post_birth	2459	378	2457	377	0.99	0.97	1.01	0.490893	0.874784	FALSE
5 Years	asthma_possible_or_def_5Y	WB_TEM_1m_pre_birth	2522	389	2520	388	0.99	0.97	1.01	0.343685	0.797988	FALSE
5 Years	asthma_possible_or_def_5Y	WB_TEM_2m_post_birth	2459	378	2458	378	0.99	0.97	1.01	0.435903	0.848875	FALSE
5 Years	asthma_possible_or_def_5Y	WB_TEM_2m_pre_birth	2522	389	2520	389	1	0.98	1.02	0.908646	0.983644	FALSE
5 Years	asthma_possible_or_def_5Y	WB_TEM_3m_post_birth	2459	378	2458	378	1	0.98	1.02	0.870388	0.977086	FALSE
5 Years	asthma_possible_or_def_5Y	WB_TEM_3m_pre_birth	2522	389	2522	389	1	0.98	1.02	0.710889	0.931048	FALSE
5 Years	asthma_possible_or_def_5Y	WB_TEM_4m_pre_birth	2522	389	2522	389	1.01	0.99	1.03	0.337387	0.797988	FALSE
5 Years	asthma_possible_or_def_5Y	WB_TEM_5m_pre_birth	2522	389	2522	389	1.01	0.99	1.03	0.406764	0.834487	FALSE
5 Years	asthma_possible_or_def_5Y	WB_TEM_7m_post_birth	2082	331	2082	331	1.01	0.98	1.03	0.635344	0.912052	FALSE
5 Years	asthma_possible_or_def_5Y	WB_TEM_8m_post_birth	2082	331	2082	331	1	0.98	1.03	0.741557	0.931349	FALSE
5 Years	asthma_possible_or_def_5Y	WB_TEM_9m_post_birth	2082	331	2082	331	1.01	0.99	1.03	0.466367	0.868356	FALSE
5 Years	asthma_possible_or_def_5Y	WTH_annual_avg_length_cool_events_based_on_max_temp_18WK	2522	389	603	79	0.84	0.64	1.1	0.203289	0.723997	FALSE
5 Years	asthma_possible_or_def_5Y	msd_deprivation_index_mfs_18WK	2439	380	2220	342	7.81	0.63	97.61	0.110639	0.611523	FALSE
5 Years	asthma_possible_or_def_5Y	msd_deprivation_index_mfs_1Y	2015	321	1818	284	76.29	4.13	1409.7	0.00358156	0.152965	FALSE
5 Years	asthma_possible_or_def_5Y	msd_deprivation_index_mfs_3M	2380	370	2156	327	2.93	0.22	39.7	0.419218	0.840986	FALSE
5 Years	asthma_possible_or_def_5Y	msd_deprivation_index_mfs_5Y	1958	274	1746	233	24.44	1.01	592.63	0.049414	0.495808	FALSE
5 Years	asthma_possible_or_def_5Y	msd_deprivation_index_sfs_18WK	2439	380	2204	344	2.03	0.13	31.71	0.614725	0.907394	FALSE
5 Years	asthma_possible_or_def_5Y	msd_deprivation_index_sfs_1Y	2015	321	1821	297	2.74	0.13	59.51	0.520157	0.893821	FALSE
5 Years	asthma_possible_or_def_5Y	msd_deprivation_index_sfs_3M	2380	370	2160	338	9.18	0.55	152.61	0.122281	0.625789	FALSE
5 Years	asthma_possible_or_def_5Y	msd_deprivation_index_sfs_5Y	1958	274	1775	240	0.4	0.01	13.02	0.60453	0.907394	FALSE
5 Years	asthma_possible_or_def_5Y	AQSMK_PM25_annual_smoke_exposure_1Y_above_75_percentile	2079	330	538	91	0.93	0.7	1.25	0.636235	0.912052	FALSE
5 Years	asthma_possible_or_def_5Y	AQSMK_PM25_annual_smoke_exposure_3M_above_75_percentile	2458	377	623	99	1	0.75	1.33	0.997109	1	FALSE
5 Years	asthma_possible_or_def_5Y	AQSMK_PM25_annual_smoke_exposure_5Y_above_75_percentile	2010	279	514	76	1.11	0.83	1.49	0.490995	0.874784	FALSE
5 Years	asthma_possible_or_def_5Y	AQSMK_PM25_annual_smoke_exposure_18WK_above_75_percentile	2332	370	595	99	1.09	0.84	1.41	0.528412	0.899955	FALSE
5 Years	asthma_possible_or_def_5Y	AQSMK_PM25_10m_post_birth_above_75_percentile	2079	330	521	94	1.07	0.8	1.43	0.658772	0.921154	FALSE
5 Years	asthma_possible_or_def_5Y	AQSMK_PM25_11m_post_birth_above_75_percentile	2079	330	526	78	0.72	0.53	0.97	0.0328908	0.415379	FALSE
5 Years	asthma_possible_or_def_5Y	AQSMK_PM25_12m_post_birth_above_75_percentile	2079	330	515	81	0.85	0.61	1.19	0.344508	0.797988	FALSE
5 Years	asthma_possible_or_def_5Y	AQSMK_PM25_7m_post_birth_above_75_percentile	2079	330	542	89	0.96	0.71	1.29	0.777615	0.947787	FALSE
5 Years	asthma_possible_or_def_5Y	AQSMK_PM25_8m_post_birth_above_75_percentile	2079	330	517	85	0.95	0.7	1.28	0.734957	0.931349	FALSE
5 Years	asthma_possible_or_def_5Y	AQSMK_PM25_9m_post_birth_above_75_percentile	2079	330	517	99	1.25	0.93	1.68	0.137965	0.652899	FALSE
5 Years	asthma_possible_or_def_5Y	AQSMK_PM25_1m_post_birth_above_75_percentile	2428	375	600	100	1.2	0.91	1.59	0.190921	0.715444	FALSE
5 Years	asthma_possible_or_def_5Y	AQSMK_PM25_2m_post_birth_above_75_percentile	2452	377	620	86	0.87	0.65	1.17	0.350824	0.800196	FALSE
5 Years	asthma_possible_or_def_5Y	AQSMK_PM25_3m_post_birth_above_75_percentile	2458	377	620	83	0.84	0.63	1.13	0.255904	0.767867	FALSE
5 Years	asthma_possible_or_def_5Y	AQSMK_PM25_4m_post_birth_above_75_percentile	2050	315	516	81	1.12	0.82	1.52	0.482605	0.871677	FALSE
5 Years	asthma_possible_or_def_5Y	AQSMK_PM25_5m_post_birth_above_75_percentile	2050	315	501	70	0.87	0.63	1.21	0.403331	0.831804	FALSE
5 Years	asthma_possible_or_def_5Y	AQSMK_PM25_6m_post_birth_above_75_percentile	2050	315	506	80	1.02	0.74	1.41	0.887503	0.980595	FALSE
5 Years	asthma_possible_or_def_5Y	AQSMK_PM25_1m_pre_birth_above_75_percentile	2441	382	563	86	0.86	0.65	1.15	0.321381	0.796334	FALSE
5 Years	asthma_possible_or_def_5Y	AQSMK_PM25_2m_pre_birth_above_75_percentile	2416	378	575	94	0.99	0.76	1.31	0.966271	0.990798	FALSE
5 Years	asthma_possible_or_def_5Y	AQSMK_PM25_3m_pre_birth_above_75_percentile	2376	373	587	92	0.93	0.7	1.22	0.597731	0.907394	FALSE
5 Years	asthma_possible_or_def_5Y	AQSMK_PM25_4m_pre_birth_above_75_percentile	2337	370	574	94	1	0.75	1.34	0.977723	0.990798	FALSE
5 Years	asthma_possible_or_def_5Y	AQSMK_PM25_5m_pre_birth_above_75_percentile	2282	363	545	95	1.13	0.86	1.5	0.373104	0.817024	FALSE
5 Years	asthma_possible_or_def_5Y	AQSMK_PM25_6m_pre_birth_above_75_percentile	2153	345	530	92	1.14	0.86	1.52	0.361903	0.810907	FALSE
5 Years	asthma_possible_or_def_5Y	AQSMK_PM25_7m_pre_birth_above_75_percentile	2096	330	502	86	1.17	0.85	1.61	0.332707	0.797988	FALSE
5 Years	asthma_possible_or_def_5Y	AQSMK_PM25_8m_pre_birth_above_75_percentile	2030	319	495	78	1.05	0.78	1.42	0.754498	0.934671	FALSE
5 Years	asthma_possible_or_def_5Y	AQSMK_PM25_9m_pre_birth_above_75_percentile	1973	311	484	70	0.91	0.65	1.26	0.558274	0.90435	FALSE
5 Years	asthma_possible_or_def_5Y	AQSMK_PM25_11m_and_12m_post_birth_above_75_percentile	2079	330	285	45	0.8	0.54	1.19	0.275063	0.776193	FALSE
5 Years	asthma_possible_or_def_5Y	AQSMK_PM25_2m_and_1m_pre_birth_above_75_percentile	2416	378	320	53	0.98	0.7	1.39	0.925587	0.983644	FALSE
5 Years	asthma_possible_or_def_5Y	AQSMK_PM25_3m_to_5m_post_birth_above_75_percentile	483	66	145	19	1.27	0.66	2.44	0.467756	0.868356	FALSE
5 Years	asthma_possible_or_def_5Y	AQSMK_PM25_5m_and_4m_pre_birth_above_75_percentile	2282	363	154	30	1.24	0.79	1.95	0.34379	0.797988	FALSE
5 Years	asthma_possible_or_def_5Y	PM25_PM_10m_post_birth_above_75_percentile	2080	331	538	82	0.86	0.64	1.15	0.304827	0.796334	FALSE
5 Years	asthma_possible_or_def_5Y	PM25_PM_11m_post_birth_above_75_percentile	2080	331	521	82	0.88	0.65	1.18	0.381626	0.820063	FALSE
5 Years	asthma_possible_or_def_5Y	PM25_PM_12m_post_birth_above_75_percentile	2080	331	528	86	0.9	0.67	1.22	0.509821	0.888405	FALSE
5 Years	asthma_possible_or_def_5Y	PM25_PM_1m_post_birth_above_75_percentile	2459	378	592	99	1.17	0.89	1.54	0.257582	0.767867	FALSE
5 Years	asthma_possible_or_def_5Y	PM25_PM_1m_pre_birth_above_75_percentile	2522	389	587	89	0.93	0.71	1.23	0.627076	0.911286	FALSE
5 Years	asthma_possible_or_def_5Y	PM25_PM_2m_post_birth_above_75_percentile	2459	378	615	92	0.98	0.74	1.29	0.877938	0.978281	FALSE
5 Years	asthma_possible_or_def_5Y	PM25_PM_2m_pre_birth_above_75_percentile	2522	389	595	90	0.94	0.72	1.24	0.672505	0.922471	FALSE
5 Years	asthma_possible_or_def_5Y	PM25_PM_3m_post_birth_above_75_percentile	2459	378	606	97	1.11	0.84	1.46	0.465944	0.868356	FALSE
5 Years	asthma_possible_or_def_5Y	PM25_PM_3m_pre_birth_above_75_percentile	2522	389	607	90	0.92	0.7	1.21	0.546831	0.90435	FALSE
5 Years	asthma_possible_or_def_5Y	PM25_PM_4m_pre_birth_above_75_percentile	2522	389	621	101	1.04	0.79	1.36	0.792236	0.951412	FALSE
5 Years	asthma_possible_or_def_5Y	PM25_PM_4m_post_birth_above_75_percentile	2051	316	505	74	1.02	0.74	1.4	0.910295	0.983644	FALSE
5 Years	asthma_possible_or_def_5Y	PM25_PM_5m_pre_birth_above_75_percentile	2522	389	617	89	0.85	0.65	1.12	0.249315	0.764353	FALSE
5 Years	asthma_possible_or_def_5Y	PM25_PM_5m_post_birth_above_75_percentile	2051	316	505	72	0.99	0.71	1.38	0.946808	0.988467	FALSE
5 Years	asthma_possible_or_def_5Y	PM25_PM_6m_pre_birth_above_75_percentile	2439	377	581	89	0.98	0.74	1.29	0.884829	0.98002	FALSE
5 Years	asthma_possible_or_def_5Y	PM25_PM_7m_pre_birth_above_75_percentile	2438	377	574	90	1.03	0.78	1.36	0.853436	0.973757	FALSE
5 Years	asthma_possible_or_def_5Y	PM25_PM_8m_pre_birth_above_75_percentile	2436	377	582	84	0.92	0.69	1.22	0.566663	0.90435	FALSE
5 Years	asthma_possible_or_def_5Y	PM25_PM_9m_pre_birth_above_75_percentile	2434	377	586	85	0.94	0.71	1.26	0.698711	0.929276	FALSE
5 Years	asthma_possible_or_def_5Y	PM25_PM_9m_post_birth_above_75_percentile	2080	331	527	102	1.46	1.09	1.96	0.0108227	0.251691	FALSE
5 Years	asthma_possible_or_def_5Y	PM25_PM_6m_post_birth_above_75_percentile	2051	316	504	76	1.08	0.78	1.5	0.653228	0.918622	FALSE
5 Years	asthma_possible_or_def_5Y	PM25_PM_7m_post_birth_above_75_percentile	2080	331	519	81	0.99	0.73	1.34	0.954001	0.989191	FALSE
5 Years	asthma_possible_or_def_5Y	PM25_PM_8m_post_birth_above_75_percentile	2080	331	533	85	0.98	0.73	1.33	0.911053	0.983644	FALSE
5 Years	asthma_possible_or_def_5Y	PM25_annual_avg_18WK_above_75_percentile	2522	389	624	98	1.01	0.77	1.34	0.931882	0.983644	FALSE
5 Years	asthma_possible_or_def_5Y	PM25_annual_avg_1Y_above_75_percentile	2080	331	529	102	1.38	1.04	1.83	0.024577	0.3685	FALSE
5 Years	asthma_possible_or_def_5Y	PM25_annual_avg_3M_above_75_percentile	2459	378	643	98	0.97	0.73	1.27	0.812345	0.957593	FALSE
5 Years	asthma_possible_or_def_5Y	PM25_annual_avg_5Y_above_75_percentile	2011	279	524	78	1.02	0.75	1.4	0.894033	0.983091	FALSE
5 Years	asthma_possible_or_def_5Y	SO2_annual_avg_18WK_above_75_percentile	2234	356	553	97	1.39	1.04	1.85	0.0244415	0.3685	FALSE
5 Years	asthma_possible_or_def_5Y	SO2_annual_avg_1Y_above_75_percentile	1801	265	536	85	1.47	1.04	2.07	0.0291367	0.393934	FALSE
5 Years	asthma_possible_or_def_5Y	SO2_annual_avg_3M_above_75_percentile	2122	322	574	82	1.09	0.8	1.48	0.59058	0.90435	FALSE
5 Years	asthma_possible_or_def_5Y	SO2_annual_avg_5Y_above_75_percentile	512	77	129	21	1.26	0.71	2.24	0.424045	0.8453	FALSE
5 Years	asthma_possible_or_def_5Y	PM25_PM_1m_to_3m_post_birth_above_75_percentile	2459	378	137	20	1.02	0.61	1.71	0.937153	0.985093	FALSE
5 Years	asthma_possible_or_def_5Y	PM25_PM_3m_to_1m_pre_birth_above_75_percentile	2522	389	115	15	0.88	0.5	1.58	0.675167	0.922471	FALSE
5 Years	asthma_possible_or_def_5Y	PM25_PM_5m_to_3m_pre_birth_above_75_percentile	2522	389	132	17	0.86	0.49	1.49	0.586596	0.90435	FALSE
5 Years	asthma_possible_or_def_5Y	PM25_PM_10m_to_12m_post_birth_above_75_percentile	2080	331	87	12	0.83	0.43	1.58	0.565675	0.90435	FALSE
5 Years	asthma_possible_or_def_5Y	PM25_PM_3m_to_5m_post_birth_above_75_percentile	1998	305	95	8	0.54	0.25	1.16	0.115151	0.615136	FALSE
5 Years	asthma_possible_or_def_5Y	UV_SEA_10m_post_birth_above_90_percentile	2082	331	232	41	0.98	0.64	1.5	0.927726	0.983644	FALSE
5 Years	asthma_possible_or_def_5Y	UV_SEA_11m_post_birth_above_90_percentile	2082	331	218	34	0.61	0.37	1.01	0.0535941	0.502881	FALSE
5 Years	asthma_possible_or_def_5Y	UV_SEA_12m_post_birth_above_90_percentile	2082	331	212	37	0.98	0.63	1.51	0.916673	0.983644	FALSE
5 Years	asthma_possible_or_def_5Y	UV_SEA_1m_post_birth_above_90_percentile	2459	378	246	33	0.9	0.59	1.37	0.618871	0.907394	FALSE
5 Years	asthma_possible_or_def_5Y	UV_SEA_1m_pre_birth_above_90_percentile	2522	389	270	43	0.77	0.48	1.21	0.253188	0.766417	FALSE
5 Years	asthma_possible_or_def_5Y	UV_SEA_2m_post_birth_above_90_percentile	2459	378	303	44	1.05	0.66	1.68	0.839728	0.969505	FALSE
5 Years	asthma_possible_or_def_5Y	UV_SEA_2m_pre_birth_above_90_percentile	2522	389	253	44	1.01	0.68	1.51	0.963579	0.990798	FALSE
5 Years	asthma_possible_or_def_5Y	UV_SEA_3m_post_birth_above_90_percentile	2459	378	298	44	1.01	0.69	1.49	0.952175	0.989191	FALSE
5 Years	asthma_possible_or_def_5Y	UV_SEA_3m_pre_birth_above_90_percentile	2522	389	293	56	1.24	0.87	1.78	0.234449	0.7503	FALSE
5 Years	asthma_possible_or_def_5Y	UV_SEA_4m_pre_birth_above_90_percentile	2522	389	288	54	1.23	0.78	1.92	0.374553	0.817024	FALSE
5 Years	asthma_possible_or_def_5Y	UV_SEA_5m_pre_birth_above_90_percentile	2522	389	265	44	0.91	0.61	1.37	0.656745	0.919913	FALSE
5 Years	asthma_possible_or_def_5Y	UV_SEA_7m_post_birth_above_90_percentile	2082	331	212	37	0.89	0.57	1.39	0.61723	0.907394	FALSE
5 Years	asthma_possible_or_def_5Y	UV_SEA_8m_post_birth_above_90_percentile	2082	331	221	48	1.56	0.95	2.56	0.0806561	0.553988	FALSE
5 Years	asthma_possible_or_def_5Y	UV_SEA_9m_post_birth_above_90_percentile	2082	331	229	47	1.3	0.88	1.94	0.1905	0.715444	FALSE
5 Years	asthma_possible_or_def_5Y	WB_PRE_11m_post_birth_above_90_percentile	2082	331	214	29	1.05	0.65	1.69	0.837683	0.968964	FALSE
5 Years	asthma_possible_or_def_5Y	WB_PRE_12m_post_birth_above_90_percentile	2082	331	219	26	0.79	0.48	1.31	0.363578	0.812092	FALSE
5 Years	asthma_possible_or_def_5Y	WB_PRE_1m_post_birth_above_90_percentile	2459	378	257	35	1.03	0.67	1.58	0.905611	0.983644	FALSE
5 Years	asthma_possible_or_def_5Y	WB_PRE_1m_pre_birth_above_90_percentile	2522	389	264	33	0.89	0.58	1.36	0.588423	0.90435	FALSE
5 Years	asthma_possible_or_def_5Y	WB_PRE_2m_post_birth_above_90_percentile	2459	378	254	33	0.91	0.59	1.4	0.66315	0.922471	FALSE
5 Years	asthma_possible_or_def_5Y	WB_PRE_2m_pre_birth_above_90_percentile	2522	389	257	35	1.02	0.67	1.54	0.931221	0.983644	FALSE
5 Years	asthma_possible_or_def_5Y	WB_PRE_3m_post_birth_above_90_percentile	2459	378	254	37	1.08	0.7	1.65	0.729257	0.931349	FALSE
5 Years	asthma_possible_or_def_5Y	WB_PRE_3m_pre_birth_above_90_percentile	2522	389	255	30	0.85	0.55	1.32	0.470917	0.868356	FALSE
5 Years	asthma_possible_or_def_5Y	WB_PRE_4m_pre_birth_above_90_percentile	2522	389	260	43	1.41	0.95	2.08	0.0865211	0.553988	FALSE
5 Years	asthma_possible_or_def_5Y	WB_PRE_5m_pre_birth_above_90_percentile	2522	389	255	34	1.05	0.69	1.6	0.818315	0.960259	FALSE
5 Years	asthma_possible_or_def_5Y	WB_PRE_7m_post_birth_above_90_percentile	2082	331	210	20	0.66	0.38	1.15	0.140776	0.652899	FALSE
5 Years	asthma_possible_or_def_5Y	WB_PRE_8m_post_birth_above_90_percentile	2082	331	209	28	1.13	0.69	1.83	0.634302	0.912052	FALSE
5 Years	asthma_possible_or_def_5Y	WB_PRE_9m_post_birth_above_90_percentile	2082	331	210	22	0.77	0.45	1.3	0.320215	0.796334	FALSE
5 Years	asthma_possible_or_def_5Y	WB_TEM_10m_post_birth_above_90_percentile	2082	331	211	46	1.32	0.89	1.97	0.170604	0.692953	FALSE
5 Years	asthma_possible_or_def_5Y	WB_TEM_11m_post_birth_above_90_percentile	2082	331	205	36	0.86	0.54	1.36	0.518191	0.893053	FALSE
5 Years	asthma_possible_or_def_5Y	WB_TEM_12m_post_birth_above_90_percentile	2082	331	218	36	0.71	0.44	1.16	0.173984	0.692953	FALSE
5 Years	asthma_possible_or_def_5Y	WB_TEM_1m_post_birth_above_90_percentile	2459	378	255	38	0.79	0.52	1.18	0.250153	0.764353	FALSE
5 Years	asthma_possible_or_def_5Y	WB_TEM_1m_pre_birth_above_90_percentile	2522	389	253	45	0.98	0.64	1.5	0.93612	0.984749	FALSE
5 Years	asthma_possible_or_def_5Y	WB_TEM_2m_post_birth_above_90_percentile	2459	378	258	39	1	0.65	1.55	0.990666	0.995752	FALSE
5 Years	asthma_possible_or_def_5Y	WB_TEM_2m_pre_birth_above_90_percentile	2522	389	248	53	1.37	0.94	1.98	0.1002	0.591383	FALSE
5 Years	asthma_possible_or_def_5Y	WB_TEM_3m_post_birth_above_90_percentile	2459	378	257	38	1.01	0.63	1.6	0.976215	0.990798	FALSE
5 Years	asthma_possible_or_def_5Y	WB_TEM_3m_pre_birth_above_90_percentile	2522	389	256	49	1.12	0.72	1.73	0.624172	0.91067	FALSE
5 Years	asthma_possible_or_def_5Y	WB_TEM_4m_pre_birth_above_90_percentile	2522	389	256	48	1.08	0.71	1.64	0.713682	0.931349	FALSE
5 Years	asthma_possible_or_def_5Y	WB_TEM_5m_pre_birth_above_90_percentile	2522	389	264	38	0.71	0.48	1.06	0.0946601	0.570145	FALSE
5 Years	asthma_possible_or_def_5Y	WB_TEM_7m_post_birth_above_90_percentile	2082	331	220	32	0.66	0.43	1.03	0.0667092	0.529391	FALSE
5 Years	asthma_possible_or_def_5Y	WB_TEM_8m_post_birth_above_90_percentile	2082	331	219	40	0.93	0.59	1.45	0.741095	0.931349	FALSE
5 Years	asthma_possible_or_def_5Y	WB_TEM_9m_post_birth_above_90_percentile	2082	331	218	50	1.68	1.03	2.73	0.036534	0.438004	FALSE
5 Years	asthma_possible_or_def_5Y	WBN_annual_max_monthly_highest_daily_Tmin_18WK_above_90_percentile	2522	389	237	35	0.8	0.5	1.26	0.332612	0.797988	FALSE
5 Years	asthma_possible_or_def_5Y	WBN_annual_max_monthly_highest_daily_Tmin_1Y_above_90_percentile	2080	331	211	38	1.2	0.72	1.99	0.48461	0.871677	FALSE
5 Years	asthma_possible_or_def_5Y	WBN_annual_max_monthly_highest_daily_Tmin_3M_above_90_percentile	2459	378	247	41	1.03	0.65	1.61	0.908303	0.983644	FALSE
5 Years	asthma_possible_or_def_5Y	WBN_annual_max_monthly_highest_daily_Tmin_5Y_above_90_percentile	537	79	54	11	1.2	0.48	3.05	0.695775	0.928622	FALSE
5 Years	asthma_possible_or_def_5Y	WBN_annual_min_monthly_lowest_daily_Tmax_18WK_above_90_percentile	2522	389	266	30	0.76	0.47	1.24	0.270856	0.776193	FALSE
5 Years	asthma_possible_or_def_5Y	WBN_annual_min_monthly_lowest_daily_Tmax_1Y_above_90_percentile	2080	331	217	28	1.06	0.63	1.79	0.81475	0.959038	FALSE
5 Years	asthma_possible_or_def_5Y	WBN_annual_min_monthly_lowest_daily_Tmax_3M_above_90_percentile	2459	378	255	38	1.35	0.84	2.19	0.213729	0.732071	FALSE
5 Years	asthma_possible_or_def_5Y	WBN_annual_min_monthly_lowest_daily_Tmax_5Y_above_90_percentile	537	79	55	7	1.16	0.4	3.35	0.77818	0.947787	FALSE
5 Years	asthma_possible_or_def_5Y	WBN_annual_total_deficit_18WK_above_90_percentile	2522	389	270	52	1.2	0.84	1.72	0.326448	0.797988	FALSE
5 Years	asthma_possible_or_def_5Y	WBN_annual_total_deficit_1Y_above_90_percentile	2080	331	223	42	0.89	0.59	1.35	0.583108	0.90435	FALSE
5 Years	asthma_possible_or_def_5Y	WBN_annual_total_deficit_3M_above_90_percentile	2459	378	276	54	1.19	0.82	1.73	0.358037	0.807571	FALSE
5 Years	asthma_possible_or_def_5Y	WBN_annual_total_deficit_5Y_above_90_percentile	537	79	52	7	0.86	0.36	2.07	0.744663	0.931349	FALSE
5 Years	asthma_possible_or_def_5Y	WBN_annual_total_precipitation_18WK_above_90_percentile	2522	389	253	43	1.94	1.21	3.12	0.00634638	0.195004	FALSE
5 Years	asthma_possible_or_def_5Y	WBN_annual_total_precipitation_1Y_above_90_percentile	2080	331	214	31	1.26	0.75	2.11	0.391735	0.825525	FALSE
5 Years	asthma_possible_or_def_5Y	WBN_annual_total_precipitation_3M_above_90_percentile	2459	378	259	35	1.08	0.67	1.73	0.754435	0.934671	FALSE
5 Years	asthma_possible_or_def_5Y	WBN_annual_total_precipitation_5Y_above_90_percentile	537	79	55	3	0.33	0.09	1.24	0.101478	0.59243	FALSE
5 Years	asthma_possible_or_def_5Y	WBN_annual_total_rainfall_18WK_above_90_percentile	2522	389	253	43	1.94	1.2	3.12	0.00639223	0.195004	FALSE
5 Years	asthma_possible_or_def_5Y	WBN_annual_total_rainfall_1Y_above_90_percentile	2080	331	215	31	1.24	0.74	2.09	0.412727	0.839067	FALSE
5 Years	asthma_possible_or_def_5Y	WBN_annual_total_rainfall_3M_above_90_percentile	2459	378	253	33	0.99	0.62	1.59	0.971233	0.990798	FALSE
5 Years	asthma_possible_or_def_5Y	WBN_annual_total_rainfall_5Y_above_90_percentile	537	79	54	3	0.35	0.09	1.28	0.112651	0.611523	FALSE
5 Years	asthma_possible_or_def_5Y	WBN_annual_total_snowfall_18WK_above_90_percentile	2522	389	243	39	0.94	0.62	1.43	0.77913	0.947787	FALSE
5 Years	asthma_possible_or_def_5Y	WBN_annual_total_snowfall_1Y_above_90_percentile	2080	331	201	37	1.41	0.92	2.15	0.112233	0.611523	FALSE
5 Years	asthma_possible_or_def_5Y	WBN_annual_total_snowfall_3M_above_90_percentile	2459	378	243	38	0.91	0.58	1.42	0.66382	0.922471	FALSE
5 Years	asthma_possible_or_def_5Y	WBN_annual_total_snowfall_5Y_above_90_percentile	537	79	54	6	0.46	0.18	1.2	0.113737	0.611523	FALSE
5 Years	asthma_possible_or_def_5Y	WBN_num_days_in_year_precipitation_18WK_above_90_percentile	2522	389	321	52	1.93	1.19	3.14	0.0079911	0.208568	FALSE
5 Years	asthma_possible_or_def_5Y	WBN_num_days_in_year_precipitation_1Y_above_90_percentile	2080	331	279	36	0.97	0.58	1.62	0.892542	0.982466	FALSE
5 Years	asthma_possible_or_def_5Y	WBN_num_days_in_year_precipitation_3M_above_90_percentile	2459	378	294	36	0.87	0.55	1.39	0.567187	0.90435	FALSE
5 Years	asthma_possible_or_def_5Y	WBN_num_days_in_year_precipitation_5Y_above_90_percentile	537	79	74	7	0.63	0.23	1.71	0.362705	0.811423	FALSE
5 Years	asthma_possible_or_def_5Y	WBN_num_days_in_year_snow_on_ground_18WK_above_90_percentile	2522	389	1739	274	1.19	0.93	1.52	0.163087	0.68181	FALSE
5 Years	asthma_possible_or_def_5Y	WBN_num_days_in_year_snow_on_ground_1Y_above_90_percentile	2080	331	1439	236	1.23	0.94	1.61	0.123709	0.628004	FALSE
5 Years	asthma_possible_or_def_5Y	WBN_num_days_in_year_snow_on_ground_3M_above_90_percentile	2459	378	1690	261	1.1	0.86	1.4	0.454341	0.864869	FALSE
5 Years	asthma_possible_or_def_5Y	WBN_num_days_in_year_snow_on_ground_5Y_above_90_percentile	537	79	353	48	0.79	0.45	1.38	0.402308	0.831804	FALSE
5 Years	asthma_possible_or_def_5Y	WTH_annual_avg_length_cool_events_based_on_max_temp_1Y_above_90_percentile	2080	331	265	30	0.8	0.47	1.35	0.402225	0.831804	FALSE
5 Years	asthma_possible_or_def_5Y	WTH_annual_avg_length_cool_events_based_on_max_temp_3M_above_90_percentile	2459	378	332	43	0.99	0.62	1.6	0.983546	0.991567	FALSE
5 Years	asthma_possible_or_def_5Y	WTH_annual_avg_length_cool_events_based_on_max_temp_5Y_above_90_percentile	537	79	76	8	0.81	0.29	2.32	0.698409	0.929276	FALSE
5 Years	asthma_possible_or_def_5Y	WTH_annual_avg_length_cool_events_based_on_min_temp_18WK_above_90_percentile	2522	389	379	37	0.49	0.31	0.8	0.003775	0.158348	FALSE
5 Years	asthma_possible_or_def_5Y	WTH_annual_avg_length_cool_events_based_on_min_temp_1Y_above_90_percentile	2080	331	265	30	0.8	0.47	1.35	0.402225	0.831804	FALSE
5 Years	asthma_possible_or_def_5Y	WTH_annual_avg_length_cool_events_based_on_min_temp_3M_above_90_percentile	2459	378	332	43	0.99	0.62	1.6	0.983546	0.991567	FALSE
5 Years	asthma_possible_or_def_5Y	WTH_annual_avg_length_cool_events_based_on_min_temp_5Y_above_90_percentile	537	79	76	8	0.81	0.29	2.32	0.698409	0.929276	FALSE
5 Years	asthma_possible_or_def_5Y	WTH_annual_avg_length_heat_events_based_on_max_temp_18WK_above_90_percentile	2522	389	347	45	0.77	0.55	1.08	0.136701	0.652899	FALSE
5 Years	asthma_possible_or_def_5Y	WTH_annual_avg_length_heat_events_based_on_max_temp_1Y_above_90_percentile	2080	331	455	64	0.92	0.64	1.31	0.631352	0.912052	FALSE
5 Years	asthma_possible_or_def_5Y	WTH_annual_avg_length_heat_events_based_on_max_temp_3M_above_90_percentile	2459	378	387	63	1.07	0.79	1.45	0.669968	0.922471	FALSE
5 Years	asthma_possible_or_def_5Y	WTH_annual_avg_length_heat_events_based_on_max_temp_5Y_above_90_percentile	537	79	58	12	1.68	0.77	3.65	0.193094	0.715444	FALSE
5 Years	asthma_possible_or_def_5Y	WTH_annual_avg_length_of_rain_events_18WK_above_90_percentile	2522	389	306	47	1.61	1	2.6	0.0494563	0.495808	FALSE
5 Years	asthma_possible_or_def_5Y	WTH_annual_avg_length_of_rain_events_1Y_above_90_percentile	2080	331	224	32	1.2	0.72	2.02	0.483576	0.871677	FALSE
5 Years	asthma_possible_or_def_5Y	WTH_annual_avg_length_of_rain_events_3M_above_90_percentile	2459	378	324	40	0.88	0.55	1.41	0.588155	0.90435	FALSE
5 Years	asthma_possible_or_def_5Y	WTH_annual_avg_length_of_rain_events_5Y_above_90_percentile	537	79	74	9	1.04	0.36	3.02	0.938363	0.985304	FALSE
5 Years	asthma_possible_or_def_5Y	WTH_annual_avg_snow_per_event_18WK_above_90_percentile	2522	389	247	41	1.07	0.71	1.61	0.743491	0.931349	FALSE
5 Years	asthma_possible_or_def_5Y	WTH_annual_avg_snow_per_event_1Y_above_90_percentile	2080	331	203	27	0.89	0.55	1.41	0.608994	0.907394	FALSE
5 Years	asthma_possible_or_def_5Y	WTH_annual_avg_snow_per_event_3M_above_90_percentile	2459	378	276	47	1.2	0.82	1.75	0.341137	0.797988	FALSE
5 Years	asthma_possible_or_def_5Y	WTH_annual_avg_snow_per_event_5Y_above_90_percentile	537	79	131	16	0.62	0.3	1.26	0.18401	0.702829	FALSE
5 Years	asthma_possible_or_def_5Y	WTH_annual_avg_temp_18WK_above_90_percentile	2522	389	254	42	1.55	1.01	2.36	0.0434763	0.477223	FALSE
5 Years	asthma_possible_or_def_5Y	WTH_annual_avg_temp_1Y_above_90_percentile	2080	331	211	23	0.69	0.43	1.12	0.137776	0.652899	FALSE
5 Years	asthma_possible_or_def_5Y	WTH_annual_avg_temp_3M_above_90_percentile	2459	378	243	29	0.76	0.5	1.18	0.221161	0.739	FALSE
5 Years	asthma_possible_or_def_5Y	WTH_annual_avg_temp_5Y_above_90_percentile	537	79	61	12	4.29	1.3	14.17	0.0167741	0.296259	FALSE
5 Years	asthma_possible_or_def_5Y	WTH_annual_num_days_with_rain_18WK_above_90_percentile	2522	389	314	50	1.83	1.13	2.97	0.0144193	0.291616	FALSE
5 Years	asthma_possible_or_def_5Y	WTH_annual_num_days_with_rain_1Y_above_90_percentile	2080	331	224	27	0.84	0.5	1.43	0.524857	0.897141	FALSE
5 Years	asthma_possible_or_def_5Y	WTH_annual_num_days_with_rain_3M_above_90_percentile	2459	378	279	36	0.98	0.61	1.56	0.928531	0.983644	FALSE
5 Years	asthma_possible_or_def_5Y	WTH_annual_num_days_with_rain_5Y_above_90_percentile	537	79	59	5	0.56	0.18	1.75	0.32073	0.796334	FALSE
5 Years	asthma_possible_or_def_5Y	WTH_annual_total_precip_rain_18WK_above_90_percentile	2522	389	254	44	2.04	1.26	3.28	0.00344086	0.149677	FALSE
5 Years	asthma_possible_or_def_5Y	WTH_annual_total_precip_rain_1Y_above_90_percentile	2080	331	214	29	1.09	0.65	1.84	0.743457	0.931349	FALSE
5 Years	asthma_possible_or_def_5Y	WTH_annual_total_precip_rain_3M_above_90_percentile	2459	378	256	33	0.97	0.6	1.56	0.901316	0.983457	FALSE
5 Years	asthma_possible_or_def_5Y	WTH_annual_total_precip_rain_5Y_above_90_percentile	537	79	54	1	0.09	0.01	0.73	0.023872	0.3685	FALSE
5 Years	asthma_possible_or_def_5Y	NO2_LUR_10m_post_birth_above_75_percentile	2080	331	525	66	0.79	0.56	1.13	0.195232	0.715444	FALSE
5 Years	asthma_possible_or_def_5Y	NO2_LUR_11m_post_birth_above_75_percentile	2080	331	522	74	0.94	0.67	1.3	0.695628	0.928622	FALSE
5 Years	asthma_possible_or_def_5Y	NO2_LUR_12m_post_birth_above_75_percentile	2080	331	521	79	0.98	0.7	1.37	0.901772	0.983457	FALSE
5 Years	asthma_possible_or_def_5Y	NO2_LUR_1m_post_birth_above_75_percentile	2459	378	610	96	1.02	0.75	1.39	0.897692	0.983457	FALSE
5 Years	asthma_possible_or_def_5Y	NO2_LUR_1m_pre_birth_above_75_percentile	2522	389	621	89	0.91	0.67	1.24	0.553249	0.90435	FALSE
5 Years	asthma_possible_or_def_5Y	NO2_LUR_2m_post_birth_above_75_percentile	2459	378	614	104	1.17	0.86	1.59	0.318275	0.796334	FALSE
5 Years	asthma_possible_or_def_5Y	NO2_LUR_2m_pre_birth_above_75_percentile	2522	389	637	92	1.03	0.75	1.41	0.851905	0.973757	FALSE
5 Years	asthma_possible_or_def_5Y	NO2_LUR_3m_post_birth_above_75_percentile	2459	378	594	101	1.17	0.85	1.59	0.335403	0.797988	FALSE
5 Years	asthma_possible_or_def_5Y	NO2_LUR_4m_post_birth_above_75_percentile	2051	316	497	84	1.31	0.92	1.84	0.129611	0.63777	FALSE
5 Years	asthma_possible_or_def_5Y	NO2_LUR_5m_post_birth_above_75_percentile	2051	316	502	79	1.2	0.85	1.69	0.301718	0.796334	FALSE
5 Years	asthma_possible_or_def_5Y	NO2_LUR_6m_post_birth_above_75_percentile	2051	316	502	77	1.25	0.88	1.77	0.221794	0.739	FALSE
5 Years	asthma_possible_or_def_5Y	NO2_LUR_3m_pre_birth_above_75_percentile	2522	389	624	91	1.14	0.83	1.57	0.402944	0.831804	FALSE
5 Years	asthma_possible_or_def_5Y	NO2_LUR_4m_pre_birth_above_75_percentile	2522	389	625	92	1.2	0.88	1.64	0.25696	0.767867	FALSE
5 Years	asthma_possible_or_def_5Y	NO2_LUR_5m_pre_birth_above_75_percentile	2522	389	616	93	1.2	0.88	1.65	0.254972	0.767867	FALSE
5 Years	asthma_possible_or_def_5Y	NO2_LUR_6m_pre_birth_above_75_percentile	2439	377	585	94	1.25	0.91	1.72	0.159772	0.678669	FALSE
5 Years	asthma_possible_or_def_5Y	NO2_LUR_7m_post_birth_above_75_percentile	2080	331	523	77	1.14	0.81	1.62	0.452325	0.862449	FALSE
5 Years	asthma_possible_or_def_5Y	NO2_LUR_7m_pre_birth_above_75_percentile	2438	377	593	99	1.27	0.94	1.73	0.121911	0.625269	FALSE
5 Years	asthma_possible_or_def_5Y	NO2_LUR_8m_post_birth_above_75_percentile	2080	331	522	71	1.03	0.72	1.46	0.877432	0.978281	FALSE
5 Years	asthma_possible_or_def_5Y	NO2_LUR_8m_pre_birth_above_75_percentile	2436	377	595	105	1.39	1.02	1.9	0.0369199	0.438004	FALSE
5 Years	asthma_possible_or_def_5Y	NO2_LUR_9m_post_birth_above_75_percentile	2080	331	523	71	1.01	0.72	1.43	0.954813	0.989191	FALSE
5 Years	asthma_possible_or_def_5Y	NO2_LUR_9m_pre_birth_above_75_percentile	2434	377	594	93	1	0.73	1.36	0.975612	0.990798	FALSE
5 Years	asthma_possible_or_def_5Y	DTR_distance_to_expressways_18WK_above_90_percentile	2512	387	265	48	1.11	0.77	1.6	0.566906	0.90435	FALSE
5 Years	asthma_possible_or_def_5Y	DTR_distance_to_expressways_1Y_above_90_percentile	2064	329	209	36	0.84	0.55	1.27	0.406364	0.834397	FALSE
5 Years	asthma_possible_or_def_5Y	DTR_distance_to_expressways_3M_above_90_percentile	2445	376	255	42	0.93	0.64	1.37	0.719685	0.931349	FALSE
5 Years	asthma_possible_or_def_5Y	DTR_distance_to_expressways_5Y_above_90_percentile	1987	278	194	26	0.87	0.55	1.39	0.56676	0.90435	FALSE
5 Years	asthma_possible_or_def_5Y	DTR_distance_to_local_roads_18WK_above_90_percentile	2522	389	245	33	0.81	0.55	1.19	0.28879	0.782507	FALSE
5 Years	asthma_possible_or_def_5Y	DTR_distance_to_local_roads_1Y_above_90_percentile	2080	331	203	31	0.87	0.58	1.32	0.521285	0.894447	FALSE
5 Years	asthma_possible_or_def_5Y	DTR_distance_to_local_roads_3M_above_90_percentile	2459	378	234	33	0.85	0.57	1.25	0.403006	0.831804	FALSE
5 Years	asthma_possible_or_def_5Y	DTR_distance_to_local_roads_5Y_above_90_percentile	2011	279	200	35	1.34	0.9	1.99	0.144873	0.663406	FALSE
5 Years	asthma_possible_or_def_5Y	DTR_distance_to_major_roads_18WK_above_90_percentile	2520	388	267	43	0.97	0.68	1.4	0.884708	0.98002	FALSE
5 Years	asthma_possible_or_def_5Y	DTR_distance_to_major_roads_1Y_above_90_percentile	2077	330	206	27	0.63	0.41	0.99	0.0437776	0.478295	FALSE
5 Years	asthma_possible_or_def_5Y	DTR_distance_to_major_roads_3M_above_90_percentile	2457	377	253	38	0.87	0.59	1.28	0.48388	0.871677	FALSE
5 Years	asthma_possible_or_def_5Y	DTR_distance_to_major_roads_5Y_above_90_percentile	2009	279	197	24	0.8	0.5	1.28	0.349638	0.800196	FALSE
5 Years	asthma_possible_or_def_5Y	DTR_distance_to_primary_highways_18WK_above_90_percentile	2521	388	236	38	0.94	0.6	1.48	0.787939	0.949163	FALSE
5 Years	asthma_possible_or_def_5Y	DTR_distance_to_primary_highways_1Y_above_90_percentile	2079	330	208	27	0.64	0.39	1.07	0.0918387	0.569618	FALSE
5 Years	asthma_possible_or_def_5Y	DTR_distance_to_primary_highways_3M_above_90_percentile	2458	377	234	34	0.78	0.49	1.24	0.296712	0.795907	FALSE
5 Years	asthma_possible_or_def_5Y	DTR_distance_to_primary_highways_5Y_above_90_percentile	2010	279	202	30	0.86	0.52	1.44	0.571542	0.90435	FALSE
5 Years	asthma_possible_or_def_5Y	DTR_distance_to_secondary_highways_18WK_above_90_percentile	1971	298	202	36	1.88	1.16	3.04	0.00995158	0.244046	FALSE
5 Years	asthma_possible_or_def_5Y	DTR_distance_to_secondary_highways_1Y_above_90_percentile	1624	258	165	27	1.55	0.91	2.64	0.105922	0.599757	FALSE
5 Years	asthma_possible_or_def_5Y	DTR_distance_to_secondary_highways_3M_above_90_percentile	1913	289	190	34	1.81	1.12	2.95	0.0160662	0.295183	FALSE
5 Years	asthma_possible_or_def_5Y	DTR_distance_to_secondary_highways_5Y_above_90_percentile	1553	207	150	24	1.74	0.99	3.05	0.0521588	0.500719	FALSE
5 Years	asthma_possible_or_def_5Y	NAE_C30_18WK_above_90_percentile	2318	354	211	38	1.18	0.75	1.86	0.477082	0.871223	FALSE
5 Years	asthma_possible_or_def_5Y	NAE_C30_1Y_above_90_percentile	1867	295	188	30	0.98	0.59	1.63	0.939479	0.985304	FALSE
5 Years	asthma_possible_or_def_5Y	NAE_C30_3M_above_90_percentile	2244	344	208	32	0.9	0.56	1.44	0.649465	0.916822	FALSE
5 Years	asthma_possible_or_def_5Y	NAE_C30_5Y_above_90_percentile	1798	252	179	28	0.92	0.54	1.54	0.73796	0.931349	FALSE
5 Years	asthma_possible_or_def_5Y	NAE_CCAR_18WK_above_90_percentile	2318	354	216	34	0.89	0.56	1.42	0.636613	0.912052	FALSE
5 Years	asthma_possible_or_def_5Y	NAE_CCAR_1Y_above_90_percentile	1867	295	183	27	0.83	0.49	1.39	0.471964	0.868843	FALSE
5 Years	asthma_possible_or_def_5Y	NAE_CCAR_3M_above_90_percentile	2244	344	210	36	1.07	0.68	1.7	0.766478	0.940971	FALSE
5 Years	asthma_possible_or_def_5Y	NAE_CCAR_5Y_above_90_percentile	1798	252	180	28	0.91	0.54	1.53	0.723544	0.931349	FALSE
5 Years	asthma_possible_or_def_5Y	NAE_CTRAN_18WK_above_90_percentile	2318	354	235	30	0.79	0.52	1.21	0.288818	0.782507	FALSE
5 Years	asthma_possible_or_def_5Y	NAE_CTRAN_1Y_above_90_percentile	1867	295	187	20	0.66	0.4	1.09	0.101443	0.59243	FALSE
5 Years	asthma_possible_or_def_5Y	NAE_CTRAN_3M_above_90_percentile	2244	344	222	25	0.68	0.43	1.07	0.0934609	0.569618	FALSE
5 Years	asthma_possible_or_def_5Y	NAE_CTRAN_5Y_above_90_percentile	1798	252	181	22	0.83	0.51	1.36	0.459764	0.867699	FALSE
5 Years	asthma_possible_or_def_5Y	NAE_CTRAN_CCAR_18WK_above_90_percentile	2318	354	241	32	0.89	0.59	1.35	0.580441	0.90435	FALSE
5 Years	asthma_possible_or_def_5Y	NAE_CTRAN_CCAR_1Y_above_90_percentile	1867	295	191	29	1.1	0.7	1.72	0.676299	0.922471	FALSE
5 Years	asthma_possible_or_def_5Y	NAE_CTRAN_CCAR_3M_above_90_percentile	2244	344	234	28	0.76	0.49	1.17	0.208565	0.729046	FALSE
5 Years	asthma_possible_or_def_5Y	NAE_CTRAN_CCAR_5Y_above_90_percentile	1798	252	182	23	0.95	0.58	1.56	0.852656	0.973757	FALSE
5 Years	asthma_possible_or_def_5Y	NAE_CTRAN2_CCAR2_18WK_above_90_percentile	2318	354	239	36	1.13	0.75	1.71	0.556272	0.90435	FALSE
5 Years	asthma_possible_or_def_5Y	NAE_CTRAN2_CCAR2_1Y_above_90_percentile	1867	295	188	23	0.86	0.52	1.41	0.545284	0.90435	FALSE
5 Years	asthma_possible_or_def_5Y	NAE_CTRAN2_CCAR2_3M_above_90_percentile	2244	344	226	28	0.84	0.54	1.32	0.459096	0.867699	FALSE
5 Years	asthma_possible_or_def_5Y	NAE_CTRAN2_CCAR2_5Y_above_90_percentile	1798	252	182	25	1.09	0.67	1.77	0.73976	0.931349	FALSE
5 Years	asthma_possible_or_def_5Y	NAE_GTRAN_GCAR_18WK_above_90_percentile	2318	354	245	37	1.11	0.74	1.67	0.60323	0.907394	FALSE
5 Years	asthma_possible_or_def_5Y	NAE_GTRAN_GCAR_1Y_above_90_percentile	1867	295	189	34	1.53	0.98	2.4	0.0627834	0.520596	FALSE
5 Years	asthma_possible_or_def_5Y	NAE_GTRAN_GCAR_3M_above_90_percentile	2244	344	237	31	0.88	0.57	1.35	0.558654	0.90435	FALSE
5 Years	asthma_possible_or_def_5Y	NAE_GTRAN_GCAR_5Y_above_90_percentile	1798	252	182	24	1.07	0.65	1.76	0.803943	0.954022	FALSE
5 Years	asthma_possible_or_def_5Y	NAE_population_density_18WK_above_90_percentile	2318	354	220	29	0.86	0.56	1.32	0.49545	0.876364	FALSE
5 Years	asthma_possible_or_def_5Y	NAE_population_density_1Y_above_90_percentile	1867	295	184	33	1.34	0.88	2.05	0.170472	0.692953	FALSE
5 Years	asthma_possible_or_def_5Y	NAE_population_density_3M_above_90_percentile	2244	344	211	30	0.95	0.62	1.44	0.801648	0.953703	FALSE
5 Years	asthma_possible_or_def_5Y	NAE_population_density_5Y_above_90_percentile	1798	252	178	27	1.12	0.71	1.77	0.634289	0.912052	FALSE
5 Years	asthma_possible_or_def_5Y	NAE_T30_18WK_above_90_percentile	2318	354	233	32	0.9	0.6	1.37	0.635846	0.912052	FALSE
5 Years	asthma_possible_or_def_5Y	NAE_T30_1Y_above_90_percentile	1867	295	189	22	0.77	0.47	1.26	0.306225	0.796334	FALSE
5 Years	asthma_possible_or_def_5Y	NAE_T30_3M_above_90_percentile	2244	344	228	31	0.91	0.6	1.39	0.661139	0.921672	FALSE
5 Years	asthma_possible_or_def_5Y	NAE_T30_5Y_above_90_percentile	1798	252	181	23	0.95	0.58	1.57	0.851082	0.973757	FALSE
5 Years	asthma_possible_or_def_5Y	LCZ_residential_category_18WK_above_90_percentile	2522	389	257	32	0.83	0.55	1.23	0.347791	0.798136	FALSE
5 Years	asthma_possible_or_def_5Y	LCZ_residential_category_1Y_above_90_percentile	2076	330	216	26	0.8	0.51	1.25	0.326703	0.797988	FALSE
5 Years	asthma_possible_or_def_5Y	LCZ_residential_category_3M_above_90_percentile	2458	378	259	34	0.89	0.6	1.31	0.55841	0.90435	FALSE
5 Years	asthma_possible_or_def_5Y	LCZ_residential_category_5Y_above_90_percentile	2011	279	208	22	0.79	0.48	1.28	0.331527	0.797988	FALSE
5 Years	asthma_possible_or_def_5Y	LCZY_urban_sum_18WK_above_90_percentile	2522	389	252	36	1.02	0.68	1.53	0.91319	0.983644	FALSE
5 Years	asthma_possible_or_def_5Y	LCZY_urban_sum_1Y_above_90_percentile	2076	330	213	25	0.78	0.49	1.25	0.308152	0.796334	FALSE
5 Years	asthma_possible_or_def_5Y	LCZY_urban_sum_3M_above_90_percentile	2458	378	251	33	0.89	0.59	1.35	0.593332	0.905986	FALSE
5 Years	asthma_possible_or_def_5Y	LCZY_urban_sum_5Y_above_90_percentile	2011	279	204	31	1.33	0.86	2.06	0.200334	0.721166	FALSE
5 Years	asthma_possible_or_def_5Y	NHPMD_proximity_childcare_facility_18WK_above_90_percentile	2355	363	228	43	1.46	1	2.13	0.0472907	0.491663	FALSE
5 Years	asthma_possible_or_def_5Y	NHPMD_proximity_childcare_facility_1Y_above_90_percentile	1924	308	191	35	1.41	0.93	2.14	0.103694	0.595544	FALSE
5 Years	asthma_possible_or_def_5Y	NHPMD_proximity_childcare_facility_3M_above_90_percentile	2289	354	223	41	1.39	0.95	2.04	0.0874042	0.554191	FALSE
5 Years	asthma_possible_or_def_5Y	NHPMD_proximity_childcare_facility_5Y_above_90_percentile	1811	254	183	28	1.22	0.78	1.92	0.378014	0.819366	FALSE
5 Years	asthma_possible_or_def_5Y	NHPMD_proximity_employment_18WK_above_90_percentile	2512	386	242	36	0.98	0.66	1.47	0.939696	0.985304	FALSE
5 Years	asthma_possible_or_def_5Y	NHPMD_proximity_employment_1Y_above_90_percentile	2070	328	201	26	0.83	0.52	1.31	0.413856	0.839067	FALSE
5 Years	asthma_possible_or_def_5Y	NHPMD_proximity_employment_3M_above_90_percentile	2445	375	236	35	0.99	0.66	1.48	0.947423	0.988592	FALSE
5 Years	asthma_possible_or_def_5Y	NHPMD_proximity_employment_5Y_above_90_percentile	2002	277	202	31	1.11	0.71	1.73	0.637402	0.912052	FALSE
5 Years	asthma_possible_or_def_5Y	NHPMD_proximity_grocery_store_18WK_above_90_percentile	1691	272	169	22	0.88	0.54	1.44	0.618152	0.907394	FALSE
5 Years	asthma_possible_or_def_5Y	NHPMD_proximity_grocery_store_1Y_above_90_percentile	1345	220	135	18	0.95	0.55	1.64	0.860327	0.976755	FALSE
5 Years	asthma_possible_or_def_5Y	NHPMD_proximity_grocery_store_3M_above_90_percentile	1640	261	163	20	0.82	0.49	1.35	0.431619	0.848475	FALSE
5 Years	asthma_possible_or_def_5Y	NHPMD_proximity_grocery_store_5Y_above_90_percentile	1164	169	118	14	0.84	0.46	1.54	0.5796	0.90435	FALSE
5 Years	asthma_possible_or_def_5Y	NHPMD_proximity_health_facility_18WK_above_90_percentile	2457	376	244	32	0.88	0.58	1.32	0.53291	0.900969	FALSE
5 Years	asthma_possible_or_def_5Y	NHPMD_proximity_health_facility_1Y_above_90_percentile	2011	321	199	30	1.1	0.71	1.7	0.668049	0.922471	FALSE
5 Years	asthma_possible_or_def_5Y	NHPMD_proximity_health_facility_3M_above_90_percentile	2388	367	231	33	1.01	0.67	1.52	0.975703	0.990798	FALSE
5 Years	asthma_possible_or_def_5Y	NHPMD_proximity_health_facility_5Y_above_90_percentile	1934	269	194	30	1.17	0.76	1.81	0.483014	0.871677	FALSE
5 Years	asthma_possible_or_def_5Y	NHPMD_proximity_library_18WK_above_90_percentile	1254	193	124	13	0.62	0.34	1.13	0.117975	0.623663	FALSE
5 Years	asthma_possible_or_def_5Y	NHPMD_proximity_library_1Y_above_90_percentile	966	150	90	10	0.74	0.37	1.47	0.383947	0.820202	FALSE
5 Years	asthma_possible_or_def_5Y	NHPMD_proximity_library_3M_above_90_percentile	1218	184	120	12	0.61	0.33	1.15	0.126615	0.629139	FALSE
5 Years	asthma_possible_or_def_5Y	NHPMD_proximity_library_5Y_above_90_percentile	820	112	83	15	1.34	0.73	2.46	0.345207	0.797988	FALSE
5 Years	asthma_possible_or_def_5Y	NHPMD_proximity_park_18WK_above_90_percentile	2320	358	223	28	0.73	0.48	1.12	0.151612	0.670173	FALSE
5 Years	asthma_possible_or_def_5Y	NHPMD_proximity_park_1Y_above_90_percentile	1886	304	187	33	1.11	0.74	1.67	0.618622	0.907394	FALSE
5 Years	asthma_possible_or_def_5Y	NHPMD_proximity_park_3M_above_90_percentile	2252	350	221	33	0.91	0.62	1.36	0.657939	0.921036	FALSE
5 Years	asthma_possible_or_def_5Y	NHPMD_proximity_park_5Y_above_90_percentile	1779	246	177	24	0.92	0.58	1.45	0.71072	0.931048	FALSE
5 Years	asthma_possible_or_def_5Y	NHPMD_proximity_pharmacy_18WK_above_90_percentile	2046	321	206	30	1.05	0.68	1.63	0.825061	0.964097	FALSE
5 Years	asthma_possible_or_def_5Y	NHPMD_proximity_pharmacy_1Y_above_90_percentile	1631	272	163	25	1.15	0.71	1.86	0.564898	0.90435	FALSE
5 Years	asthma_possible_or_def_5Y	NHPMD_proximity_pharmacy_3M_above_90_percentile	1980	318	198	27	0.93	0.59	1.46	0.760677	0.936985	FALSE
5 Years	asthma_possible_or_def_5Y	NHPMD_proximity_pharmacy_5Y_above_90_percentile	1488	211	152	23	1.19	0.72	1.96	0.497798	0.877216	FALSE
5 Years	asthma_possible_or_def_5Y	NHPMD_proximity_primary_education_facility_18WK_above_90_percentile	2276	351	221	39	1.11	0.76	1.62	0.601499	0.907394	FALSE
5 Years	asthma_possible_or_def_5Y	NHPMD_proximity_primary_education_facility_1Y_above_90_percentile	1853	296	178	35	1.27	0.84	1.9	0.255184	0.767867	FALSE
5 Years	asthma_possible_or_def_5Y	NHPMD_proximity_primary_education_facility_3M_above_90_percentile	2208	343	214	33	0.9	0.6	1.35	0.609917	0.907394	FALSE
5 Years	asthma_possible_or_def_5Y	NHPMD_proximity_primary_education_facility_5Y_above_90_percentile	1733	235	174	29	1.26	0.81	1.95	0.305615	0.796334	FALSE
5 Years	asthma_possible_or_def_5Y	NHPMD_proximity_secondary_education_facility_18WK_above_90_percentile	1940	300	195	31	1.03	0.68	1.56	0.877965	0.978281	FALSE
5 Years	asthma_possible_or_def_5Y	NHPMD_proximity_secondary_education_facility_1Y_above_90_percentile	1559	245	154	34	1.72	1.13	2.62	0.0119288	0.261877	FALSE
5 Years	asthma_possible_or_def_5Y	NHPMD_proximity_secondary_education_facility_3M_above_90_percentile	1883	293	188	35	1.27	0.85	1.89	0.245872	0.759415	FALSE
5 Years	asthma_possible_or_def_5Y	NHPMD_proximity_secondary_education_facility_5Y_above_90_percentile	1426	190	144	23	1.35	0.83	2.19	0.225268	0.74009	FALSE
5 Years	asthma_possible_or_def_5Y	NHPMD_proximity_transit_stop_18WK_above_90_percentile	2219	341	222	29	0.82	0.54	1.26	0.371023	0.816443	FALSE
5 Years	asthma_possible_or_def_5Y	NHPMD_proximity_transit_stop_1Y_above_90_percentile	1777	282	176	29	1.14	0.74	1.77	0.548976	0.90435	FALSE
5 Years	asthma_possible_or_def_5Y	NHPMD_proximity_transit_stop_3M_above_90_percentile	2146	332	215	29	0.86	0.56	1.31	0.47096	0.868356	FALSE
5 Years	asthma_possible_or_def_5Y	NHPMD_proximity_transit_stop_5Y_above_90_percentile	1691	234	169	23	0.94	0.58	1.53	0.810805	0.957557	FALSE
5 Years	asthma_possible_or_def_5Y	CMG_pc_score_dependency_18WK_above_90_percentile	2342	359	253	39	0.9	0.62	1.3	0.579512	0.90435	FALSE
5 Years	asthma_possible_or_def_5Y	CMG_pc_score_dependency_1Y_above_90_percentile	1894	299	200	34	0.94	0.63	1.4	0.758311	0.935543	FALSE
5 Years	asthma_possible_or_def_5Y	CMG_pc_score_dependency_3M_above_90_percentile	2279	347	237	35	0.85	0.57	1.25	0.395575	0.826018	FALSE
5 Years	asthma_possible_or_def_5Y	CMG_pc_score_dependency_5Y_above_90_percentile	1779	237	180	21	0.79	0.48	1.28	0.33146	0.797988	FALSE
5 Years	asthma_possible_or_def_5Y	CMG_pc_score_deprivation_18WK_above_90_percentile	2342	359	242	49	1.33	0.94	1.88	0.105495	0.599757	FALSE
5 Years	asthma_possible_or_def_5Y	CMG_pc_score_deprivation_1Y_above_90_percentile	1894	299	196	41	1.33	0.91	1.94	0.13853	0.652899	FALSE
5 Years	asthma_possible_or_def_5Y	CMG_pc_score_deprivation_3M_above_90_percentile	2279	347	231	45	1.25	0.88	1.79	0.217029	0.737378	FALSE
5 Years	asthma_possible_or_def_5Y	CMG_pc_score_deprivation_5Y_above_90_percentile	1779	237	180	33	1.52	1	2.29	0.0473865	0.491663	FALSE
5 Years	asthma_possible_or_def_5Y	CMG_pc_score_ethnic_concentration_18WK_above_90_percentile	2342	359	234	35	1.01	0.68	1.49	0.965645	0.990798	FALSE
5 Years	asthma_possible_or_def_5Y	CMG_pc_score_ethnic_concentration_1Y_above_90_percentile	1894	299	188	38	1.53	1.03	2.28	0.033316	0.418498	FALSE
5 Years	asthma_possible_or_def_5Y	CMG_pc_score_ethnic_concentration_3M_above_90_percentile	2279	347	229	33	0.96	0.64	1.42	0.825218	0.964097	FALSE
5 Years	asthma_possible_or_def_5Y	CMG_pc_score_ethnic_concentration_5Y_above_90_percentile	1779	237	180	32	1.63	1.06	2.52	0.0263477	0.384414	FALSE
5 Years	asthma_possible_or_def_5Y	CMG_pc_score_instability_18WK_above_90_percentile	2342	359	227	43	1.46	1.02	2.11	0.0398078	0.451732	FALSE
5 Years	asthma_possible_or_def_5Y	CMG_pc_score_instability_1Y_above_90_percentile	1894	299	189	34	1.3	0.87	1.95	0.199539	0.721166	FALSE
5 Years	asthma_possible_or_def_5Y	CMG_pc_score_instability_3M_above_90_percentile	2279	347	224	42	1.42	0.98	2.05	0.0615504	0.515475	FALSE
5 Years	asthma_possible_or_def_5Y	CMG_pc_score_instability_5Y_above_90_percentile	1779	237	179	23	0.98	0.61	1.57	0.935454	0.984749	FALSE
5 Years	asthma_possible_or_def_5Y	NHGRD_avg_500m_1Y_above_90_percentile	2002	324	209	34	0.93	0.63	1.38	0.710042	0.931048	FALSE
5 Years	asthma_possible_or_def_5Y	NHGRD_avg_500m_3M_above_90_percentile	2374	368	277	51	1.18	0.85	1.65	0.320568	0.796334	FALSE
5 Years	asthma_possible_or_def_5Y	NHGRD_avg_500m_5Y_above_90_percentile	1926	268	201	22	0.72	0.45	1.15	0.169564	0.692953	FALSE
5 Years	asthma_possible_or_def_5Y	NHGRD_avg_500m_18WK_above_90_percentile	2450	379	284	51	1.14	0.82	1.59	0.428275	0.847529	FALSE
5 Years	asthma_possible_or_def_5Y	landsat_amn_ann_mean_ndvi_100m_1Y_above_90_percentile	828	133	94	11	0.6	0.3	1.17	0.134283	0.646869	FALSE
5 Years	asthma_possible_or_def_5Y	landsat_amn_max_ann_mean_ndvi_100m_1Y_above_90_percentile	828	133	78	4	0.26	0.09	0.72	0.0100645	0.244046	FALSE
5 Years	asthma_possible_or_def_5Y	landsat_amn_ann_mean_ndvi_100m_3M_above_90_percentile	1615	248	148	20	0.77	0.47	1.27	0.313731	0.796334	FALSE
5 Years	asthma_possible_or_def_5Y	landsat_amn_max_ann_mean_ndvi_100m_3M_above_90_percentile	1615	248	178	20	0.64	0.39	1.05	0.0754051	0.541672	FALSE
5 Years	asthma_possible_or_def_5Y	landsat_amn_ann_mean_ndvi_100m_5Y_above_90_percentile	2014	279	235	25	0.67	0.43	1.05	0.0781247	0.548263	FALSE
5 Years	asthma_possible_or_def_5Y	landsat_amn_max_ann_mean_ndvi_100m_5Y_above_90_percentile	2014	279	218	30	0.96	0.63	1.45	0.83422	0.968652	FALSE
5 Years	asthma_possible_or_def_5Y	landsat_amn_ann_mean_ndvi_100m_18WK_above_90_percentile	2420	374	254	44	1.07	0.75	1.52	0.706153	0.931048	FALSE
5 Years	asthma_possible_or_def_5Y	landsat_amn_max_ann_mean_ndvi_100m_18WK_above_90_percentile	2420	374	265	40	0.95	0.66	1.36	0.785972	0.948733	FALSE
5 Years	asthma_possible_or_def_5Y	landsat_gp_mean_of_max_ann_ndvi_100m_1Y_above_90_percentile	828	133	100	9	0.48	0.23	0.99	0.0455846	0.490244	FALSE
5 Years	asthma_possible_or_def_5Y	landsat_gp_max_of_max_ann_ndvi_100m_1Y_above_90_percentile	828	133	84	7	0.47	0.21	1.05	0.0642999	0.522631	FALSE
5 Years	asthma_possible_or_def_5Y	landsat_gp_mean_of_max_ann_ndvi_100m_3M_above_90_percentile	1615	248	179	24	0.79	0.5	1.24	0.304657	0.796334	FALSE
5 Years	asthma_possible_or_def_5Y	landsat_gp_max_of_max_ann_ndvi_100m_3M_above_90_percentile	1615	248	194	21	0.61	0.38	0.98	0.0430801	0.475094	FALSE
5 Years	asthma_possible_or_def_5Y	landsat_gp_mean_of_max_ann_ndvi_100m_5Y_above_90_percentile	2014	279	223	31	0.96	0.64	1.45	0.861067	0.977086	FALSE
5 Years	asthma_possible_or_def_5Y	landsat_gp_max_of_max_ann_ndvi_100m_5Y_above_90_percentile	2014	279	209	29	0.99	0.65	1.5	0.956283	0.989191	FALSE
5 Years	asthma_possible_or_def_5Y	landsat_gp_mean_of_max_ann_ndvi_100m_18WK_above_90_percentile	2420	374	281	43	0.93	0.65	1.31	0.666122	0.922471	FALSE
5 Years	asthma_possible_or_def_5Y	landsat_gp_max_of_max_ann_ndvi_100m_18WK_above_90_percentile	2420	374	256	36	0.87	0.6	1.26	0.465883	0.868356	FALSE
5 Years	asthma_possible_or_def_5Y	landsat_gmn_mean_grow_season_mean_ndvi_100m_1Y_above_90_percentile	828	133	85	7	0.44	0.2	0.99	0.0464005	0.491663	FALSE
5 Years	asthma_possible_or_def_5Y	landsat_gmn_max_grow_season_mean_ndvi_100m_1Y_above_90_percentile	828	133	87	6	0.35	0.15	0.84	0.0188956	0.323983	FALSE
5 Years	asthma_possible_or_def_5Y	landsat_gmn_mean_grow_season_mean_ndvi_100m_3M_above_90_percentile	1615	248	180	26	0.86	0.55	1.35	0.519767	0.893821	FALSE
5 Years	asthma_possible_or_def_5Y	landsat_gmn_max_grow_season_mean_ndvi_100m_3M_above_90_percentile	1615	248	179	20	0.65	0.4	1.06	0.0808763	0.553988	FALSE
5 Years	asthma_possible_or_def_5Y	landsat_gmn_mean_grow_season_mean_ndvi_100m_5Y_above_90_percentile	2014	279	211	27	0.87	0.56	1.33	0.511518	0.889383	FALSE
5 Years	asthma_possible_or_def_5Y	landsat_gmn_max_grow_season_mean_ndvi_100m_5Y_above_90_percentile	2014	279	211	29	0.96	0.64	1.47	0.866694	0.977086	FALSE
5 Years	asthma_possible_or_def_5Y	landsat_gmn_mean_grow_season_mean_ndvi_100m_18WK_above_90_percentile	2420	374	288	47	1.02	0.73	1.43	0.89539	0.983296	FALSE
5 Years	asthma_possible_or_def_5Y	landsat_gmn_max_grow_season_mean_ndvi_100m_18WK_above_90_percentile	2420	374	273	34	0.75	0.51	1.11	0.148115	0.666518	FALSE
5 Years	asthma_possible_or_def_5Y	multivitamin_intake_frequency_prenatal	2567	398	1843	290	1.01	0.96	1.07	0.619995	0.907394	FALSE
5 Years	asthma_possible_or_def_5Y	supplemental_iron_intake_frequency_prenatal	2566	397	346	65	1.06	0.98	1.14	0.13336	0.646869	FALSE
5 Years	asthma_possible_or_def_5Y	supplemental_iron_intake_per_day_prenatal	2564	396	343	63	1.05	1	1.1	0.041397	0.463055	FALSE
5 Years	asthma_possible_or_def_5Y	folate_folic_acid_intake_frequency_prenatal	2566	398	940	152	1.02	0.97	1.07	0.451632	0.862449	FALSE
5 Years	asthma_possible_or_def_5Y	cod_liver_oil_intake_frequency_prenatal	2566	398	86	15	1.07	0.89	1.28	0.466534	0.868356	FALSE
5 Years	asthma_possible_or_def_5Y	cod_liver_oil_intake_per_day_prenatal	2565	398	85	15	1.02	0.95	1.09	0.605384	0.907394	FALSE
5 Years	asthma_possible_or_def_5Y	fish_oil_intake_frequency_prenatal	2567	398	462	63	0.96	0.89	1.04	0.279606	0.776193	FALSE
5 Years	asthma_possible_or_def_5Y	fish_oil_intake_per_day_prenatal	2564	397	456	62	0.99	0.95	1.04	0.712061	0.931177	FALSE
5 Years	asthma_possible_or_def_5Y	supplemental_calcium_intake_frequency_prenatal	2567	398	614	86	0.98	0.91	1.04	0.476858	0.871223	FALSE
5 Years	asthma_possible_or_def_5Y	supplemental_calcium_intake_per_day_prenatal	2561	397	602	84	0.99	0.95	1.04	0.742153	0.931349	FALSE
5 Years	asthma_possible_or_def_5Y	vitamin_d_intake_frequency_prenatal	2568	398	782	116	0.99	0.94	1.05	0.804082	0.954022	FALSE
5 Years	asthma_possible_or_def_5Y	vitamin_d_intake_per_day_prenatal	2565	397	774	114	0.99	0.95	1.03	0.550193	0.90435	FALSE
5 Years	asthma_possible_or_def_5Y	non_pregnancy_multivitamin_intake_frequency_prenatal	2565	398	402	69	1.04	0.98	1.11	0.21419	0.732071	FALSE
5 Years	asthma_possible_or_def_5Y	pregnancy_multivitamin_intake_frequency_prenatal	2561	398	2361	366	0.98	0.91	1.06	0.628573	0.911286	FALSE
5 Years	asthma_possible_or_def_5Y	psyllium_prior_prenatal	2569	398	144	23	1.04	0.66	1.65	0.869943	0.977086	FALSE
5 Years	asthma_possible_or_def_5Y	psyllium_preg_prenatal	2569	398	168	30	1.24	0.82	1.87	0.311389	0.796334	FALSE
5 Years	asthma_possible_or_def_5Y	pysllium_never_prenatal	2569	398	2312	355	0.9	0.63	1.27	0.534967	0.901462	FALSE
5 Years	asthma_possible_or_def_5Y	bran_prior_prenatal	2569	398	438	62	0.9	0.67	1.21	0.500093	0.879797	FALSE
5 Years	asthma_possible_or_def_5Y	bran_preg_prenatal	2569	398	509	80	1.05	0.8	1.37	0.737865	0.931349	FALSE
5 Years	asthma_possible_or_def_5Y	bran_never_prenatal	2569	398	1919	296	0.96	0.75	1.23	0.749351	0.933564	FALSE
5 Years	asthma_possible_or_def_5Y	selenium_never_prenatal	2569	398	2538	395	1.61	0.49	5.35	0.434331	0.848875	FALSE
5 Years	asthma_possible_or_def_5Y	zinc_never_prenatal	2569	398	2467	387	1.45	0.77	2.75	0.252088	0.766309	FALSE
5 Years	asthma_possible_or_def_5Y	zinc_prior_prenatal	2569	398	76	9	0.77	0.38	1.56	0.470818	0.868356	FALSE
5 Years	asthma_possible_or_def_5Y	zinc_preg_prenatal	2569	398	42	6	0.95	0.4	2.28	0.910097	0.983644	FALSE
5 Years	asthma_possible_or_def_5Y	probiotics_never_prenatal	2569	398	1051	179	1.18	0.95	1.47	0.137909	0.652899	FALSE
5 Years	asthma_possible_or_def_5Y	probiotics_prior_prenatal	2569	398	1315	200	1	0.8	1.24	0.965978	0.990798	FALSE
5 Years	asthma_possible_or_def_5Y	probiotics_preg_prenatal	2569	398	1268	185	0.91	0.73	1.13	0.404855	0.83367	FALSE
5 Years	asthma_possible_or_def_5Y	probiotics_inc_prenatal	2569	398	285	30	0.65	0.43	0.96	0.0309915	0.402449	FALSE
5 Years	asthma_possible_or_def_5Y	probiotics_same_prenatal	2569	398	940	132	0.85	0.68	1.07	0.158681	0.677534	FALSE
5 Years	asthma_possible_or_def_5Y	probiotics_dec_prenatal	2569	398	54	12	1.59	0.83	3.05	0.165648	0.683519	FALSE
5 Years	asthma_possible_or_def_5Y	calcium_containing_antacids_never_prenatal	2569	398	1961	320	1.31	1	1.71	0.0509435	0.500719	FALSE
5 Years	asthma_possible_or_def_5Y	calcium_containing_antacids_prior_prenatal	2569	398	285	44	1.02	0.72	1.44	0.910172	0.983644	FALSE
5 Years	asthma_possible_or_def_5Y	calcium_containing_antacids_preg_prenatal	2569	398	524	62	0.7	0.52	0.93	0.0151403	0.295183	FALSE
5 Years	asthma_possible_or_def_5Y	calcium_containing_antacids_inc_prenatal	2569	398	206	29	0.89	0.59	1.34	0.562006	0.90435	FALSE
5 Years	asthma_possible_or_def_5Y	calcium_containing_antacids_same_prenatal	2569	398	62	5	0.48	0.19	1.2	0.115747	0.615136	FALSE
5 Years	asthma_possible_or_def_5Y	beta_carotene_never_prenatal	2569	398	2531	393	1.2	0.46	3.1	0.711069	0.931048	FALSE
5 Years	asthma_possible_or_def_5Y	vitamin_a_never_prenatal	2569	398	2500	383	0.65	0.36	1.17	0.150488	0.669653	FALSE
5 Years	asthma_possible_or_def_5Y	vitamin_a_prior_prenatal	2569	398	49	12	1.79	0.92	3.49	0.0848742	0.553988	FALSE
5 Years	asthma_possible_or_def_5Y	vitamin_c_never_prenatal	2569	398	1943	302	1.01	0.79	1.3	0.908259	0.983644	FALSE
5 Years	asthma_possible_or_def_5Y	vitamin_c_prior_prenatal	2569	398	561	91	1.08	0.84	1.4	0.556592	0.90435	FALSE
5 Years	asthma_possible_or_def_5Y	vitamin_c_preg_prenatal	2569	398	316	49	1.01	0.73	1.41	0.934566	0.984504	FALSE
5 Years	asthma_possible_or_def_5Y	vitamin_c_inc_prenatal	2569	398	45	6	0.81	0.34	1.93	0.628376	0.911286	FALSE
5 Years	asthma_possible_or_def_5Y	vitamin_c_same_prenatal	2569	398	187	26	0.88	0.57	1.36	0.573825	0.90435	FALSE
5 Years	asthma_possible_or_def_5Y	vitamin_c_dec_prenatal	2569	398	69	13	1.31	0.71	2.42	0.395226	0.826018	FALSE
5 Years	asthma_possible_or_def_5Y	vitamin_e_never_prenatal	2569	398	2421	373	0.88	0.56	1.38	0.579003	0.90435	FALSE
5 Years	asthma_possible_or_def_5Y	vitamin_e_prior_prenatal	2569	398	119	21	1.2	0.74	1.96	0.456693	0.867236	FALSE
5 Years	asthma_possible_or_def_5Y	vitamin_e_preg_prenatal	2569	398	50	8	1.09	0.51	2.35	0.826938	0.964097	FALSE
5 Years	asthma_possible_or_def_5Y	vitamin_b6_never_prenatal	2569	398	2337	363	1.01	0.69	1.48	0.944879	0.987332	FALSE
5 Years	asthma_possible_or_def_5Y	vitamin_b6_prior_prenatal	2569	398	168	26	1.03	0.66	1.58	0.90827	0.983644	FALSE
5 Years	asthma_possible_or_def_5Y	vitamin_b6_preg_prenatal	2569	398	115	18	1.05	0.62	1.76	0.863299	0.977086	FALSE
5 Years	asthma_possible_or_def_5Y	vitamin_b6_same_prenatal	2569	398	30	4	0.83	0.29	2.41	0.736806	0.931349	FALSE
5 Years	asthma_possible_or_def_5Y	vitamin_bcomplex _never_prenatal	2569	398	2210	344	1.04	0.76	1.42	0.814917	0.959038	FALSE
5 Years	asthma_possible_or_def_5Y	vitamin_bcomplex_prior_prenatal	2569	398	315	48	0.99	0.71	1.38	0.96802	0.990798	FALSE
5 Years	asthma_possible_or_def_5Y	vitamin_bcomplex_preg_prenatal	2569	398	155	26	1.1	0.71	1.7	0.68143	0.925089	FALSE
5 Years	asthma_possible_or_def_5Y	vitamin_bcomplex_same_prenatal	2569	398	79	12	0.97	0.52	1.81	0.915876	0.983644	FALSE
5 Years	asthma_possible_or_def_5Y	vitamin_bcomplex_dec_prenatal	2569	398	38	6	1.05	0.44	2.55	0.905933	0.983644	FALSE
5 Years	asthma_possible_or_def_5Y	glucosamine_never_prenatal	2569	398	2496	393	2.4	0.96	6.01	0.0607573	0.515475	FALSE
5 Years	asthma_possible_or_def_5Y	glucosamine_prior_prenatal	2569	398	64	5	0.48	0.19	1.21	0.118148	0.623663	FALSE
5 Years	asthma_possible_or_def_5Y	evening_primrose_oil_never_prenatal	2569	398	2484	386	1.14	0.61	2.12	0.688731	0.925089	FALSE
5 Years	asthma_possible_or_def_5Y	evening_primrose_oil_prior_prenatal	2569	398	73	10	0.85	0.43	1.68	0.645053	0.915345	FALSE
5 Years	asthma_possible_or_def_5Y	garlic_never_prenatal	2569	398	2343	366	1.13	0.77	1.68	0.530706	0.900777	FALSE
5 Years	asthma_possible_or_def_5Y	garlic_prior_prenatal	2569	398	188	28	0.96	0.63	1.45	0.83312	0.967853	FALSE
5 Years	asthma_possible_or_def_5Y	garlic_preg_prenatal	2569	398	141	20	0.9	0.55	1.46	0.659677	0.921273	FALSE
5 Years	asthma_possible_or_def_5Y	garlic_same_prenatal	2569	398	130	16	0.74	0.43	1.26	0.261491	0.770851	FALSE
5 Years	asthma_possible_or_def_5Y	ginger_never_prenatal	2569	398	2354	369	1.21	0.8	1.82	0.370383	0.816443	FALSE
5 Years	asthma_possible_or_def_5Y	ginger_prior_prenatal	2569	398	151	20	0.82	0.5	1.33	0.417552	0.840948	FALSE
5 Years	asthma_possible_or_def_5Y	ginger_preg_prenatal	2569	398	150	22	0.95	0.6	1.52	0.843555	0.971329	FALSE
5 Years	asthma_possible_or_def_5Y	ginger_same_prenatal	2569	398	102	14	0.85	0.48	1.52	0.587486	0.90435	FALSE
5 Years	asthma_possible_or_def_5Y	ginkgo_biloba_never_prenatal	2569	398	2526	387	0.51	0.25	1.02	0.0583459	0.509324	FALSE
5 Years	asthma_possible_or_def_5Y	ginkgo_biloba_prior_prenatal	2569	398	37	11	2.44	1.19	5.01	0.014746	0.293546	FALSE
5 Years	asthma_possible_or_def_5Y	ginseng_never_prenatal	2569	398	2473	379	0.7	0.42	1.18	0.182881	0.700926	FALSE
5 Years	asthma_possible_or_def_5Y	ginseng_prior_prenatal	2569	398	87	17	1.41	0.82	2.42	0.219101	0.737378	FALSE
5 Years	asthma_possible_or_def_5Y	grapeseed_extract_never_prenatal	2569	398	2528	392	1.08	0.45	2.58	0.871299	0.977403	FALSE
5 Years	asthma_possible_or_def_5Y	grapeseed_extract_prior_prenatal	2569	398	33	5	0.96	0.37	2.51	0.931547	0.983644	FALSE
5 Years	asthma_possible_or_def_5Y	milk_thistle_never_prenatal	2569	398	2533	395	1.84	0.56	6.05	0.315518	0.796334	FALSE
5 Years	asthma_possible_or_def_5Y	milk_thistle_prior_prenatal	2569	398	30	3	0.67	0.2	2.23	0.514256	0.890285	FALSE
5 Years	asthma_possible_or_def_5Y	aloe_vera_never_prenatal	2569	398	2487	381	0.69	0.4	1.19	0.176284	0.692953	FALSE
5 Years	asthma_possible_or_def_5Y	aloe_vera_prior_prenatal	2569	398	71	15	1.52	0.85	2.73	0.158323	0.677534	FALSE
5 Years	asthma_possible_or_def_5Y	st_johns_wort_never_prenatal	2569	398	2539	395	1.47	0.44	4.88	0.532915	0.900969	FALSE
5 Years	asthma_possible_or_def_5Y	valerian_never_prenatal	2569	398	2533	395	2.01	0.61	6.6	0.250119	0.764353	FALSE
5 Years	asthma_possible_or_def_5Y	other_herbal_botanical_supplements_taken_prenatal	2565	398	290	46	1.06	0.75	1.48	0.743074	0.931349	FALSE
5 Years	asthma_possible_or_def_5Y	other_herbal_botanical_supplements_taken_prior_prenatal	2565	398	220	37	1.14	0.78	1.65	0.496793	0.876443	FALSE
5 Years	asthma_possible_or_def_5Y	other_herbal_botanical_supplements_taken_preg_prenatal	2565	398	145	20	0.88	0.54	1.43	0.609398	0.907394	FALSE
5 Years	asthma_possible_or_def_5Y	other_herbal_botanical_supplements_taken_same_prenatal	2565	398	46	6	0.83	0.35	1.98	0.677602	0.923252	FALSE
5 Years	asthma_possible_or_def_5Y	cayenne_never_prenatal	2569	398	2505	387	0.87	0.45	1.68	0.670675	0.922471	FALSE
5 Years	asthma_possible_or_def_5Y	cayenne_prior_prenatal	2569	398	54	11	1.46	0.74	2.86	0.275067	0.776193	FALSE
5 Years	asthma_possible_or_def_5Y	cayenne_preg_prenatal	2569	398	32	8	1.87	0.83	4.23	0.130607	0.63916	FALSE
5 Years	asthma_possible_or_def_5Y	cranberry_never_prenatal	2569	398	2325	367	1.26	0.85	1.87	0.256283	0.767867	FALSE
5 Years	asthma_possible_or_def_5Y	cranberry_prior_prenatal	2569	398	196	25	0.81	0.52	1.25	0.337136	0.797988	FALSE
5 Years	asthma_possible_or_def_5Y	cranberry_preg_prenatal	2569	398	126	22	1.22	0.76	1.97	0.407778	0.83488	FALSE
5 Years	asthma_possible_or_def_5Y	cranberry_same_prenatal	2569	398	89	12	0.85	0.46	1.59	0.61772	0.907394	FALSE
5 Years	asthma_possible_or_def_5Y	dong_quai_never_prenatal	2569	398	2525	391	0.93	0.41	2.12	0.868911	0.977086	FALSE
5 Years	asthma_possible_or_def_5Y	dong_quai_prior_prenatal	2569	398	37	7	1.34	0.58	3.08	0.496304	0.876443	FALSE
5 Years	asthma_possible_or_def_5Y	echinacea_never_prenatal	2569	398	2271	352	0.97	0.69	1.36	0.858803	0.976442	FALSE
5 Years	asthma_possible_or_def_5Y	echinacea_prior_prenatal	2569	398	284	44	1.04	0.74	1.46	0.830876	0.96668	FALSE
5 Years	asthma_possible_or_def_5Y	echinacea_preg_prenatal	2569	398	40	10	2	0.96	4.15	0.0629413	0.520596	FALSE
5 Years	asthma_possible_or_def_5Y	echinacea_dec_prenatal	2569	398	31	8	2.13	0.94	4.82	0.0704864	0.538394	FALSE
5 Years	asthma_possible_or_def_5Y	eliminated_food_beverage_during_pregnancy_prenatal	2566	398	2022	311	0.99	0.76	1.28	0.93463	0.984504	FALSE
5 Years	asthma_possible_or_def_5Y	decreased_food_beverage_during_pregnancy_prenatal	2565	398	1872	284	0.93	0.73	1.18	0.544559	0.90435	FALSE
5 Years	asthma_possible_or_def_5Y	new_food_beverage_during pregnancy_prenatal	2562	398	507	89	1.21	0.93	1.57	0.146548	0.664009	FALSE
5 Years	asthma_possible_or_def_5Y	increased_food_beverage_during_pregnancy_prenatal	2562	398	1768	264	0.87	0.69	1.09	0.226973	0.740501	FALSE
5 Years	asthma_possible_or_def_5Y	pregnancy_multivitamin_intake_frequency_3m	2532	396	2267	345	0.96	0.9	1.02	0.218454	0.737378	FALSE
5 Years	asthma_possible_or_def_5Y	bran_3m	2529	394	447	66	0.94	0.7	1.25	0.666156	0.922471	FALSE
5 Years	asthma_possible_or_def_5Y	calcium_containing_antacids_3m	2531	396	525	72	0.87	0.66	1.15	0.316223	0.796334	FALSE
5 Years	asthma_possible_or_def_5Y	vitamin_c_3m	2532	396	239	34	0.86	0.59	1.26	0.436653	0.848875	FALSE
5 Years	asthma_possible_or_def_5Y	vitamin_e_3m	2531	396	41	5	0.72	0.28	1.85	0.496073	0.876443	FALSE
5 Years	asthma_possible_or_def_5Y	vitamin_b6_3m	2530	396	37	1	0.14	0.02	1.04	0.0550898	0.502881	FALSE
5 Years	asthma_possible_or_def_5Y	vitamin_bcomplex_3m	2532	396	101	19	1.21	0.72	2.02	0.465364	0.868356	FALSE
5 Years	asthma_possible_or_def_5Y	non_pregnancy_multivitamin_intake_frequency_3m	2514	393	183	33	1.04	0.95	1.13	0.427851	0.847529	FALSE
5 Years	asthma_possible_or_def_5Y	zinc_3m	2532	396	31	2	0.37	0.09	1.56	0.175906	0.692953	FALSE
5 Years	asthma_possible_or_def_5Y	probiotics_3m	2531	396	1184	167	0.82	0.66	1.02	0.0693274	0.537459	FALSE
5 Years	asthma_possible_or_def_5Y	supplemental_iron_intake_frequency_3m	2530	395	575	81	0.99	0.93	1.05	0.63697	0.912052	FALSE
5 Years	asthma_possible_or_def_5Y	cranberry_3m	2529	394	62	10	1.01	0.51	2.02	0.974772	0.990798	FALSE
5 Years	asthma_possible_or_def_5Y	evening_primrose_oil_3m	2530	394	76	15	1.44	0.8	2.59	0.21911	0.737378	FALSE
5 Years	asthma_possible_or_def_5Y	garlic_3m	2529	395	94	16	1.04	0.59	1.8	0.902235	0.983457	FALSE
5 Years	asthma_possible_or_def_5Y	ginger_3m	2527	394	69	10	0.87	0.44	1.73	0.701917	0.929276	FALSE
5 Years	asthma_possible_or_def_5Y	supplemental_iron_intake_per_day_3m	2524	394	564	80	0.98	0.93	1.03	0.505727	0.884551	FALSE
5 Years	asthma_possible_or_def_5Y	folate_folic_acid_intake_frequency_3m	2531	395	427	70	1.02	0.96	1.09	0.462867	0.868356	FALSE
5 Years	asthma_possible_or_def_5Y	other_herbal_botanical_supplements_taken_3m	2526	396	250	42	1.12	0.79	1.6	0.51886	0.89355	FALSE
5 Years	asthma_possible_or_def_5Y	cod_liver_oil_intake_frequency_3m	2531	396	39	8	1.13	0.93	1.37	0.228748	0.742346	FALSE
5 Years	asthma_possible_or_def_5Y	cod_liver_oil_intake_per_day_3m	2531	396	39	8	1.02	0.91	1.14	0.704559	0.930303	FALSE
5 Years	asthma_possible_or_def_5Y	fish_oil_intake_frequency_3m	2532	396	513	61	0.94	0.88	1.01	0.0766169	0.545373	FALSE
5 Years	asthma_possible_or_def_5Y	fish_oil_intake_per_day_3m	2525	395	503	60	0.96	0.9	1.02	0.141811	0.654449	FALSE
5 Years	asthma_possible_or_def_5Y	supplemental_calcium_intake_frequency_3m	2530	396	526	65	0.93	0.87	1	0.0551581	0.502881	FALSE
5 Years	asthma_possible_or_def_5Y	supplemental_calcium_intake_per_day_3m	2529	396	520	65	0.96	0.9	1.02	0.194705	0.715444	FALSE
5 Years	asthma_possible_or_def_5Y	vitamin_d_intake_frequency_3m	2528	396	688	101	0.99	0.93	1.05	0.690765	0.925089	FALSE
5 Years	asthma_possible_or_def_5Y	vitamin_d_intake_per_day_3m	2525	396	683	100	0.99	0.94	1.04	0.579362	0.90435	FALSE
5 Years	asthma_possible_or_def_5Y	psyllium_3m	2531	396	141	25	1.25	0.79	1.95	0.339762	0.797988	FALSE
5 Years	asthma_possible_or_def_5Y	breastfeed_currently_18m	2094	314	419	53	0.82	0.59	1.13	0.225869	0.74009	FALSE
5 Years	asthma_possible_or_def_5Y	food_age_baby_food_commercial_18m	2092	313	1306	202	1.02	0.91	1.14	0.731773	0.931349	FALSE
5 Years	asthma_possible_or_def_5Y	food_age_fish_18m	2093	314	1851	270	0.96	0.86	1.06	0.368078	0.816443	FALSE
5 Years	asthma_possible_or_def_5Y	food_age_shellfish_18m	2090	314	857	115	0.95	0.88	1.02	0.157746	0.677414	FALSE
5 Years	asthma_possible_or_def_5Y	food_age_nuts_no_peanuts_18m	2093	314	1421	202	0.95	0.89	1.02	0.158464	0.677534	FALSE
5 Years	asthma_possible_or_def_5Y	food_age_peanuts_peanut_butter_18m	2091	314	1733	251	0.95	0.87	1.03	0.188653	0.712511	FALSE
5 Years	asthma_possible_or_def_5Y	food_age_infant_cereals_18m	2092	313	1612	243	0.97	0.85	1.11	0.684273	0.925089	FALSE
5 Years	asthma_possible_or_def_5Y	food_age_commercial_cereals_18m	2094	314	1965	294	0.98	0.87	1.1	0.690425	0.925089	FALSE
5 Years	asthma_possible_or_def_5Y	food_age_grains_18m	2094	314	2091	314	1.03	0.87	1.21	0.749599	0.933564	FALSE
5 Years	asthma_possible_or_def_5Y	food_age_dairy_18m	2091	314	2054	304	0.98	0.85	1.13	0.817779	0.960259	FALSE
5 Years	asthma_possible_or_def_5Y	food_age_vegetables_18m	2093	314	2090	313	0.94	0.78	1.14	0.551994	0.90435	FALSE
5 Years	asthma_possible_or_def_5Y	food_age_fruit_18m	2093	314	2092	314	0.93	0.77	1.12	0.43631	0.848875	FALSE
5 Years	asthma_possible_or_def_5Y	food_age_meat_18m	2093	314	2040	301	0.91	0.79	1.06	0.228489	0.742346	FALSE
5 Years	asthma_possible_or_def_5Y	food_age_egg_18m	2093	314	2023	300	0.96	0.85	1.09	0.569118	0.90435	FALSE
5 Years	asthma_possible_or_def_5Y	breastfeed_age_stop_18m	2089	314	2010	304	1	0.99	1	0.221679	0.739	FALSE
5 Years	asthma_possible_or_def_5Y	infant_formula_18m	2093	314	194	30	1.07	0.71	1.62	0.733322	0.931349	FALSE
5 Years	asthma_possible_or_def_5Y	infant_formula_age_stop_18m	2074	309	1309	211	1	1	1.01	0.3698	0.816443	FALSE
5 Years	asthma_possible_or_def_5Y	vitamins_supplements_18m	2093	314	946	130	0.84	0.66	1.08	0.171565	0.692953	FALSE
5 Years	asthma_possible_or_def_5Y	vitamins_supplements_D-Vi-Sol_D-drops_vitamin_D_18m	2094	314	698	94	0.86	0.66	1.12	0.272199	0.776193	FALSE
5 Years	asthma_possible_or_def_5Y	vitamins_supplements_Tri-Vi-Sol_vitamins_A_C_D_18m	2094	314	65	7	0.64	0.29	1.41	0.267135	0.776085	FALSE
5 Years	asthma_possible_or_def_5Y	vitamins_supplements_Poly-Vi-Sol_vitamins_A_C_D_B1_B2_B3_B6_18m	2094	314	90	16	1.23	0.71	2.15	0.463204	0.868356	FALSE
5 Years	asthma_possible_or_def_5Y	vitamins_supplements_other_18m	2094	314	203	34	1.14	0.77	1.69	0.513432	0.890285	FALSE
5 Years	asthma_possible_or_def_5Y	milk_cow_18m	2093	314	1828	270	0.84	0.59	1.2	0.335031	0.797988	FALSE
5 Years	asthma_possible_or_def_5Y	milk_cow_pasteurized_18m	2094	314	1779	265	0.94	0.67	1.32	0.727842	0.931349	FALSE
5 Years	asthma_possible_or_def_5Y	milk_cow_unpasteurized_18m	2094	314	38	2	0.28	0.07	1.16	0.0786245	0.549669	FALSE
5 Years	asthma_possible_or_def_5Y	milk_cow_fat_content_18m	2094	314	1820	270	0.98	0.88	1.1	0.763218	0.937985	FALSE
5 Years	asthma_possible_or_def_5Y	milk_soy_18m	2093	314	170	28	1.15	0.75	1.76	0.528709	0.899955	FALSE
5 Years	asthma_possible_or_def_5Y	milk_other_18m	2093	314	274	56	1.58	1.14	2.18	0.00609183	0.192089	FALSE
5 Years	asthma_possible_or_def_5Y	milk_rice_18m	2094	314	44	14	2.58	1.34	4.96	0.00440046	0.171464	FALSE
5 Years	asthma_possible_or_def_5Y	milk_almond_18m	2094	314	168	27	1.11	0.72	1.72	0.629795	0.912052	FALSE
5 Years	asthma_possible_or_def_5Y	milk_goat_18m	2094	314	63	11	1.22	0.62	2.38	0.568315	0.90435	FALSE
5 Years	asthma_possible_or_def_5Y	milk_other_again_18m	2094	314	60	14	1.79	0.97	3.32	0.0629306	0.520596	FALSE
5 Years	asthma_possible_or_def_5Y	fed_juice_18m	2091	313	1132	170	0.98	0.77	1.25	0.870146	0.977086	FALSE
5 Years	asthma_possible_or_def_5Y	breastfeed_currently_1Y	2286	349	1066	149	0.87	0.69	1.1	0.238546	0.754894	FALSE
5 Years	asthma_possible_or_def_5Y	milk_other_1Y	2275	346	151	27	1.24	0.8	1.92	0.33432	0.797988	FALSE
5 Years	asthma_possible_or_def_5Y	milk_rice_1Y	2286	349	34	9	2.04	0.94	4.45	0.0724801	0.539482	FALSE
5 Years	asthma_possible_or_def_5Y	milk_almond_1Y	2286	349	58	8	0.94	0.44	2.01	0.87005	0.977086	FALSE
5 Years	asthma_possible_or_def_5Y	milk_goat_1Y	2286	349	46	6	0.82	0.34	1.95	0.647179	0.915984	FALSE
5 Years	asthma_possible_or_def_5Y	milk_other_again_1Y	2286	349	35	10	2.12	1	4.49	0.0488809	0.495808	FALSE
5 Years	asthma_possible_or_def_5Y	fed_juice_1Y	2279	347	679	106	1.01	0.78	1.29	0.961888	0.990798	FALSE
5 Years	asthma_possible_or_def_5Y	feeding_method_glass_bottle_1Y	2277	346	687	114	1.04	0.93	1.15	0.510273	0.888533	FALSE
5 Years	asthma_possible_or_def_5Y	feeding_method_hard_plastic_bottle_sippy_cup_1Y	2279	346	2173	333	1	0.86	1.15	0.974244	0.990798	FALSE
5 Years	asthma_possible_or_def_5Y	feeding_method_bottle_with_soft_plastic_bottle_liner_1Y	2276	346	436	77	1.07	0.96	1.19	0.250229	0.764353	FALSE
5 Years	asthma_possible_or_def_5Y	feeding_method_nursing_with_nipple_shields_1Y	2273	346	84	13	1.04	0.8	1.34	0.790722	0.950908	FALSE
5 Years	asthma_possible_or_def_5Y	feeding_method_other_1Y	2267	346	414	53	0.91	0.8	1.04	0.171495	0.692953	FALSE
5 Years	asthma_possible_or_def_5Y	food_age_baby_food_commercial_1Y	2278	346	1722	266	1.02	0.9	1.16	0.759349	0.936331	FALSE
5 Years	asthma_possible_or_def_5Y	food_age_fish_1Y	2279	347	1659	236	0.94	0.86	1.03	0.181404	0.699701	FALSE
5 Years	asthma_possible_or_def_5Y	food_age_shellfish_1Y	2276	346	495	70	0.98	0.89	1.07	0.609639	0.907394	FALSE
5 Years	asthma_possible_or_def_5Y	food_age_nuts_no_peanuts_1Y	2278	347	702	94	0.93	0.86	1.02	0.112034	0.611523	FALSE
5 Years	asthma_possible_or_def_5Y	food_age_peanuts_peanut_butter_1Y	2275	346	1043	150	0.93	0.86	1.01	0.0796162	0.553309	FALSE
5 Years	asthma_possible_or_def_5Y	food_age_infant_cereals_1Y	2279	347	2123	329	0.99	0.83	1.18	0.899745	0.983457	FALSE
5 Years	asthma_possible_or_def_5Y	food_age_commercial_cereals_1Y	2229	341	1838	277	0.98	0.88	1.09	0.675801	0.922471	FALSE
5 Years	asthma_possible_or_def_5Y	food_age_grains_1Y	2278	347	2242	339	1	0.84	1.18	0.965243	0.990798	FALSE
5 Years	asthma_possible_or_def_5Y	food_age_dairy_1Y	2279	347	2153	327	0.96	0.84	1.1	0.564218	0.90435	FALSE
5 Years	asthma_possible_or_def_5Y	food_age_vegetables_1Y	2278	346	2267	346	0.96	0.79	1.17	0.682124	0.925089	FALSE
5 Years	asthma_possible_or_def_5Y	food_age_fruit_1Y	2279	347	2273	346	0.85	0.7	1.04	0.125339	0.629139	FALSE
5 Years	asthma_possible_or_def_5Y	food_age_meat_1Y	2279	347	2185	327	0.81	0.69	0.95	0.00791947	0.208568	FALSE
5 Years	asthma_possible_or_def_5Y	food_age_egg_1Y	2278	346	1941	288	0.95	0.86	1.05	0.336504	0.797988	FALSE
5 Years	asthma_possible_or_def_5Y	feeding_method_plastic_bowls_plates_cups_1Y	2278	347	2202	337	1.05	0.93	1.18	0.432673	0.848875	FALSE
5 Years	asthma_possible_or_def_5Y	feeding_method_plastic_utensils_1Y	2277	347	2083	317	1.02	0.93	1.13	0.664123	0.922471	FALSE
5 Years	asthma_possible_or_def_5Y	food_containers_storage_soft_plastic_1Y	2286	349	577	96	1.15	0.88	1.48	0.302357	0.796334	FALSE
5 Years	asthma_possible_or_def_5Y	food_containers_storage_hard_plastic_tupperware_1Y	2286	349	999	145	0.9	0.71	1.13	0.352488	0.803098	FALSE
5 Years	asthma_possible_or_def_5Y	food_containers_storage_glass_ceramic_1Y	2286	349	1141	164	0.9	0.71	1.14	0.3839	0.820202	FALSE
5 Years	asthma_possible_or_def_5Y	food_containers_storage_hard_plastic_BPA-free_1Y	2286	349	1512	236	1.08	0.85	1.38	0.536777	0.90257	FALSE
5 Years	asthma_possible_or_def_5Y	food_containers_storage_milk_or_juice_boxes_cartons_1Y	2286	349	595	95	1.06	0.82	1.38	0.650238	0.917363	FALSE
5 Years	asthma_possible_or_def_5Y	food_containers_storage_other_1Y	2286	349	136	14	0.64	0.36	1.13	0.121408	0.625269	FALSE
5 Years	asthma_possible_or_def_5Y	food_containers_heating_soft_plastic_1Y	2286	349	99	11	0.65	0.34	1.23	0.181929	0.700574	FALSE
5 Years	asthma_possible_or_def_5Y	food_containers_heating_hard_plastic_tupperware_1Y	2286	349	436	67	0.99	0.73	1.32	0.924343	0.983644	FALSE
5 Years	asthma_possible_or_def_5Y	food_containers_heating_glass_ceramic_1Y	2286	349	1535	222	0.86	0.68	1.1	0.225756	0.74009	FALSE
5 Years	asthma_possible_or_def_5Y	food_containers_heating_hard_plastic_BPA-free_1Y	2286	349	904	153	1.19	0.95	1.51	0.134485	0.646869	FALSE
5 Years	asthma_possible_or_def_5Y	food_containers_heating_other_1Y	2286	349	268	37	0.92	0.63	1.33	0.647311	0.915984	FALSE
5 Years	asthma_possible_or_def_5Y	breastfeed_pump_1Y	2283	348	1295	204	1.02	0.98	1.05	0.287676	0.781379	FALSE
5 Years	asthma_possible_or_def_5Y	breastfeed_servings_pump_1Y	2283	349	462	66	0.99	0.98	1.01	0.281405	0.776193	FALSE
5 Years	asthma_possible_or_def_5Y	breastfeed_age_stop_1Y	2284	349	2196	339	1	1	1	0.260847	0.770851	FALSE
5 Years	asthma_possible_or_def_5Y	infant_formula_1Y	2285	349	944	160	1.23	0.97	1.54	0.0828993	0.553988	FALSE
5 Years	asthma_possible_or_def_5Y	infant_formula_age_start_1Y	2270	346	690	117	1.02	0.98	1.06	0.399363	0.831651	FALSE
5 Years	asthma_possible_or_def_5Y	infant_formula_age_stop_1Y	2255	347	1442	239	1	1	1.01	0.0838265	0.553988	FALSE
5 Years	asthma_possible_or_def_5Y	vitamins_supplements_1Y	2271	345	1176	177	1.04	0.82	1.31	0.760286	0.936985	FALSE
5 Years	asthma_possible_or_def_5Y	vitamins_supplements_D-Vi-Sol_D-drops_vitamin_D_1Y	2286	349	1068	151	0.91	0.72	1.15	0.413488	0.839067	FALSE
5 Years	asthma_possible_or_def_5Y	vitamins_supplements_Tri-Vi-Sol_vitamins_A_C_D_1Y	2286	349	57	8	0.82	0.38	1.76	0.611635	0.907394	FALSE
5 Years	asthma_possible_or_def_5Y	vitamins_supplements_Poly-Vi-Sol_vitamins_A_C_D_B1_B2_B3_B6_1Y	2286	349	45	15	2.71	1.43	5.11	0.00217082	0.104067	FALSE
5 Years	asthma_possible_or_def_5Y	vitamins_supplements_other_1Y	2286	349	91	22	1.81	1.1	2.98	0.0199803	0.336901	FALSE
5 Years	asthma_possible_or_def_5Y	milk_cow_1Y	2281	347	1285	181	0.8	0.63	1.01	0.0585763	0.509324	FALSE
5 Years	asthma_possible_or_def_5Y	milk_cow_pasteurized_1Y	2286	349	1246	179	0.84	0.67	1.06	0.148943	0.667685	FALSE
5 Years	asthma_possible_or_def_5Y	milk_cow_fat_content_1Y	2285	349	1280	181	0.93	0.86	1.01	0.0855446	0.553988	FALSE
5 Years	asthma_possible_or_def_5Y	milk_soy_1Y	2278	346	80	10	0.82	0.42	1.62	0.571191	0.90435	FALSE
5 Years	asthma_possible_or_def_5Y	infant_formula_30m	2017	286	36	8	1.83	0.82	4.09	0.138751	0.652899	FALSE
5 Years	asthma_possible_or_def_5Y	feeding_method_plastic_bowls_plates_cups_30m	2016	286	1995	284	1.04	0.89	1.22	0.589292	0.90435	FALSE
5 Years	asthma_possible_or_def_5Y	feeding_method_plastic_utensils_30m	2016	286	1624	232	0.99	0.89	1.1	0.904031	0.983644	FALSE
5 Years	asthma_possible_or_def_5Y	food_containers_storage_soft_plastic_30m	2017	286	486	78	1.21	0.9	1.61	0.203136	0.723997	FALSE
5 Years	asthma_possible_or_def_5Y	food_containers_storage_hard_plastic_tupperware_30m	2017	286	1025	150	1.07	0.83	1.38	0.583154	0.90435	FALSE
5 Years	asthma_possible_or_def_5Y	food_containers_storage_glass_ceramic_30m	2017	286	1101	153	1	0.77	1.29	0.989565	0.995124	FALSE
5 Years	asthma_possible_or_def_5Y	food_containers_storage_hard_plastic_BPA-free_30m	2017	286	1200	180	1.19	0.92	1.55	0.18012	0.697202	FALSE
5 Years	asthma_possible_or_def_5Y	food_containers_storage_milk_or_juice_boxes_cartons_30m	2017	286	1169	182	1.29	0.99	1.68	0.0572942	0.509324	FALSE
5 Years	asthma_possible_or_def_5Y	food_containers_storage_other_30m	2017	286	129	22	1.35	0.83	2.19	0.219571	0.737872	FALSE
5 Years	asthma_possible_or_def_5Y	food_containers_heating_hard_plastic_tupperware_30m	2017	286	447	72	1.14	0.85	1.54	0.376553	0.818246	FALSE
5 Years	asthma_possible_or_def_5Y	food_containers_heating_glass_ceramic_30m	2017	286	1560	225	1.11	0.82	1.5	0.51469	0.890285	FALSE
5 Years	asthma_possible_or_def_5Y	food_containers_heating_hard_plastic_BPA-free_30m	2017	286	470	75	1.16	0.87	1.55	0.306532	0.796334	FALSE
5 Years	asthma_possible_or_def_5Y	food_containers_heating_other_30m	2017	286	287	35	0.85	0.58	1.25	0.414964	0.839067	FALSE
5 Years	asthma_possible_or_def_5Y	infant_formula_ever_30m	2009	284	1273	196	1.29	0.98	1.69	0.070594	0.538394	FALSE
5 Years	asthma_possible_or_def_5Y	infant_formula_age_stop_30m	1993	280	1254	192	1.01	1	1.02	0.0099745	0.244046	FALSE
5 Years	asthma_possible_or_def_5Y	vitamins_supplements_30m	2017	286	1217	182	1.17	0.9	1.52	0.23036	0.743394	FALSE
5 Years	asthma_possible_or_def_5Y	vitamins_supplements_D-Vi-Sol_D-drops_vitamin_D_30m	2017	286	548	71	0.89	0.67	1.19	0.437715	0.848875	FALSE
5 Years	asthma_possible_or_def_5Y	vitamins_supplements_Tri-Vi-Sol_vitamins_A_C_D_30m	2017	286	43	9	1.51	0.72	3.2	0.2788	0.776193	FALSE
5 Years	asthma_possible_or_def_5Y	vitamins_supplements_Poly-Vi-Sol_vitamins_A_C_D_B1_B2_B3_B6_30m	2017	286	99	16	1.2	0.69	2.08	0.52591	0.897141	FALSE
5 Years	asthma_possible_or_def_5Y	vitamins_supplements_other_30m	2017	286	747	118	1.22	0.94	1.58	0.134385	0.646869	FALSE
5 Years	asthma_possible_or_def_5Y	milk_cow_30m	2016	286	1838	258	0.83	0.54	1.28	0.407364	0.83488	FALSE
5 Years	asthma_possible_or_def_5Y	milk_cow_pasteurized_30m	2016	286	1795	253	0.91	0.61	1.35	0.638812	0.912756	FALSE
5 Years	asthma_possible_or_def_5Y	milk_cow_fat_content_30m	2016	286	1783	254	1.02	0.89	1.16	0.818525	0.960259	FALSE
5 Years	asthma_possible_or_def_5Y	milk_soy_30m	2016	286	229	42	1.48	1.03	2.13	0.0363689	0.438004	FALSE
5 Years	asthma_possible_or_def_5Y	milk_other_30m	2017	286	376	69	1.54	1.14	2.08	0.00478317	0.176014	FALSE
5 Years	asthma_possible_or_def_5Y	milk_rice_30m	2017	286	61	14	1.87	1.01	3.46	0.0462662	0.491663	FALSE
5 Years	asthma_possible_or_def_5Y	milk_almond_30m	2017	286	277	48	1.39	0.99	1.97	0.0587598	0.509324	FALSE
5 Years	asthma_possible_or_def_5Y	milk_goat_30m	2017	286	31	5	1.23	0.47	3.26	0.674732	0.922471	FALSE
5 Years	asthma_possible_or_def_5Y	milk_other_again_30m	2017	286	112	23	1.64	1.02	2.66	0.0420629	0.468274	FALSE
5 Years	asthma_possible_or_def_5Y	fed_juice_30m	2015	285	1638	236	1.1	0.79	1.53	0.584423	0.90435	FALSE
5 Years	asthma_possible_or_def_5Y	feeding_method_glass_ceramic_bottle_cup_plates_30m	2015	285	1702	240	1	0.89	1.13	0.954207	0.989191	FALSE
5 Years	asthma_possible_or_def_5Y	feeding_method_hard_plastic_bottle_cup_plates_cutlery_30m	2014	285	1971	284	1.11	0.9	1.37	0.321244	0.796334	FALSE
5 Years	asthma_possible_or_def_5Y	feeding_method_bottle_with_soft_plastic_bottle_liner_30m	2014	285	162	22	0.94	0.76	1.17	0.578269	0.90435	FALSE
5 Years	asthma_possible_or_def_5Y	feeding_method_other_30m	2011	285	519	67	0.93	0.82	1.07	0.31902	0.796334	FALSE
5 Years	asthma_possible_or_def_5Y	food_solid_baby_food_commercial_30m	2017	286	145	22	1.1	0.68	1.77	0.695672	0.928622	FALSE
5 Years	asthma_possible_or_def_5Y	food_solid_vegetables_30m	2017	286	1958	275	0.72	0.37	1.4	0.331412	0.797988	FALSE
5 Years	asthma_possible_or_def_5Y	food_solid_cereals_30m	2017	286	137	24	1.35	0.85	2.15	0.20398	0.723997	FALSE
5 Years	asthma_possible_or_def_5Y	food_solid_fruit_30m	2017	286	1971	277	0.68	0.32	1.43	0.305687	0.796334	FALSE
5 Years	asthma_possible_or_def_5Y	food_solid_commercial_cereals_30m	2017	286	1768	244	0.75	0.52	1.07	0.113098	0.611523	FALSE
5 Years	asthma_possible_or_def_5Y	food_solid_egg_30m	2017	286	1808	239	0.53	0.37	0.75	0.000433393	0.0391554	TRUE
5 Years	asthma_possible_or_def_5Y	food_solid_grains_30m	2017	286	1969	275	0.56	0.28	1.12	0.102991	0.59441	FALSE
5 Years	asthma_possible_or_def_5Y	food_solid_meats_30m	2017	286	1910	268	0.77	0.46	1.3	0.332665	0.797988	FALSE
5 Years	asthma_possible_or_def_5Y	food_solid_meat_substitutes_30m	2017	286	1400	185	0.81	0.62	1.05	0.113766	0.611523	FALSE
5 Years	asthma_possible_or_def_5Y	food_solid_fish_30m	2017	286	1642	207	0.56	0.41	0.74	7.50082e-05	0.0165912	TRUE
5 Years	asthma_possible_or_def_5Y	food_solid_dairy_30m	2017	286	1966	271	0.38	0.2	0.71	0.00228974	0.107496	FALSE
5 Years	asthma_possible_or_def_5Y	food_solid_shellfish_30m	2017	286	821	95	0.72	0.55	0.93	0.0137295	0.289453	FALSE
5 Years	asthma_possible_or_def_5Y	food_solid_peanuts_peanut_butter_30m	2017	286	1670	217	0.57	0.42	0.77	0.000290416	0.0324851	TRUE
5 Years	asthma_possible_or_def_5Y	food_solid_nuts_no_peanuts_30m	2017	286	1516	188	0.59	0.45	0.78	0.0001588	0.0233138	TRUE
5 Years	asthma_possible_or_def_5Y	breastfeed_currently_2Y	2099	312	212	27	0.88	0.58	1.36	0.575472	0.90435	FALSE
5 Years	asthma_possible_or_def_5Y	feeding_method_glass_bottle_2Y	2091	309	732	107	1	0.9	1.11	0.9892	0.995124	FALSE
5 Years	asthma_possible_or_def_5Y	feeding_method_hard_plastic_bottle_sippy_cup_2Y	2093	310	2022	296	0.96	0.81	1.15	0.687707	0.925089	FALSE
5 Years	asthma_possible_or_def_5Y	feeding_method_bottle_with_soft_plastic_bottle_liner_2Y	2092	310	183	41	1.18	1.02	1.38	0.0301723	0.402449	FALSE
5 Years	asthma_possible_or_def_5Y	feeding_method_other_2Y	2089	309	678	96	0.97	0.87	1.07	0.514499	0.890285	FALSE
5 Years	asthma_possible_or_def_5Y	food_solid_baby_food_commercial_2Y	2099	312	263	43	1.17	0.82	1.67	0.381604	0.820063	FALSE
5 Years	asthma_possible_or_def_5Y	food_solid_vegetables_2Y	2099	312	2047	304	0.96	0.44	2.07	0.917607	0.983644	FALSE
5 Years	asthma_possible_or_def_5Y	food_solid_cereals_2Y	2099	312	256	45	1.28	0.9	1.82	0.163374	0.68181	FALSE
5 Years	asthma_possible_or_def_5Y	food_solid_fruit_2Y	2099	312	2059	304	0.7	0.32	1.54	0.371655	0.816443	FALSE
5 Years	asthma_possible_or_def_5Y	food_solid_commercial_cereals_2Y	2099	312	1837	272	0.93	0.65	1.34	0.706768	0.931048	FALSE
5 Years	asthma_possible_or_def_5Y	food_solid_egg_2Y	2099	312	1864	262	0.61	0.43	0.85	0.00409381	0.168708	FALSE
5 Years	asthma_possible_or_def_5Y	food_solid_grains_2Y	2099	312	2044	300	0.64	0.33	1.24	0.18825	0.712511	FALSE
5 Years	asthma_possible_or_def_5Y	food_solid_meats_2Y	2099	312	1983	291	0.74	0.45	1.21	0.235133	0.750545	FALSE
5 Years	asthma_possible_or_def_5Y	food_solid_meat_substitutes_2Y	2099	312	1412	200	0.87	0.68	1.12	0.28455	0.778123	FALSE
5 Years	asthma_possible_or_def_5Y	food_solid_fish_2Y	2099	312	1721	249	0.87	0.64	1.19	0.388769	0.82495	FALSE
5 Years	asthma_possible_or_def_5Y	food_solid_dairy_2Y	2099	312	2042	295	0.41	0.23	0.74	0.00294968	0.130732	FALSE
5 Years	asthma_possible_or_def_5Y	food_solid_shellfish_2Y	2099	312	769	92	0.71	0.55	0.93	0.0114757	0.258668	FALSE
5 Years	asthma_possible_or_def_5Y	food_solid_peanuts_peanut_butter_2Y	2099	312	1669	232	0.68	0.51	0.91	0.00857181	0.218193	FALSE
5 Years	asthma_possible_or_def_5Y	food_solid_nuts_no_peanuts_2Y	2099	312	1390	178	0.64	0.5	0.83	0.000529666	0.0444352	TRUE
5 Years	asthma_possible_or_def_5Y	feeding_method_plastic_bowls_plates_cups_2Y	2094	310	2074	309	1.03	0.89	1.2	0.684297	0.925089	FALSE
5 Years	asthma_possible_or_def_5Y	feeding_method_plastic_utensils_2Y	2095	310	1763	271	1.07	0.97	1.19	0.155786	0.67515	FALSE
5 Years	asthma_possible_or_def_5Y	food_containers_storage_soft_plastic_2Y	2099	312	508	62	0.71	0.53	0.97	0.0299747	0.402346	FALSE
5 Years	asthma_possible_or_def_5Y	food_containers_storage_hard_plastic_tupperware_2Y	2099	312	1070	153	0.91	0.72	1.17	0.468651	0.868356	FALSE
5 Years	asthma_possible_or_def_5Y	food_containers_storage_glass_ceramic_2Y	2099	312	1060	139	0.78	0.61	1	0.0475128	0.491663	FALSE
5 Years	asthma_possible_or_def_5Y	food_containers_storage_hard_plastic_BPA-free_2Y	2099	312	1258	206	1.37	1.06	1.77	0.0145249	0.291616	FALSE
5 Years	asthma_possible_or_def_5Y	food_containers_storage_milk_or_juice_boxes_cartons_2Y	2099	312	1202	189	1.16	0.91	1.49	0.24049	0.754894	FALSE
5 Years	asthma_possible_or_def_5Y	food_containers_storage_other_2Y	2099	312	116	17	1.07	0.63	1.83	0.80521	0.954308	FALSE
5 Years	asthma_possible_or_def_5Y	food_containers_heating_hard_plastic_tupperware_2Y	2099	312	469	75	1.06	0.79	1.41	0.715015	0.931349	FALSE
5 Years	asthma_possible_or_def_5Y	food_containers_heating_glass_ceramic_2Y	2099	312	1553	227	0.94	0.72	1.24	0.674376	0.922471	FALSE
5 Years	asthma_possible_or_def_5Y	food_containers_heating_hard_plastic_BPA-free_2Y	2099	312	585	102	1.27	0.98	1.65	0.0698874	0.538394	FALSE
5 Years	asthma_possible_or_def_5Y	food_containers_heating_other_2Y	2099	312	307	41	0.89	0.63	1.27	0.533573	0.901051	FALSE
5 Years	asthma_possible_or_def_5Y	breastfeed_age_stop_2Y	2089	311	2011	300	1	0.99	1	0.504455	0.882984	FALSE
5 Years	asthma_possible_or_def_5Y	infant_formula_2Y	2099	312	83	15	1.3	0.73	2.31	0.377368	0.819258	FALSE
5 Years	asthma_possible_or_def_5Y	infant_formula_age_stop_2Y	2066	308	1309	214	1.01	1	1.01	0.0576739	0.509324	FALSE
5 Years	asthma_possible_or_def_5Y	vitamins_supplements_2Y	2094	310	1084	159	0.99	0.77	1.26	0.910459	0.983644	FALSE
5 Years	asthma_possible_or_def_5Y	vitamins_supplements_D-Vi-Sol_D-drops_vitamin_D_2Y	2094	310	644	83	0.82	0.63	1.08	0.165428	0.683519	FALSE
5 Years	asthma_possible_or_def_5Y	vitamins_supplements_Tri-Vi-Sol_vitamins_A_C_D_2Y	2094	310	54	9	1.07	0.52	2.23	0.850636	0.973757	FALSE
5 Years	asthma_possible_or_def_5Y	vitamins_supplements_Poly-Vi-Sol_vitamins_A_C_D_B1_B2_B3_B6_2Y	2094	310	84	16	1.34	0.76	2.36	0.305371	0.796334	FALSE
5 Years	asthma_possible_or_def_5Y	vitamins_supplements_other_2Y	2094	310	493	75	1.02	0.77	1.36	0.885461	0.98002	FALSE
5 Years	asthma_possible_or_def_5Y	milk_cow_2Y	2095	310	1898	279	0.9	0.6	1.35	0.598894	0.907394	FALSE
5 Years	asthma_possible_or_def_5Y	milk_cow_pasteurized_2Y	2095	310	1844	274	1.04	0.71	1.51	0.847113	0.971816	FALSE
5 Years	asthma_possible_or_def_5Y	milk_cow_unpasteurized_2Y	2095	310	42	2	0.26	0.06	1.09	0.066326	0.529391	FALSE
5 Years	asthma_possible_or_def_5Y	milk_cow_fat_content_2Y	2094	310	1876	278	1.02	0.9	1.16	0.701164	0.929276	FALSE
5 Years	asthma_possible_or_def_5Y	milk_soy_2Y	2095	310	220	37	1.23	0.84	1.8	0.278974	0.776193	FALSE
5 Years	asthma_possible_or_def_5Y	milk_other_2Y	2093	310	315	56	1.34	0.97	1.85	0.0724246	0.539482	FALSE
5 Years	asthma_possible_or_def_5Y	milk_rice_2Y	2093	310	53	15	2.3	1.24	4.26	0.00809041	0.208839	FALSE
5 Years	asthma_possible_or_def_5Y	milk_almond_2Y	2093	310	208	30	1.02	0.67	1.54	0.932793	0.983644	FALSE
5 Years	asthma_possible_or_def_5Y	milk_goat_2Y	2093	310	45	9	1.46	0.69	3.09	0.320063	0.796334	FALSE
5 Years	asthma_possible_or_def_5Y	milk_other_again_2Y	2093	310	74	16	1.6	0.91	2.83	0.105618	0.599757	FALSE
5 Years	asthma_possible_or_def_5Y	fed_juice_2Y	2093	309	1544	238	1.2	0.9	1.6	0.22492	0.74009	FALSE
5 Years	asthma_possible_or_def_5Y	breastfeed_3m	2531	395	2441	384	1.42	0.74	2.71	0.289707	0.783108	FALSE
5 Years	asthma_possible_or_def_5Y	fed_juice_3m	2524	393	36	7	1.25	0.54	2.9	0.598513	0.907394	FALSE
5 Years	asthma_possible_or_def_5Y	feeding_method_glass_bottle_3m	2526	394	636	109	1.06	0.95	1.19	0.276346	0.776193	FALSE
5 Years	asthma_possible_or_def_5Y	feeding_method_hard_plastic_bottle_sippy_cup_3m	2527	395	1640	268	1.07	0.98	1.17	0.139536	0.652899	FALSE
5 Years	asthma_possible_or_def_5Y	feeding_method_bottle_with_soft_plastic_bottle_liner_3m	2524	393	453	76	1.05	0.93	1.19	0.449474	0.859784	FALSE
5 Years	asthma_possible_or_def_5Y	feeding_method_nursing_with_nipple_shields_3m	2529	394	340	60	1.12	0.97	1.3	0.128446	0.636539	FALSE
5 Years	asthma_possible_or_def_5Y	feeding_method_other_3m	2520	390	117	24	1.16	0.91	1.48	0.242954	0.754894	FALSE
5 Years	asthma_possible_or_def_5Y	food_solid_3m	2527	394	186	37	1.39	0.94	2.04	0.0946508	0.570145	FALSE
5 Years	asthma_possible_or_def_5Y	food_solid_age_start_3m	329	42	25	3	0.99	0.9	1.09	0.78553	0.948733	FALSE
5 Years	asthma_possible_or_def_5Y	percentage_feedings_solid_food_3m	329	42	25	3	0.99	0.94	1.04	0.610674	0.907394	FALSE
5 Years	asthma_possible_or_def_5Y	given_solid_food_commercial_3m	2508	388	48	10	1.43	0.7	2.91	0.328626	0.797988	FALSE
5 Years	asthma_possible_or_def_5Y	food_age_baby_food_commercial_3m	2179	346	46	9	1.06	0.87	1.3	0.559787	0.90435	FALSE
5 Years	asthma_possible_or_def_5Y	given_solid_food_home_made_3m	2510	388	149	27	1.25	0.8	1.95	0.319251	0.796334	FALSE
5 Years	asthma_possible_or_def_5Y	food_age_baby_food_home_made_3m	2181	346	126	24	1.08	0.95	1.23	0.261873	0.770851	FALSE
5 Years	asthma_possible_or_def_5Y	given_infant_cereals_3m	2508	388	55	10	1.21	0.6	2.43	0.601474	0.907394	FALSE
5 Years	asthma_possible_or_def_5Y	food_age_infant_cereals_3m	2179	346	52	10	1.09	0.91	1.31	0.354859	0.804167	FALSE
5 Years	asthma_possible_or_def_5Y	food_age_probiotics_3m	2508	388	14	3	1.09	0.74	1.61	0.66102	0.921672	FALSE
5 Years	asthma_possible_or_def_5Y	feeding_method_plastic_bowls_plates_cups_3m	2484	391	414	71	1.02	0.92	1.13	0.680935	0.925089	FALSE
5 Years	asthma_possible_or_def_5Y	feeding_method_plastic_utensils_3m	2480	391	183	38	1.09	0.96	1.23	0.206068	0.725719	FALSE
5 Years	asthma_possible_or_def_5Y	food_containers_storage_soft_plastic_3m	2531	395	865	153	1.25	1	1.56	0.0526955	0.500719	FALSE
5 Years	asthma_possible_or_def_5Y	food_containers_storage_hard_plastic_tupperware_3m	2531	395	286	51	1.25	0.9	1.73	0.184347	0.702974	FALSE
5 Years	asthma_possible_or_def_5Y	food_containers_storage_glass_ceramic_3m	2531	395	396	62	1.04	0.77	1.4	0.811402	0.957593	FALSE
5 Years	asthma_possible_or_def_5Y	food_containers_storage_hard_plastic_BPA-free_3m	2203	353	967	157	1.08	0.86	1.38	0.502804	0.881408	FALSE
5 Years	asthma_possible_or_def_5Y	food_and_drink_storage_container_store_no_storage_done_3m	2531	395	492	61	0.73	0.54	0.98	0.0367418	0.438004	FALSE
5 Years	asthma_possible_or_def_5Y	food_containers_storage_other_3m	2531	395	292	46	0.91	0.64	1.29	0.602228	0.907394	FALSE
5 Years	asthma_possible_or_def_5Y	food_containers_heating_soft_plastic_3m	2531	395	495	71	0.88	0.66	1.16	0.360339	0.809987	FALSE
5 Years	asthma_possible_or_def_5Y	food_containers_heating_hard_plastic_tupperware_3m	2531	395	247	39	1.06	0.73	1.52	0.768345	0.941002	FALSE
5 Years	asthma_possible_or_def_5Y	food_containers_heating_glass_ceramic_3m	2531	395	547	97	1.24	0.96	1.6	0.0957255	0.572281	FALSE
5 Years	asthma_possible_or_def_5Y	food_containers_heating_hard_plastic_BPA-free_3m	2203	353	864	138	1.05	0.82	1.33	0.70921	0.931048	FALSE
5 Years	asthma_possible_or_def_5Y	food_containers_heating_do_not_heat_3m	2531	395	601	80	0.79	0.61	1.03	0.086335	0.553988	FALSE
5 Years	asthma_possible_or_def_5Y	food_containers_heating_other_3m	2531	395	292	52	1.1	0.79	1.54	0.575518	0.90435	FALSE
5 Years	asthma_possible_or_def_5Y	breastfeed_currently_3m	2531	395	2163	338	1.06	0.78	1.45	0.697677	0.929276	FALSE
5 Years	asthma_possible_or_def_5Y	interviewer_3m	2531	395	2531	395	1	1	1	0.955409	0.989191	FALSE
5 Years	asthma_possible_or_def_5Y	breastfeed_servings_pump_3m	2504	392	1242	204	1	0.99	1.01	0.96835	0.990798	FALSE
5 Years	asthma_possible_or_def_5Y	breastfeed_age_stop_3m	2531	395	2433	383	1	1	1	0.644253	0.915263	FALSE
5 Years	asthma_possible_or_def_5Y	infant_formula_3m	2531	395	976	172	1.23	0.99	1.53	0.0637265	0.52158	FALSE
5 Years	asthma_possible_or_def_5Y	infant_formula_age_start_3m	2527	395	695	132	1.04	1.01	1.07	0.0065896	0.195936	FALSE
5 Years	asthma_possible_or_def_5Y	infant_formula_servings_day_3m	328	42	120	16	1	0.98	1.01	0.626354	0.911286	FALSE
5 Years	asthma_possible_or_def_5Y	formula_type_cow_3m	329	42	113	15	1.03	0.51	2.08	0.930597	0.983644	FALSE
5 Years	asthma_possible_or_def_5Y	infant_formule_age_stop_3m	2088	340	896	165	1	1	1.01	0.0745204	0.539482	FALSE
5 Years	asthma_possible_or_def_5Y	vitamins_supplements_3m	2144	341	1539	248	1.23	0.93	1.63	0.150807	0.669653	FALSE
5 Years	asthma_possible_or_def_5Y	vitamins_supplements_D-Vi-Sol_D-drops_vitamin_D_3m	2202	353	1492	242	1.18	0.91	1.54	0.217944	0.737378	FALSE
5 Years	asthma_possible_or_def_5Y	vitamins_supplements_other_3m	2202	353	110	15	0.81	0.46	1.43	0.471396	0.868477	FALSE
5 Years	asthma_possible_or_def_5Y	breastfeed_currently_6m	2240	332	1711	248	0.94	0.72	1.24	0.661934	0.922231	FALSE
5 Years	asthma_possible_or_def_5Y	fed_juice_6m	2238	332	154	28	1.26	0.82	1.94	0.295293	0.794551	FALSE
5 Years	asthma_possible_or_def_5Y	num_servings_juice_per_day_6m	102	9	7	1	1.21	0.04	33.76	0.909824	0.983644	FALSE
5 Years	asthma_possible_or_def_5Y	feeding_method_glass_bottle_6m	2236	330	586	93	1.02	0.91	1.15	0.684448	0.925089	FALSE
5 Years	asthma_possible_or_def_5Y	feeding_method_hard_plastic_bottle_sippy_cup_6m	2237	332	1582	242	1.06	0.96	1.17	0.226532	0.74009	FALSE
5 Years	asthma_possible_or_def_5Y	feeding_method_bottle_with_soft_plastic_bottle_liner_6m	2234	330	401	70	1.08	0.95	1.23	0.247638	0.761799	FALSE
5 Years	asthma_possible_or_def_5Y	feeding_method_nursing_with_nipple_shields_6m	2236	331	79	13	0.95	0.72	1.27	0.745	0.931349	FALSE
5 Years	asthma_possible_or_def_5Y	feeding_method_other_6m	2230	329	130	21	1.07	0.87	1.33	0.51309	0.890285	FALSE
5 Years	asthma_possible_or_def_5Y	food_solid_6m	2241	332	1768	279	1.43	1.04	1.96	0.0268329	0.38669	FALSE
5 Years	asthma_possible_or_def_5Y	percentage_feedings_solid_food_6m	103	9	89	6	0.98	0.94	1.02	0.241802	0.754894	FALSE
5 Years	asthma_possible_or_def_5Y	given_solid_food_fish_6m	2027	294	125	20	1.12	0.68	1.84	0.653946	0.918622	FALSE
5 Years	asthma_possible_or_def_5Y	food_age_fish_6m	1924	285	119	19	1.03	0.89	1.18	0.724304	0.931349	FALSE
5 Years	asthma_possible_or_def_5Y	food_age_shellfish_6m	1924	285	9	2	1.08	0.7	1.66	0.734084	0.931349	FALSE
5 Years	asthma_possible_or_def_5Y	given_solid_food_nuts_peanuts_6m	2027	294	54	9	1.14	0.55	2.36	0.732537	0.931349	FALSE
5 Years	asthma_possible_or_def_5Y	food_age_nuts_no_peanuts_6m	1924	285	24	5	1.05	0.78	1.4	0.757964	0.935543	FALSE
5 Years	asthma_possible_or_def_5Y	food_solid_peanuts_peanut_butter_6m	1924	285	38	5	0.98	0.75	1.27	0.854941	0.973838	FALSE
5 Years	asthma_possible_or_def_5Y	food_age_other_6m	2232	331	60	16	2.13	1.18	3.85	0.0117808	0.261067	FALSE
5 Years	asthma_possible_or_def_5Y	given_solid_food_commercial_6m	2028	294	731	122	1.29	1	1.66	0.052714	0.500719	FALSE
5 Years	asthma_possible_or_def_5Y	food_age_baby_food_commercial_6m	1925	285	692	119	1.08	0.99	1.17	0.0820604	0.553988	FALSE
5 Years	asthma_possible_or_def_5Y	given_solid_food_home_made_6m	2028	294	992	156	1.2	0.94	1.54	0.147275	0.664009	FALSE
5 Years	asthma_possible_or_def_5Y	food_age_baby_food_home_made_6m	1925	285	942	152	1.05	0.97	1.14	0.224541	0.74009	FALSE
5 Years	asthma_possible_or_def_5Y	given_infant_cereals_6m	2028	294	1440	235	1.69	1.24	2.3	0.000791453	0.0531178	FALSE
5 Years	asthma_possible_or_def_5Y	food_age_infant_cereals_6m	1925	285	1356	229	1.17	1.06	1.29	0.001449	0.0756378	FALSE
5 Years	asthma_possible_or_def_5Y	given_solid_food_grains_6m	2027	293	448	77	1.29	0.97	1.72	0.0818696	0.553988	FALSE
5 Years	asthma_possible_or_def_5Y	food_age_grains_6m	1924	284	431	75	1.08	0.99	1.18	0.0891759	0.560091	FALSE
5 Years	asthma_possible_or_def_5Y	given_solid_food_dairy_6m	2027	294	252	36	0.9	0.62	1.32	0.599458	0.907394	FALSE
5 Years	asthma_possible_or_def_5Y	food_age_dairy_6m	1924	285	242	35	0.98	0.88	1.1	0.724142	0.931349	FALSE
5 Years	asthma_possible_or_def_5Y	given_solid_food_vegetables_6m	2027	294	1063	163	1.14	0.89	1.47	0.289214	0.782677	FALSE
5 Years	asthma_possible_or_def_5Y	food_age_vegetables_6m	1924	285	995	159	1.05	0.96	1.13	0.280982	0.776193	FALSE
5 Years	asthma_possible_or_def_5Y	given_solid_food_fruits_6m	2027	294	1038	166	1.29	1	1.65	0.049813	0.495808	FALSE
5 Years	asthma_possible_or_def_5Y	food_age_fruit_6m	1924	285	978	163	1.08	1	1.17	0.058123	0.509324	FALSE
5 Years	asthma_possible_or_def_5Y	given_solid_food_meats_6m	2027	294	417	66	1.1	0.82	1.49	0.530291	0.900777	FALSE
5 Years	asthma_possible_or_def_5Y	food_age_meat_6m	1924	285	395	64	1.03	0.94	1.12	0.576052	0.90435	FALSE
5 Years	asthma_possible_or_def_5Y	given_solid_food_egg_6m	2026	293	166	25	1	0.64	1.57	0.999371	1	FALSE
5 Years	asthma_possible_or_def_5Y	food_age_egg_6m	1923	284	160	24	0.99	0.87	1.13	0.865909	0.977086	FALSE
5 Years	asthma_possible_or_def_5Y	feeding_method_plastic_bowls_plates_cups_6m	2234	332	1592	261	1.1	1.01	1.18	0.0222475	0.357941	FALSE
5 Years	asthma_possible_or_def_5Y	feeding_method_plastic_utensils_6m	2231	330	1627	260	1.07	0.99	1.15	0.0815047	0.553988	FALSE
5 Years	asthma_possible_or_def_5Y	food_containers_storage_soft_plastic_6m	2241	332	608	94	1.05	0.81	1.36	0.733453	0.931349	FALSE
5 Years	asthma_possible_or_def_5Y	food_containers_storage_hard_plastic_tupperware_6m	2241	332	482	78	1.12	0.85	1.48	0.420082	0.841902	FALSE
5 Years	asthma_possible_or_def_5Y	food_containers_storage_glass_ceramic_6m	2241	332	786	117	1.03	0.8	1.32	0.818571	0.960259	FALSE
5 Years	asthma_possible_or_def_5Y	food_containers_storage_hard_plastic_BPA-free_6m	2138	323	1066	165	1.07	0.84	1.36	0.579947	0.90435	FALSE
5 Years	asthma_possible_or_def_5Y	food_containers_storage_other_6m	2241	332	173	22	0.83	0.52	1.32	0.428229	0.847529	FALSE
5 Years	asthma_possible_or_def_5Y	food_containers_heating_soft_plastic_6m	2241	332	249	39	1.08	0.75	1.56	0.673994	0.922471	FALSE
5 Years	asthma_possible_or_def_5Y	food_containers_heating_hard_plastic_tupperware_6m	2241	332	276	42	1.01	0.71	1.44	0.949918	0.989191	FALSE
5 Years	asthma_possible_or_def_5Y	food_containers_heating_glass_ceramic_6m	2241	332	954	142	1.02	0.8	1.29	0.900211	0.983457	FALSE
5 Years	asthma_possible_or_def_5Y	food_containers_heating_hard_plastic_BPA-free_6m	2138	323	783	114	0.92	0.72	1.18	0.528427	0.899955	FALSE
5 Years	asthma_possible_or_def_5Y	food_containers_heating_other_6m	2241	332	185	21	0.71	0.44	1.14	0.15748	0.677414	FALSE
5 Years	asthma_possible_or_def_5Y	interviewer_6m	2241	332	164	18	1	1	1	0.73581	0.931349	FALSE
5 Years	asthma_possible_or_def_5Y	breastfeed_servings_pump_6m	2234	331	821	124	0.99	0.98	1.01	0.356141	0.805471	FALSE
5 Years	asthma_possible_or_def_5Y	breastfeed_age_stop_6m	2236	331	2118	318	1	1	1	0.876846	0.978281	FALSE
5 Years	asthma_possible_or_def_5Y	infant_formula_6m	2239	332	1040	168	1.19	0.94	1.5	0.155558	0.67515	FALSE
5 Years	asthma_possible_or_def_5Y	infant_formula_age_start_6m	2237	331	764	128	1	0.99	1.02	0.591538	0.904637	FALSE
5 Years	asthma_possible_or_def_5Y	infant_formula_servings_day_6m	103	9	58	7	1.17	0.94	1.47	0.161307	0.680011	FALSE
5 Years	asthma_possible_or_def_5Y	formula_type_cow_6m	103	9	48	7	5.89	0.95	36.41	0.0563733	0.50736	FALSE
5 Years	asthma_possible_or_def_5Y	infant_formule_age_stop_6m	2036	310	1050	173	1	1	1	0.205194	0.724813	FALSE
5 Years	asthma_possible_or_def_5Y	vitamins_supplements_6m	2107	320	1302	203	1.13	0.88	1.45	0.344245	0.797988	FALSE
5 Years	asthma_possible_or_def_5Y	vitamins_supplements_D-Vi-Sol_D-drops_vitamin_D_6m	2138	323	1263	197	1.14	0.9	1.46	0.281198	0.776193	FALSE
5 Years	asthma_possible_or_def_5Y	vitamins_supplements_other_6m	2138	323	58	6	0.61	0.26	1.43	0.252216	0.766309	FALSE
5 Years	asthma_possible_or_def_5Y	milk_cow_fat_content_6m	2241	332	16	3	1.1	0.71	1.7	0.671352	0.922471	FALSE
5 Years	asthma_possible_or_def_5Y	bbq_food_4Y	1699	226	1699	226	1.23	0.96	1.58	0.102143	0.59243	FALSE
5 Years	asthma_possible_or_def_5Y	bbq_food_5Y	2074	284	2074	284	0.9	0.71	1.14	0.365063	0.812092	FALSE
5 Years	asthma_possible_or_def_5Y	boil_food_in_plastic_bag_5Y	2074	284	2074	284	1.28	0.9	1.82	0.177405	0.692953	FALSE
5 Years	asthma_possible_or_def_5Y	boxed_food_4Y	1699	226	1699	226	1.1	0.91	1.32	0.317097	0.796334	FALSE
5 Years	asthma_possible_or_def_5Y	boxed_food_5Y	2074	284	2074	284	1.01	0.85	1.19	0.918341	0.983644	FALSE
5 Years	asthma_possible_or_def_5Y	cafeteria_4Y	1697	225	1697	225	1.1	0.52	2.32	0.797768	0.953032	FALSE
5 Years	asthma_possible_or_def_5Y	cafeteria_5Y	2068	283	2068	283	0.61	0.21	1.78	0.361164	0.810717	FALSE
5 Years	asthma_possible_or_def_5Y	canned_food_4Y	1698	226	1698	226	1.02	0.81	1.27	0.89023	0.981299	FALSE
5 Years	asthma_possible_or_def_5Y	canned_food_5Y	2071	282	2071	282	0.9	0.72	1.13	0.365078	0.812092	FALSE
5 Years	asthma_possible_or_def_5Y	cardboard_container_4Y	1700	226	1700	226	0.96	0.83	1.12	0.619904	0.907394	FALSE
5 Years	asthma_possible_or_def_5Y	cardboard_container_5Y	2073	283	2073	283	0.94	0.82	1.08	0.400801	0.831804	FALSE
5 Years	asthma_possible_or_def_5Y	farmers_market_4Y	1697	226	1697	226	0.91	0.76	1.11	0.358577	0.807571	FALSE
5 Years	asthma_possible_or_def_5Y	farmers_market_5Y	2073	283	2073	283	0.96	0.81	1.12	0.58227	0.90435	FALSE
5 Years	asthma_possible_or_def_5Y	fresh_food_4Y	1700	226	1700	226	0.88	0.75	1.04	0.138987	0.652899	FALSE
5 Years	asthma_possible_or_def_5Y	fresh_food_5Y	2076	284	2076	284	0.94	0.81	1.09	0.383118	0.820202	FALSE
5 Years	asthma_possible_or_def_5Y	frozen_food_4Y	1702	226	1702	226	1.15	0.96	1.37	0.126685	0.629139	FALSE
5 Years	asthma_possible_or_def_5Y	frozen_food_5Y	2076	284	2076	284	1.02	0.86	1.2	0.826812	0.964097	FALSE
5 Years	asthma_possible_or_def_5Y	glass_ceramic_container_4Y	1699	226	1699	226	1.08	0.95	1.22	0.240919	0.754894	FALSE
5 Years	asthma_possible_or_def_5Y	glass_ceramic_container_5Y	2074	283	2074	283	1.03	0.92	1.15	0.604498	0.907394	FALSE
5 Years	asthma_possible_or_def_5Y	grocery_store_4Y	1700	226	1700	226	0.95	0.84	1.08	0.448007	0.857677	FALSE
5 Years	asthma_possible_or_def_5Y	grocery_store_5Y	2073	284	2073	284	0.86	0.76	0.97	0.0140475	0.289453	FALSE
5 Years	asthma_possible_or_def_5Y	microwave_food_in_plastic_container_5Y	2074	284	2074	284	1.22	0.91	1.62	0.176717	0.692953	FALSE
5 Years	asthma_possible_or_def_5Y	microwaved_food_4Y	1699	226	1699	226	1.16	0.98	1.37	0.081989	0.553988	FALSE
5 Years	asthma_possible_or_def_5Y	microwaved_food_5Y	2074	284	2074	284	1.11	0.95	1.3	0.197134	0.716822	FALSE
5 Years	asthma_possible_or_def_5Y	plastic_container_4Y	1699	226	1699	226	1.09	0.95	1.25	0.200321	0.721166	FALSE
5 Years	asthma_possible_or_def_5Y	plastic_container_5Y	2072	283	2072	283	0.99	0.88	1.13	0.926429	0.983644	FALSE
5 Years	asthma_possible_or_def_5Y	restaurant_eat_in_4Y	1701	226	1701	226	0.86	0.4	1.86	0.709157	0.931048	FALSE
5 Years	asthma_possible_or_def_5Y	restaurant_eat_in_5Y	2074	283	2074	283	1.51	0.9	2.54	0.119588	0.624249	FALSE
5 Years	asthma_possible_or_def_5Y	restaurant_take_out_4Y	1699	225	1699	225	0.8	0.36	1.78	0.579749	0.90435	FALSE
5 Years	asthma_possible_or_def_5Y	restaurant_take_out_5Y	2074	284	2074	284	0.63	0.28	1.42	0.266325	0.776085	FALSE
5 Years	asthma_possible_or_def_5Y	stove_oven_food _5Y	2074	284	2074	284	0.99	0.85	1.16	0.901876	0.983457	FALSE
5 Years	asthma_possible_or_def_5Y	stove_oven_food_4Y	1700	226	1700	226	0.95	0.8	1.13	0.53229	0.900969	FALSE
5 Years	asthma_possible_or_def_5Y	weekly_plastic_container_usage_4Y	1702	226	1702	226	1.01	0.89	1.14	0.931036	0.983644	FALSE
5 Years	asthma_possible_or_def_5Y	weekly_plastic_container_usage_5Y	2074	284	2074	284	0.94	0.85	1.05	0.294817	0.794179	FALSE
5 Years	asthma_possible_or_def_5Y	weekly_plastic_utensil_usage_4Y	1702	226	1702	226	0.95	0.83	1.09	0.504285	0.882984	FALSE
5 Years	asthma_possible_or_def_5Y	weekly_plastic_utensil_usage_5Y	2076	284	2076	284	0.96	0.84	1.1	0.57325	0.90435	FALSE
5 Years	asthma_possible_or_def_5Y	minigo_5Y	2209	314	579	93	1.04	0.97	1.11	0.330263	0.797988	FALSE
5 Years	asthma_possible_or_def_5Y	peanut_butter_5Y	2212	316	1749	232	0.88	0.83	0.94	9.07182e-05	0.0165912	TRUE
5 Years	asthma_possible_or_def_5Y	salad_dressing_5Y	2212	316	1067	147	0.97	0.9	1.04	0.373734	0.817024	FALSE
5 Years	asthma_possible_or_def_5Y	mayo_5Y	2211	315	1155	157	0.96	0.89	1.04	0.308816	0.796334	FALSE
5 Years	asthma_possible_or_def_5Y	chocolate_candy_5Y	2211	316	2024	282	0.94	0.86	1.03	0.204347	0.723997	FALSE
5 Years	asthma_possible_or_def_5Y	fruit_drinks_5Y	2212	316	1447	212	1.03	0.96	1.09	0.418975	0.840986	FALSE
5 Years	asthma_possible_or_def_5Y	pop_5Y	2212	316	740	109	1.03	0.92	1.15	0.616543	0.907394	FALSE
5 Years	asthma_possible_or_def_5Y	sugarless_pop_5Y	2209	316	155	22	1.01	0.84	1.22	0.919188	0.983644	FALSE
5 Years	asthma_possible_or_def_5Y	jello_5Y	2212	316	616	105	1.12	0.98	1.28	0.0930069	0.569618	FALSE
5 Years	asthma_possible_or_def_5Y	pudding_5Y	2211	315	708	120	1.12	1.01	1.26	0.0357456	0.437325	FALSE
5 Years	asthma_possible_or_def_5Y	yogurt_drink_5Y	2212	315	1073	157	0.99	0.93	1.05	0.775483	0.946587	FALSE
5 Years	asthma_possible_or_def_5Y	potato_chips_5Y	2212	316	1859	270	1.06	0.96	1.17	0.271485	0.776193	FALSE
5 Years	asthma_possible_or_def_5Y	corn_chips_nachos_5Y	2210	315	1254	177	1	0.9	1.11	0.953676	0.989191	FALSE
5 Years	asthma_possible_or_def_5Y	multivitamin_5Y	2211	316	1364	181	0.88	0.77	1	0.0467722	0.491663	FALSE
5 Years	asthma_possible_or_def_5Y	iron_supplement_5Y	2211	316	2158	308	0.92	0.65	1.31	0.643125	0.915032	FALSE
5 Years	asthma_possible_or_def_5Y	vit_a_supplement_5Y	2212	316	2189	311	0.9	0.54	1.5	0.690722	0.925089	FALSE
5 Years	asthma_possible_or_def_5Y	calcium_supplement_5Y	2212	316	2162	305	0.81	0.58	1.13	0.213443	0.732071	FALSE
5 Years	asthma_possible_or_def_5Y	vit_d_supplement_5Y	2212	316	1832	255	1.01	0.86	1.18	0.948189	0.988592	FALSE
5 Years	asthma_possible_or_def_5Y	butter_5Y	2211	315	1705	234	0.98	0.93	1.04	0.536032	0.901962	FALSE
5 Years	asthma_possible_or_def_5Y	hot_chocolate_5Y	2209	315	1116	150	0.95	0.86	1.05	0.315947	0.796334	FALSE
5 Years	asthma_possible_or_def_5Y	margarine_5Y	2212	315	894	139	0.99	0.93	1.05	0.736119	0.931349	FALSE
5 Years	asthma_possible_or_def_5Y	banana_5Y	2213	316	2046	295	0.97	0.9	1.05	0.410425	0.838355	FALSE
5 Years	asthma_possible_or_def_5Y	peaches_5Y	2211	316	867	128	1.03	0.94	1.12	0.554054	0.90435	FALSE
5 Years	asthma_possible_or_def_5Y	mixed_fruit_5Y	2212	316	583	90	1.02	0.93	1.12	0.729486	0.931349	FALSE
5 Years	asthma_possible_or_def_5Y	orange_5Y	2213	316	1822	253	0.97	0.91	1.04	0.402188	0.831804	FALSE
5 Years	asthma_possible_or_def_5Y	grapefruit_5Y	2213	316	259	34	0.91	0.77	1.08	0.275185	0.776193	FALSE
5 Years	asthma_possible_or_def_5Y	milk_fat_content_5Y	2047	289	2047	289	1.08	0.92	1.26	0.370875	0.816443	FALSE
5 Years	asthma_possible_or_def_5Y	cows_milk_monthly_consumption_5Y	2047	289	2040	288	0.94	0.87	1.01	0.110716	0.611523	FALSE
5 Years	asthma_possible_or_def_5Y	apple_5Y	2213	316	2141	307	0.97	0.89	1.05	0.480123	0.871677	FALSE
5 Years	asthma_possible_or_def_5Y	pear_5Y	2210	316	1211	173	1.01	0.94	1.09	0.755134	0.934671	FALSE
5 Years	asthma_possible_or_def_5Y	grapes_5Y	2212	316	1955	283	1.03	0.95	1.11	0.494731	0.876184	FALSE
5 Years	asthma_possible_or_def_5Y	strawberries_5Y	2211	315	1958	287	1.04	0.96	1.12	0.307492	0.796334	FALSE
5 Years	asthma_possible_or_def_5Y	watermelon_5Y	2211	315	1468	224	1.06	0.98	1.14	0.152926	0.670578	FALSE
5 Years	asthma_possible_or_def_5Y	cantaloupe_5Y	2213	316	1178	182	1.03	0.95	1.11	0.464527	0.868356	FALSE
5 Years	asthma_possible_or_def_5Y	pineapple_5Y	2211	316	1153	168	0.94	0.86	1.04	0.241478	0.754894	FALSE
5 Years	asthma_possible_or_def_5Y	applesauce_5Y	2213	316	1207	176	1	0.94	1.07	0.891086	0.981782	FALSE
5 Years	asthma_possible_or_def_5Y	dried_fruits_5Y	2211	315	1036	145	0.97	0.9	1.05	0.491577	0.874784	FALSE
5 Years	asthma_possible_or_def_5Y	sorbet_5Y	2211	315	197	30	1.03	0.83	1.28	0.796414	0.953032	FALSE
5 Years	asthma_possible_or_def_5Y	goat_milk_5Y	459	74	459	74	1.24	0.97	1.59	0.0844207	0.553988	FALSE
5 Years	asthma_possible_or_def_5Y	soy_milk_5Y	459	74	459	74	0.87	0.55	1.38	0.553229	0.90435	FALSE
5 Years	asthma_possible_or_def_5Y	rice_milk_5Y	458	74	50	8	1.04	0.86	1.27	0.664684	0.922471	FALSE
5 Years	asthma_possible_or_def_5Y	almond_milk_5Y	464	74	327	46	0.93	0.82	1.06	0.273425	0.776193	FALSE
5 Years	asthma_possible_or_def_5Y	milkshake_5Y	2208	314	477	74	1.05	0.92	1.2	0.486956	0.871845	FALSE
5 Years	asthma_possible_or_def_5Y	orange_grapefuit_juice_5Y	2211	315	1347	184	0.98	0.92	1.05	0.607794	0.907394	FALSE
5 Years	asthma_possible_or_def_5Y	cooked_corn_5Y	2212	315	1750	250	0.96	0.88	1.05	0.344142	0.797988	FALSE
5 Years	asthma_possible_or_def_5Y	cooked_peas_5Y	2212	315	1533	209	0.96	0.88	1.04	0.296813	0.795907	FALSE
5 Years	asthma_possible_or_def_5Y	tomatoes_5Y	2211	315	1538	210	0.96	0.9	1.03	0.245311	0.759415	FALSE
5 Years	asthma_possible_or_def_5Y	red_green_peppers_5Y	2210	314	1478	207	1.01	0.95	1.07	0.84538	0.971525	FALSE
5 Years	asthma_possible_or_def_5Y	carrots_5Y	2211	315	2061	292	0.96	0.89	1.03	0.281123	0.776193	FALSE
5 Years	asthma_possible_or_def_5Y	broccoli_5Y	2211	315	1816	261	1.04	0.97	1.12	0.279897	0.776193	FALSE
5 Years	asthma_possible_or_def_5Y	cooked_green_beans_5Y	2209	314	1318	189	1.04	0.96	1.12	0.321888	0.796748	FALSE
5 Years	asthma_possible_or_def_5Y	cooked_spinach_5Y	2212	315	965	146	1.06	0.98	1.16	0.12978	0.63777	FALSE
5 Years	asthma_possible_or_def_5Y	icecream_5Y	2211	315	2012	294	1.01	0.91	1.12	0.886083	0.98002	FALSE
5 Years	asthma_possible_or_def_5Y	greens_5Y	2212	315	842	122	1.01	0.93	1.1	0.793156	0.951882	FALSE
5 Years	asthma_possible_or_def_5Y	mixed_vegetables_5Y	2210	316	1276	195	1.05	0.98	1.12	0.193841	0.715444	FALSE
5 Years	asthma_possible_or_def_5Y	cooked_squash_5Y	2211	316	702	99	1	0.89	1.12	0.977396	0.990798	FALSE
5 Years	asthma_possible_or_def_5Y	cooked_zucchini_5Y	2211	316	812	124	1.08	0.99	1.19	0.0978847	0.58048	FALSE
5 Years	asthma_possible_or_def_5Y	cabbage_coleslaw_5Y	2211	316	720	109	1.05	0.95	1.17	0.333665	0.797988	FALSE
5 Years	asthma_possible_or_def_5Y	lettuce_salad_5Y	2209	316	1379	193	0.99	0.92	1.06	0.715408	0.931349	FALSE
5 Years	asthma_possible_or_def_5Y	cauliflower_5Y	2210	316	1265	170	0.97	0.9	1.06	0.543106	0.90435	FALSE
5 Years	asthma_possible_or_def_5Y	tofu_5Y	2211	316	497	78	1.05	0.95	1.17	0.357372	0.807179	FALSE
5 Years	asthma_possible_or_def_5Y	cold_cereal_5Y	2211	315	2085	296	1.02	0.94	1.1	0.691652	0.92575	FALSE
5 Years	asthma_possible_or_def_5Y	hot_cereal_grits_5Y	2212	316	1196	176	1.02	0.95	1.09	0.58413	0.90435	FALSE
5 Years	asthma_possible_or_def_5Y	cheese_5Y	2212	315	2093	292	0.96	0.89	1.03	0.237622	0.754894	FALSE
5 Years	asthma_possible_or_def_5Y	pita_bread_5Y	2211	315	982	155	1.09	1.02	1.16	0.0153423	0.295183	FALSE
5 Years	asthma_possible_or_def_5Y	sliced_bread_5Y	2211	316	2162	310	0.92	0.85	0.99	0.0311095	0.402449	FALSE
5 Years	asthma_possible_or_def_5Y	english_muffin_5Y	2211	316	662	99	1.07	0.97	1.18	0.152095	0.670173	FALSE
5 Years	asthma_possible_or_def_5Y	bagel_5Y	2210	315	1168	155	0.98	0.9	1.06	0.637979	0.91212	FALSE
5 Years	asthma_possible_or_def_5Y	waffles_5Y	2211	316	1247	191	1.06	0.98	1.14	0.156566	0.676052	FALSE
5 Years	asthma_possible_or_def_5Y	sweet_roll_muffin_5Y	2211	315	1381	200	0.96	0.88	1.05	0.393175	0.825525	FALSE
5 Years	asthma_possible_or_def_5Y	tacos_burritos_5Y	2211	316	1263	172	0.91	0.83	1.01	0.0868379	0.553988	FALSE
5 Years	asthma_possible_or_def_5Y	pancakes_5Y	2211	316	1944	273	0.91	0.82	1.01	0.0640153	0.522125	FALSE
5 Years	asthma_possible_or_def_5Y	french_toast_5Y	2211	315	965	154	1.09	0.98	1.2	0.120042	0.625229	FALSE
5 Years	asthma_possible_or_def_5Y	egg_mcmuffin_5Y	2212	316	372	55	1.09	0.92	1.28	0.311809	0.796334	FALSE
5 Years	asthma_possible_or_def_5Y	low_fat_cheese_5Y	2211	315	344	48	0.96	0.88	1.06	0.431534	0.848475	FALSE
5 Years	asthma_possible_or_def_5Y	mac_and_cheese_5Y	2212	316	1734	243	1	0.91	1.09	0.932976	0.983644	FALSE
5 Years	asthma_possible_or_def_5Y	pasta_5Y	2212	316	2113	299	1	0.9	1.11	0.983236	0.991567	FALSE
5 Years	asthma_possible_or_def_5Y	cooked_rice_5Y	2212	316	2029	290	1.07	0.99	1.16	0.110513	0.611523	FALSE
5 Years	asthma_possible_or_def_5Y	pizza_5Y	2212	316	2112	299	0.97	0.86	1.1	0.64569	0.915345	FALSE
5 Years	asthma_possible_or_def_5Y	lasagna_5Y	2211	316	1004	156	1.12	0.99	1.27	0.0746295	0.539482	FALSE
5 Years	asthma_possible_or_def_5Y	potatoes_5Y	2211	316	1668	231	0.95	0.88	1.03	0.214123	0.732071	FALSE
5 Years	asthma_possible_or_def_5Y	fried_potatoes_5Y	2211	316	1982	282	1.1	0.99	1.22	0.0669461	0.529483	FALSE
5 Years	asthma_possible_or_def_5Y	cooked_sweet_potatoes_5Y	2211	316	989	143	1.03	0.93	1.14	0.546688	0.90435	FALSE
5 Years	asthma_possible_or_def_5Y	granola_bar_5Y	2210	316	1716	247	0.99	0.93	1.06	0.878272	0.978281	FALSE
5 Years	asthma_possible_or_def_5Y	pie_5Y	2211	316	620	89	1.04	0.89	1.22	0.630204	0.912052	FALSE
5 Years	asthma_possible_or_def_5Y	cheese_spread_5Y	2210	315	334	55	1.04	0.92	1.16	0.550597	0.90435	FALSE
5 Years	asthma_possible_or_def_5Y	doughnut_5Y	2211	316	1286	196	1.08	0.96	1.21	0.194694	0.715444	FALSE
5 Years	asthma_possible_or_def_5Y	crackers_5Y	2211	315	2094	300	1.02	0.94	1.1	0.615074	0.907394	FALSE
5 Years	asthma_possible_or_def_5Y	corn_bread_tortilla_5Y	2211	315	1113	153	0.93	0.86	1.01	0.103522	0.595544	FALSE
5 Years	asthma_possible_or_def_5Y	cookies_brownies_5Y	2212	316	2057	289	0.9	0.83	0.98	0.0132829	0.286253	FALSE
5 Years	asthma_possible_or_def_5Y	cake_cupcake_5Y	2211	316	1862	260	0.99	0.89	1.11	0.87278	0.977928	FALSE
5 Years	asthma_possible_or_def_5Y	tea_biscuit_5Y	2210	316	346	62	1.12	0.99	1.27	0.0704213	0.538394	FALSE
5 Years	asthma_possible_or_def_5Y	popcorn_pretzels_5Y	2212	316	1888	269	0.99	0.9	1.09	0.865343	0.977086	FALSE
5 Years	asthma_possible_or_def_5Y	baked_beans_5Y	2212	316	1170	157	0.99	0.9	1.08	0.783454	0.948733	FALSE
5 Years	asthma_possible_or_def_5Y	lentils_5Y	2211	316	729	102	1.04	0.94	1.15	0.45945	0.867699	FALSE
5 Years	asthma_possible_or_def_5Y	eggs_5Y	2209	315	1953	267	0.98	0.91	1.05	0.551186	0.90435	FALSE
5 Years	asthma_possible_or_def_5Y	cream_cheese_5Y	2212	315	979	137	1.05	0.97	1.14	0.229855	0.743394	FALSE
5 Years	asthma_possible_or_def_5Y	luncheon_meat_5Y	2211	316	1319	202	1.06	0.99	1.13	0.114414	0.613606	FALSE
5 Years	asthma_possible_or_def_5Y	pork_ham_5Y	2210	315	1660	251	1.07	0.98	1.16	0.119431	0.624249	FALSE
5 Years	asthma_possible_or_def_5Y	roast_beef_steak_5Y	2211	316	1545	236	1.1	1.01	1.2	0.031353	0.402449	FALSE
5 Years	asthma_possible_or_def_5Y	weiner_5Y	2211	316	1610	232	1.03	0.93	1.13	0.609474	0.907394	FALSE
5 Years	asthma_possible_or_def_5Y	sausage_5Y	2210	316	1491	211	0.96	0.87	1.06	0.392918	0.825525	FALSE
5 Years	asthma_possible_or_def_5Y	hamburger_5Y	2210	316	1790	262	1.04	0.94	1.14	0.440608	0.851303	FALSE
5 Years	asthma_possible_or_def_5Y	bacon_5Y	2211	316	1571	234	1.06	0.96	1.16	0.282853	0.776193	FALSE
5 Years	asthma_possible_or_def_5Y	meatballs_5Y	2209	315	1347	197	1.01	0.91	1.13	0.82117	0.962059	FALSE
5 Years	asthma_possible_or_def_5Y	cold_cuts_5Y	2210	316	1402	198	0.97	0.9	1.04	0.347188	0.797988	FALSE
5 Years	asthma_possible_or_def_5Y	stir_fried_chicken_5Y	2210	315	1271	189	1.1	1.01	1.2	0.0318319	0.404265	FALSE
5 Years	asthma_possible_or_def_5Y	yogurt_5Y	2212	315	1976	280	0.96	0.9	1.02	0.214642	0.732071	FALSE
5 Years	asthma_possible_or_def_5Y	fried_chicken_5Y	2211	316	1595	245	1.14	1.04	1.25	0.00717884	0.198389	FALSE
5 Years	asthma_possible_or_def_5Y	shrimp_5Y	2210	316	795	113	0.99	0.88	1.12	0.926827	0.983644	FALSE
5 Years	asthma_possible_or_def_5Y	canned_tuna_5Y	2212	316	704	96	0.97	0.86	1.1	0.653318	0.918622	FALSE
5 Years	asthma_possible_or_def_5Y	fried_fish_5Y	2212	316	860	126	1.06	0.94	1.18	0.347154	0.797988	FALSE
5 Years	asthma_possible_or_def_5Y	vegetable_soup_5Y	2211	316	1116	169	1.05	0.96	1.15	0.303815	0.796334	FALSE
5 Years	asthma_possible_or_def_5Y	liver_organ_meats_5Y	2200	315	82	18	1.2	0.92	1.58	0.185518	0.706292	FALSE
5 Years	asthma_possible_or_def_5Y	nuts_5Y	2211	316	1583	210	0.98	0.91	1.05	0.548156	0.90435	FALSE
5 Years	asthma_possible_or_def_5Y	log_MBP_1y	992	150	992	150	1.08	0.87	1.36	0.480995	0.871677	FALSE
5 Years	asthma_possible_or_def_5Y	log_MBzP_1y	991	150	991	150	1.05	0.91	1.22	0.473268	0.869881	FALSE
5 Years	asthma_possible_or_def_5Y	log_MCPP_1y	985	150	984	150	0.95	0.76	1.19	0.668336	0.922471	FALSE
5 Years	asthma_possible_or_def_5Y	log_MEHHP_1y	972	147	972	147	0.96	0.79	1.18	0.722332	0.931349	FALSE
5 Years	asthma_possible_or_def_5Y	log_MEHP_1y	992	150	989	148	0.92	0.76	1.12	0.416514	0.840948	FALSE
5 Years	asthma_possible_or_def_5Y	log_MEOHP_1y	992	150	992	150	0.91	0.74	1.12	0.369391	0.816443	FALSE
5 Years	asthma_possible_or_def_5Y	log_MEP_1y	969	149	969	149	1.13	0.98	1.3	0.101935	0.59243	FALSE
5 Years	asthma_possible_or_def_5Y	log_MMP_1y	985	150	985	150	1.01	0.92	1.1	0.892036	0.982368	FALSE
5 Years	asthma_possible_or_def_5Y	log_cotinine_1y	128	26	128	26	1.11	0.73	1.7	0.627768	0.911286	FALSE
5 Years	asthma_possible_or_def_5Y	log_hydroxycotinine_1y	128	26	128	26	1.01	0.69	1.49	0.942459	0.986998	FALSE
5 Years	asthma_possible_or_def_5Y	log_MBP_3m	1351	212	1351	212	1.26	1.05	1.51	0.0139269	0.289453	FALSE
5 Years	asthma_possible_or_def_5Y	log_MBzP_3m	1351	211	1350	211	1.13	1	1.29	0.0552334	0.502881	FALSE
5 Years	asthma_possible_or_def_5Y	log_MCPP_3m	1351	212	1349	212	1.06	0.91	1.25	0.440445	0.851303	FALSE
5 Years	asthma_possible_or_def_5Y	log_MEHHP_3m	1343	210	1343	210	1.03	0.89	1.18	0.688076	0.925089	FALSE
5 Years	asthma_possible_or_def_5Y	log_MEHP_3m	1352	212	1350	212	1.06	0.95	1.18	0.308349	0.796334	FALSE
5 Years	asthma_possible_or_def_5Y	log_MEOHP_3m	1351	212	1349	212	1.03	0.89	1.19	0.718043	0.931349	FALSE
5 Years	asthma_possible_or_def_5Y	log_MEP_3m	1342	212	1342	212	1.17	1.03	1.33	0.015562	0.295183	FALSE
5 Years	asthma_possible_or_def_5Y	log_cotinine_3m	1642	260	1641	260	1.08	0.99	1.17	0.07819	0.548263	FALSE
5 Years	asthma_possible_or_def_5Y	log_hydroxycotinine_3m	1943	311	1942	311	1.05	0.98	1.12	0.177885	0.692953	FALSE
5 Years	asthma_possible_or_def_5Y	log_dep_bc_rec_dust_3m	678	233	678	233	0.98	0.81	1.18	0.841686	0.969652	FALSE
5 Years	asthma_possible_or_def_5Y	log_dibp_bc_rec_dust_3m	687	232	687	232	1.11	0.91	1.36	0.296732	0.795907	FALSE
5 Years	asthma_possible_or_def_5Y	log_dnbp_bc_rec_dust_3m	688	231	688	231	1.23	1.04	1.46	0.0149359	0.294828	FALSE
5 Years	asthma_possible_or_def_5Y	log_bzbp_bc_rec_dust_3m	675	225	675	225	0.97	0.85	1.11	0.632848	0.912052	FALSE
5 Years	asthma_possible_or_def_5Y	log_dehp_bc_rec_dust_3m	684	231	684	231	1.53	1.24	1.9	9.18203e-05	0.0165912	TRUE
5 Years	asthma_possible_or_def_5Y	combined_monthly_disinfectant_handcleaner_and_sanitizer	2645	412	47	13	2.04	1.06	3.93	0.0318387	0.404265	FALSE
5 Years	asthma_possible_or_def_5Y	weekly_chemical_handcleaner_or_sanitizer_by_mother_prenatal	2645	412	906	157	1.21	0.97	1.51	0.0896599	0.56163	FALSE
5 Years	asthma_possible_or_def_5Y	weekly_chemical_handcleaner_or_sanitizer_by_anyone_prenatal	2645	412	1290	218	1.2	0.97	1.49	0.0845727	0.553988	FALSE
5 Years	asthma_possible_or_def_5Y	mother_never_took_probiotics_up_to_birth	2645	412	1051	179	1.16	0.94	1.44	0.171187	0.692953	FALSE
5 Years	asthma_possible_or_def_5Y	mother_never_took_probiotics_before_and_during_pregnancy	2645	412	1194	175	0.91	0.74	1.13	0.410433	0.838355	FALSE
5 Years	asthma_possible_or_def_5Y	mother_never_took_probiotics_before_and_increased_during_pregnancy	2645	412	946	148	1.02	0.82	1.28	0.826469	0.964097	FALSE
5 Years	asthma_possible_or_def_5Y	frequency_of_use_of_chemical_hand_cleaner_1y	2272	346	235	49	1.17	1	1.38	0.0494397	0.495808	FALSE
5 Years	asthma_possible_or_def_5Y	weekly_chem_hand_cleaner_use_1y	2272	346	59	14	1.62	0.87	3	0.125508	0.629139	FALSE
5 Years	asthma_possible_or_def_5Y	weekly_chem_hand_cleaner_use_mother_prenatal_not_3M	2645	412	52	18	2.87	1.6	5.15	0.00041159	0.0391554	TRUE
5 Years	asthma_possible_or_def_5Y	weekly_chem_hand_cleaner_use_mother_3m_not_prenatal	2645	412	47	7	0.91	0.4	2.05	0.812253	0.957593	FALSE
5 Years	asthma_possible_or_def_5Y	weekly_chem_hand_cleaner_use_prenatal_not_1y	2645	412	50	13	1.89	0.99	3.59	0.0540573	0.502881	FALSE
5 Years	asthma_possible_or_def_5Y	solid_eggs_nuts_peanuts_2Y	2645	412	1172	147	0.65	0.52	0.81	0.000128079	0.0213686	TRUE
5 Years	asthma_possible_or_def_5Y	solid_eggs_and_nuts_or_peanuts_2Y	2645	412	1675	227	0.66	0.54	0.82	0.000199547	0.0275726	TRUE
5 Years	asthma_possible_or_def_5Y	gas_stove_supp_regular_to_main_heat_prenatal	2635	410	62	10	1.07	0.54	2.12	0.855675	0.973838	FALSE
5 Years	asthma_possible_or_def_5Y	took_multivitamin_30m	2645	412	699	113	1.05	0.83	1.33	0.70074	0.929276	FALSE
5 Years	asthma_possible_or_def_5Y	vitamin_A_received_30m	2645	412	737	121	1.07	0.85	1.35	0.566765	0.90435	FALSE
5 Years	asthma_possible_or_def_5Y	poly_vi_sol_with_or_without_iron_30m	2645	412	104	17	1.07	0.63	1.83	0.791642	0.951186	FALSE
5 Years	asthma_possible_or_def_5Y	infant_given_cereal_before_3m	1925	285	391	78	1.5	1.12	2.02	0.00692413	0.198351	FALSE
5 Years	asthma_possible_or_def_5Y	infant_given_cereal_after_3m	1925	285	965	151	1.16	0.9	1.5	0.248095	0.761799	FALSE
5 Years	asthma_possible_or_def_5Y	infant_given_cereal_at_3m_or_earlier	1925	285	1232	203	1.42	1.07	1.88	0.0136887	0.289453	FALSE
5 Years	asthma_possible_or_def_5Y	is_caucasian	2611	406	1683	239	0.74	0.59	0.92	0.00707198	0.198389	FALSE
5 Years	asthma_possible_or_def_5Y	is_healthcare_or_social_assistance	2530	392	546	87	1.04	0.8	1.35	0.785031	0.948733	FALSE
5 Years	asthma_possible_or_def_5Y	num_colds_3M	2618	404	1110	168	0.97	0.85	1.11	0.65618	0.919671	FALSE
5 Years	asthma_possible_or_def_5Y	total_colds_birth_to_6m	2618	404	1707	258	1.01	0.94	1.1	0.719455	0.931349	FALSE
5 Years	asthma_possible_or_def_5Y	total_colds_birth_to_1y	2618	404	2287	349	1.03	0.98	1.08	0.18313	0.700926	FALSE
5 Years	recurrent_wheeze_binary_5y	home_size_square_feet_3m	2556	188	2556	188	0.88	0.77	1	0.0491624	0.559633	FALSE
5 Years	recurrent_wheeze_binary_5y	how_often_smell_fumes_from_parking_garage_in_apartment_or_hallways_3m	2595	192	5	1	1.4	0.31	6.24	0.660127	0.93309	FALSE
5 Years	recurrent_wheeze_binary_5y	home_has_attached_garage_carport_3m	2594	192	825	48	0.66	0.47	0.93	0.0171106	0.436974	FALSE
5 Years	recurrent_wheeze_binary_5y	door_between_home_and_garage_or_carport_3m	2595	192	684	39	0.67	0.47	0.97	0.0357946	0.516145	FALSE
5 Years	recurrent_wheeze_binary_5y	num_cars_trucks_that_park_in_garage_or_carport_3m	2595	192	640	38	0.93	0.75	1.16	0.537889	0.915503	FALSE
5 Years	recurrent_wheeze_binary_5y	num_recreational_vehicles_that_park_in_garage_or_carport_3m	2593	192	49	3	0.82	0.37	1.81	0.626784	0.930622	FALSE
5 Years	recurrent_wheeze_binary_5y	garage_or_carport_used_for_parking_in_winter_3m	2595	192	662	39	0.69	0.48	1.01	0.0533832	0.57155	FALSE
5 Years	recurrent_wheeze_binary_5y	num_days_per_week_vehicles_park_in_garage_or_carport_in_winter_3m	2593	191	645	37	0.94	0.89	0.99	0.0269204	0.500763	FALSE
5 Years	recurrent_wheeze_binary_5y	num_times_per_day_vehicles_drive_in_or_out_of_garage_or_carport_in_winter_3m	2593	192	636	38	0.93	0.86	1.01	0.102363	0.675206	FALSE
5 Years	recurrent_wheeze_binary_5y	garage_or_carport_used_for_parking_in_summer_3m	2595	192	580	38	0.83	0.57	1.21	0.33072	0.826799	FALSE
5 Years	recurrent_wheeze_binary_5y	num_days_per_week_vehicles_park_in_garage_or_carport_in_summer_3m	2595	192	567	37	0.97	0.92	1.03	0.341696	0.830431	FALSE
5 Years	recurrent_wheeze_binary_5y	num_times_per_day_vehicles_drive_in_or_out_of_garage_or_carport_in_summer_3m	2593	192	567	37	0.95	0.88	1.03	0.196568	0.776838	FALSE
5 Years	recurrent_wheeze_binary_5y	gasoline_powered_equipment_stored_in_garage_or_carport_3m	2593	192	407	22	0.85	0.63	1.16	0.308561	0.822184	FALSE
5 Years	recurrent_wheeze_binary_5y	sbjt_attends_non-home_location_for_more_than_one_hour_per_day_3m	2587	191	295	26	1.24	0.8	1.92	0.329552	0.826512	FALSE
5 Years	recurrent_wheeze_binary_5y	sbjt_attends_non-home_location_each_day_percent_time_outdoors_3m	2566	190	138	12	1.01	1	1.02	0.160924	0.763094	FALSE
5 Years	recurrent_wheeze_binary_5y	sbjt_attends_non-home_location_each_day_num_days_per_week_3m	2589	192	289	26	1.01	0.89	1.14	0.904479	0.988192	FALSE
5 Years	recurrent_wheeze_binary_5y	sbjt_attends_non-home_location_each_day_num_hours_per_week_3m	2589	192	289	26	1.01	0.99	1.03	0.539298	0.915503	FALSE
5 Years	recurrent_wheeze_binary_5y	sbjt_attends_non-home_location_each_day_num_minutes_spent_walking_or_biking_3m	2586	192	93	7	1	0.99	1.02	0.673869	0.937921	FALSE
5 Years	recurrent_wheeze_binary_5y	sbjt_attends_non-home_location_each_day_num_minutes_spent_in_car_van_taxi_3m	2589	192	248	23	1.01	1	1.01	0.0746308	0.610993	FALSE
5 Years	recurrent_wheeze_binary_5y	sbjt_attends_non-home_location_each_day_num_minutes_spent_in_train_subway_3m	2585	192	7	1	0.97	0.83	1.14	0.715328	0.948535	FALSE
5 Years	recurrent_wheeze_binary_5y	sbjt_attends_non-home_location_each_day_num_minutes_spent_in_bus_3m	2585	192	6	2	1.03	0.95	1.12	0.470142	0.889167	FALSE
5 Years	recurrent_wheeze_binary_5y	hours_spent_during_weekend_day_home_indoors_3m	2584	190	2577	190	0.95	0.91	1	0.0357588	0.516145	FALSE
5 Years	recurrent_wheeze_binary_5y	hours_spent_during_weekend_day_outdoors_near_home_3m	2578	190	1862	131	1.02	0.91	1.13	0.73273	0.955896	FALSE
5 Years	recurrent_wheeze_binary_5y	hours_spent_during_weekend_day_in_bus_van_car_3m	2583	190	2109	158	1.08	0.93	1.25	0.339338	0.830431	FALSE
5 Years	recurrent_wheeze_binary_5y	hours_spent_during_weekend_day_on_train_subway_3m	2538	187	120	10	1.01	0.66	1.54	0.966681	0.994919	FALSE
5 Years	recurrent_wheeze_binary_5y	hours_spent_during_weekend_day_in_other_indoor_places_3m	2582	190	2109	164	1.04	0.97	1.11	0.243169	0.79025	FALSE
5 Years	recurrent_wheeze_binary_5y	hours_spent_during_weekend_day_in_other_outdoor_places_3m	2575	190	930	79	1.11	1.01	1.23	0.0385009	0.527149	FALSE
5 Years	recurrent_wheeze_binary_5y	hours_spent_during_week_day_home_indoors_3m	2585	190	2583	190	0.95	0.91	1	0.0533932	0.57155	FALSE
5 Years	recurrent_wheeze_binary_5y	hours_spent_during_week_day_outdoors_near_home_3m	2579	190	1872	134	1.03	0.92	1.14	0.625243	0.930622	FALSE
5 Years	recurrent_wheeze_binary_5y	hours_spent_during_week_day_in_bus_van_car_3m	2581	190	1775	132	1.02	0.87	1.2	0.800593	0.968878	FALSE
5 Years	recurrent_wheeze_binary_5y	hours_spent_during_week_day_on_train_subway_3m	2537	187	134	12	1.05	0.71	1.56	0.816881	0.969453	FALSE
5 Years	recurrent_wheeze_binary_5y	hours_spent_during_week_day_in_other_indoor_places_3m	2581	190	1954	152	1.07	0.98	1.16	0.130407	0.705646	FALSE
5 Years	recurrent_wheeze_binary_5y	hours_spent_during_week_day_in_other_outdoor_places_3m	2574	190	788	69	1.13	1	1.28	0.058017	0.584682	FALSE
5 Years	recurrent_wheeze_binary_5y	home_num_bedrooms_3m	2586	191	2584	191	0.92	0.8	1.07	0.286807	0.816565	FALSE
5 Years	recurrent_wheeze_binary_5y	num_adults_at_home_3m	2589	191	2589	191	1.08	0.89	1.3	0.453979	0.88357	FALSE
5 Years	recurrent_wheeze_binary_5y	num_children_at_home_3m	2587	191	2587	191	0.9	0.75	1.08	0.258232	0.799771	FALSE
5 Years	recurrent_wheeze_binary_5y	num_weeks_sbjt_not_sleep_at_night_at_home_3m	2580	191	1252	94	0.99	0.91	1.07	0.761092	0.963692	FALSE
5 Years	recurrent_wheeze_binary_5y	percent_time_windows_open_3m	2565	189	2143	164	1	1	1.01	0.127824	0.705646	FALSE
5 Years	recurrent_wheeze_binary_5y	home_within_100m_of_highway_3m	2595	192	742	51	0.96	0.68	1.34	0.796092	0.968878	FALSE
5 Years	recurrent_wheeze_binary_5y	home_within_100m_of_body_of_water_3m	2595	192	299	26	1.3	0.84	2.01	0.244509	0.79025	FALSE
5 Years	recurrent_wheeze_binary_5y	home_within_100m_of_factory_3m	2595	192	55	6	1.72	0.72	4.09	0.221994	0.79025	FALSE
5 Years	recurrent_wheeze_binary_5y	home_within_100m_of_farm_3m	2595	192	134	4	0.4	0.14	1.11	0.0771798	0.610993	FALSE
5 Years	recurrent_wheeze_binary_5y	home_within_100m_of_gas_station_3m	2595	192	328	31	1.35	0.9	2.03	0.142386	0.721119	FALSE
5 Years	recurrent_wheeze_binary_5y	home_within_100m_of_large_parking_lot_3m	2595	192	496	41	1.23	0.85	1.77	0.271255	0.807593	FALSE
5 Years	recurrent_wheeze_binary_5y	home_within_100m_of_construction_3m	2595	192	628	47	1.02	0.72	1.45	0.912361	0.988192	FALSE
5 Years	recurrent_wheeze_binary_5y	home_improvements_done_3m	2589	191	806	65	1.14	0.83	1.56	0.410148	0.858882	FALSE
5 Years	recurrent_wheeze_binary_5y	home_improvements_added_or_renovated_3m	2595	192	177	12	0.88	0.48	1.62	0.689602	0.945293	FALSE
5 Years	recurrent_wheeze_binary_5y	home_improvements_added_vinyl_flooring_3m	2595	192	32	3	1.37	0.41	4.59	0.606674	0.927622	FALSE
5 Years	recurrent_wheeze_binary_5y	home_improvements_finished_basement_or_added_basement_insulation_3m	2595	192	111	3	0.31	0.1	1	0.0494283	0.559633	FALSE
5 Years	recurrent_wheeze_binary_5y	home_improvements_new_windows_3m	2595	192	74	10	2.03	1.02	4.04	0.0447495	0.556429	FALSE
5 Years	recurrent_wheeze_binary_5y	home_improvements_added_attic_or_wall_insulation_3m	2595	192	60	6	1.37	0.58	3.25	0.46943	0.889167	FALSE
5 Years	recurrent_wheeze_binary_5y	home_improvements_new_plumbing_3m	2595	192	64	3	0.62	0.19	1.99	0.419201	0.867027	FALSE
5 Years	recurrent_wheeze_binary_5y	home_improvements_painting_finishing_3m	2595	192	491	47	1.43	1.01	2.03	0.0425557	0.549147	FALSE
5 Years	recurrent_wheeze_binary_5y	home_improvements_ventilation_duct_upgrade_3m	2595	192	50	5	1.33	0.52	3.41	0.554987	0.917852	FALSE
5 Years	recurrent_wheeze_binary_5y	home_improvements_added_carpet_3m	2595	192	83	4	0.62	0.22	1.71	0.355249	0.838953	FALSE
5 Years	recurrent_wheeze_binary_5y	home_improvements_new_furnace_heating_system_3m	2595	192	43	3	0.93	0.28	3.06	0.905952	0.988192	FALSE
5 Years	recurrent_wheeze_binary_5y	home_improvements_removed_carpet_3m	2595	192	98	8	1.14	0.54	2.39	0.730954	0.954316	FALSE
5 Years	recurrent_wheeze_binary_5y	home_improvements_new_roof_3m	2595	192	48	6	1.91	0.8	4.6	0.146186	0.730931	FALSE
5 Years	recurrent_wheeze_binary_5y	new_furniture_3m	2589	191	983	69	0.91	0.67	1.24	0.55828	0.917852	FALSE
5 Years	recurrent_wheeze_binary_5y	num_pieces_new_furniture_covering_solid_wood_3m	2586	192	547	37	0.92	0.8	1.05	0.222615	0.79025	FALSE
5 Years	recurrent_wheeze_binary_5y	num_pieces_new_furniture_covering_leather_3m	2583	192	148	11	1.01	0.79	1.29	0.933624	0.988192	FALSE
5 Years	recurrent_wheeze_binary_5y	num_pieces_new_furniture_covering_pressed_wood_3m	2584	192	433	26	0.86	0.7	1.04	0.125049	0.705646	FALSE
5 Years	recurrent_wheeze_binary_5y	num_pieces_new_furniture_covering_vinyl_3m	2582	192	47	3	0.74	0.35	1.57	0.438166	0.876954	FALSE
5 Years	recurrent_wheeze_binary_5y	num_pieces_new_furniture_covering_plastic_3m	2583	192	61	3	0.64	0.27	1.55	0.325481	0.823679	FALSE
5 Years	recurrent_wheeze_binary_5y	num_pieces_new_furniture_covering_upholstery_3m	2583	192	358	24	0.95	0.77	1.17	0.62136	0.930622	FALSE
5 Years	recurrent_wheeze_binary_5y	num_pieces_new_furniture_covering_metal_3m	2583	192	65	3	0.72	0.33	1.56	0.405319	0.853781	FALSE
5 Years	recurrent_wheeze_binary_5y	rooms_with_new_furniture_mothers_bedroom_3m	2595	192	268	14	0.66	0.38	1.16	0.152645	0.744265	FALSE
5 Years	recurrent_wheeze_binary_5y	rooms_with_new_furniture_living_room_3m	2595	192	395	30	1.06	0.71	1.6	0.770864	0.963692	FALSE
5 Years	recurrent_wheeze_binary_5y	rooms_with_new_furniture_sbjt_bedroom_3m	2595	192	384	24	0.79	0.5	1.23	0.294625	0.816565	FALSE
5 Years	recurrent_wheeze_binary_5y	rooms_with_new_furniture_family_room_3m	2595	192	64	6	1.3	0.55	3.06	0.55472	0.917852	FALSE
5 Years	recurrent_wheeze_binary_5y	rooms_with_new_furniture_kitchen_3m	2595	192	96	3	0.37	0.12	1.2	0.0975273	0.670866	FALSE
5 Years	recurrent_wheeze_binary_5y	rooms_with_new_furniture_basement_3m	2595	192	62	6	1.42	0.6	3.37	0.4217	0.868611	FALSE
5 Years	recurrent_wheeze_binary_5y	had_furry_pets_3m	2587	190	1109	86	1.13	0.83	1.52	0.433411	0.874621	FALSE
5 Years	recurrent_wheeze_binary_5y	num_dogs_at_home_3m	2594	192	670	51	1.06	0.83	1.34	0.651087	0.93309	FALSE
5 Years	recurrent_wheeze_binary_5y	num_cats_at_home_3m	2593	192	575	42	1.02	0.84	1.25	0.817927	0.969453	FALSE
5 Years	recurrent_wheeze_binary_5y	num_other_furry_pets_at_home_3m	2590	192	33	2	1.02	0.62	1.67	0.939434	0.988192	FALSE
5 Years	recurrent_wheeze_binary_5y	hours_per_day_spent_in_mothers_bedroom_3m	2589	190	2213	172	1.02	0.99	1.05	0.166128	0.76712	FALSE
5 Years	recurrent_wheeze_binary_5y	hours_per_day_spent_in_sbjt_unshared_bedroom_3m	2583	190	1355	95	0.98	0.95	1	0.0857792	0.635098	FALSE
5 Years	recurrent_wheeze_binary_5y	hours_per_day_spent_in_shared_bedroom_3m	2579	189	310	18	0.95	0.88	1.03	0.1968	0.776838	FALSE
5 Years	recurrent_wheeze_binary_5y	hours_per_day_spent_in_family_room_3m	2586	189	964	74	1	0.96	1.05	0.884567	0.985876	FALSE
5 Years	recurrent_wheeze_binary_5y	hours_per_day_spent_in_living_room_3m	2538	186	1847	139	1.03	1	1.07	0.0433415	0.549872	FALSE
5 Years	recurrent_wheeze_binary_5y	hours_per_day_spent_in_kitchen_3m	2584	189	1468	101	0.97	0.87	1.08	0.620706	0.930622	FALSE
5 Years	recurrent_wheeze_binary_5y	hours_per_day_spent_in_basement_3m	2580	190	412	25	0.96	0.83	1.1	0.544667	0.915503	FALSE
5 Years	recurrent_wheeze_binary_5y	hours_per_day_spent_outside_but_near_home_3m	2581	190	1190	79	0.94	0.8	1.1	0.422375	0.868727	FALSE
5 Years	recurrent_wheeze_binary_5y	hours_per_day_spent_away_from_home_3m	2582	190	1788	130	0.98	0.9	1.08	0.730836	0.954316	FALSE
5 Years	recurrent_wheeze_binary_5y	mothers_bedroom_sbjt_ever_slept_there_3m	2590	191	2429	182	1.37	0.69	2.73	0.373051	0.84079	FALSE
5 Years	recurrent_wheeze_binary_5y	percent_sleep_in_mothers_bedroom_3m	2592	192	2418	182	1	1	1.01	0.546233	0.915503	FALSE
5 Years	recurrent_wheeze_binary_5y	percent_sleep_in_mothers_bed_3m	2592	191	1831	144	1	1	1.01	0.234945	0.79025	FALSE
5 Years	recurrent_wheeze_binary_5y	mothers_bed_mattress_have_allergy_control_cover_3m	2584	192	1234	95	0.98	0.94	1.02	0.262483	0.801065	FALSE
5 Years	recurrent_wheeze_binary_5y	mothers_bedroom_crib_bassinette_has_allergy_control_cover_3m	2586	192	934	75	1.01	0.97	1.05	0.580827	0.922866	FALSE
5 Years	recurrent_wheeze_binary_5y	mothers_bedroom_other_bed_mattress_has_allergy_control_cover_3m	2529	186	2068	154	1.01	0.96	1.06	0.642514	0.930622	FALSE
5 Years	recurrent_wheeze_binary_5y	mothers_bedroom_how_often_open_window_mid-winter_3m	2587	192	1042	76	0.97	0.88	1.06	0.487613	0.892598	FALSE
5 Years	recurrent_wheeze_binary_5y	mothers_bedroom_how_often_open_window_mid-summer_3m	2590	191	2205	163	1.04	0.94	1.15	0.486093	0.892598	FALSE
5 Years	recurrent_wheeze_binary_5y	mothers_bedroom_carpeting_level_3m	2587	191	1387	96	0.93	0.79	1.09	0.343345	0.830431	FALSE
5 Years	recurrent_wheeze_binary_5y	sbjt_ever_slept_in_sbjt_unshared_bedroom_3m	2589	191	1697	115	0.97	0.92	1.03	0.314502	0.822568	FALSE
5 Years	recurrent_wheeze_binary_5y	percent_total_sleep_spent_in_sbjt_unshared_bedroom_3m	2588	192	1204	84	1	0.99	1	0.101875	0.675206	FALSE
5 Years	recurrent_wheeze_binary_5y	sbjt_unshared_bedroom_mattress_has_allergy_control_cover_3m	2591	192	577	47	1	0.95	1.06	0.897351	0.988192	FALSE
5 Years	recurrent_wheeze_binary_5y	sbjt_unshared_bedroom_how_often_open_window_mid-winter_3m	2594	192	327	28	1.07	0.98	1.16	0.141276	0.721119	FALSE
5 Years	recurrent_wheeze_binary_5y	sbjt_unshared_bedroom_how_often_open_window_mid-summer_3m	2591	191	942	62	0.99	0.91	1.07	0.724466	0.951843	FALSE
5 Years	recurrent_wheeze_binary_5y	sbjt_unshared_bedroom_carpeting_level_3m	2592	192	787	54	0.9	0.75	1.08	0.239882	0.79025	FALSE
5 Years	recurrent_wheeze_binary_5y	sbjt_ever_slept_in_sbjt_shared_bedroom_3m	2590	191	950	69	1.01	0.96	1.05	0.773509	0.964004	FALSE
5 Years	recurrent_wheeze_binary_5y	percent_total_sleep_spent_in_sbjt_shared_bedroom_3m	2595	192	205	15	1	0.99	1.01	0.711459	0.948535	FALSE
5 Years	recurrent_wheeze_binary_5y	sbjt_shared_bedroom_mattress_has_allergy_control_cover_3m	2594	191	68	6	1.05	0.94	1.17	0.360485	0.838953	FALSE
5 Years	recurrent_wheeze_binary_5y	sbjt_shared_bedroom_how_often_open_window_mid-winter_3m	2594	192	82	5	0.74	0.46	1.2	0.227427	0.79025	FALSE
5 Years	recurrent_wheeze_binary_5y	sbjt_shared_bedroom_how_often_open_window_mid-summer_3m	2594	192	170	11	0.97	0.8	1.17	0.733057	0.955896	FALSE
5 Years	recurrent_wheeze_binary_5y	sbjt_shared_bedroom_carpeting_level_3m	2593	192	125	10	1.05	0.72	1.52	0.813261	0.969453	FALSE
5 Years	recurrent_wheeze_binary_5y	sbjt_ever_slept_in_most_used_living_space_3m	2593	191	2224	166	1.08	0.91	1.3	0.381936	0.84248	FALSE
5 Years	recurrent_wheeze_binary_5y	percent_total_sleep_spent_in_most_used_living_space_3m	2588	191	2192	163	1	0.99	1.01	0.499978	0.898762	FALSE
5 Years	recurrent_wheeze_binary_5y	most_used_living_space_mattress_has_allergy_control_cover_3m	2578	191	1416	110	1.02	0.98	1.06	0.281214	0.813586	FALSE
5 Years	recurrent_wheeze_binary_5y	percent_time_sleeping_in_most_used_living_space_in_playpen_3m	2587	192	352	26	1	0.99	1.01	0.862033	0.9793	FALSE
5 Years	recurrent_wheeze_binary_5y	most_used_living_space_how_often_open_window_mid-winter_3m	2591	192	925	73	1.03	0.95	1.11	0.458858	0.885746	FALSE
5 Years	recurrent_wheeze_binary_5y	most_used_living_space_how_often_open_window_mid-summer_3m	2590	191	1911	137	0.96	0.88	1.05	0.383498	0.84248	FALSE
5 Years	recurrent_wheeze_binary_5y	home_built_within_last_year_3m	2518	186	120	5	0.92	0.81	1.04	0.190245	0.772269	FALSE
5 Years	recurrent_wheeze_binary_5y	num_months_lived_in_this_home_3m	2593	191	267	16	0.92	0.82	1.04	0.183729	0.772269	FALSE
5 Years	recurrent_wheeze_binary_5y	most_used_living_space_carpeting_level_3m	2593	192	1291	78	0.84	0.69	1.02	0.0827869	0.620251	FALSE
5 Years	recurrent_wheeze_binary_5y	frequency_of_use_baby_powder_talc_cornstarch_3m	2589	191	452	29	0.82	0.62	1.07	0.147361	0.73369	FALSE
5 Years	recurrent_wheeze_binary_5y	frequency_of_use_diaper_cream_3m	2587	190	1835	152	1.19	1.04	1.37	0.0113724	0.404447	FALSE
5 Years	recurrent_wheeze_binary_5y	frequency_of_use_baby_wipes_3m	2586	190	2470	183	1.1	0.9	1.35	0.341468	0.830431	FALSE
5 Years	recurrent_wheeze_binary_5y	frequency_of_use_baby_shampoo_3m	2589	191	2273	172	1.1	0.86	1.4	0.442894	0.876954	FALSE
5 Years	recurrent_wheeze_binary_5y	frequency_of_use_baby_lotion_3m	2590	191	1729	139	1.33	1.11	1.59	0.00190773	0.249595	FALSE
5 Years	recurrent_wheeze_binary_5y	frequency_of_use_baby_soap_3m	2584	191	1888	139	1	0.81	1.24	0.968303	0.994919	FALSE
5 Years	recurrent_wheeze_binary_5y	frequency_of_use_adult_soap_lotion_shampoo_3m	2588	191	140	13	1.21	0.79	1.86	0.383498	0.84248	FALSE
5 Years	recurrent_wheeze_binary_5y	minutes_per_24h_uses_pacifier_3m	2584	191	1552	117	1	1	1	0.240359	0.79025	FALSE
5 Years	recurrent_wheeze_binary_5y	minutes_per_24h_plays_with_plastic_toys_teething_rings_3m	2588	191	1527	110	1	1	1	0.479004	0.892598	FALSE
5 Years	recurrent_wheeze_binary_5y	minutes_per_24h_plastic_toys_teething_rings_in_mouth_3m	2588	191	1099	85	1	1	1	0.876533	0.985178	FALSE
5 Years	recurrent_wheeze_binary_5y	percent_per_24h_using_cloth_diapers_3m	2590	191	530	35	1	0.99	1	0.731034	0.954316	FALSE
5 Years	recurrent_wheeze_binary_5y	percent_per_24h_using_disposable_diapers_3m	2586	190	2446	179	1	1	1.01	0.466913	0.889167	FALSE
5 Years	recurrent_wheeze_binary_5y	household_members_working_with_hazardous_materials_3m	2591	191	455	31	1.06	0.97	1.17	0.21999	0.79025	FALSE
5 Years	recurrent_wheeze_binary_5y	household_members_working_with_hazardous_materials_on_return_change_work_clothes_3m	2594	192	139	8	1.18	0.86	1.62	0.307942	0.822184	FALSE
5 Years	recurrent_wheeze_binary_5y	household_members_working_with_hazardous_materials_on_return_change_work_shoes_3m	2593	192	189	10	1.11	0.79	1.56	0.549642	0.915527	FALSE
5 Years	recurrent_wheeze_binary_5y	household_members_working_with_hazardous_materials_on_return_shower_3m	2594	192	65	3	1.16	0.86	1.55	0.324779	0.823679	FALSE
5 Years	recurrent_wheeze_binary_5y	household_members_working_with_hazardous_materials_clothes_laundered_separately_3m	2595	192	269	12	0.54	0.3	1	0.048228	0.559633	FALSE
5 Years	recurrent_wheeze_binary_5y	visitors_remove_shoes_3m	2592	191	2474	184	1.32	0.6	2.91	0.482788	0.892598	FALSE
5 Years	recurrent_wheeze_binary_5y	frequency_of_home_cleaning_3m	2581	191	2540	186	1.01	0.98	1.04	0.439043	0.876954	FALSE
5 Years	recurrent_wheeze_binary_5y	use_vacuum_to_clean_floors_3m	2593	191	2294	169	0.94	0.59	1.5	0.808932	0.969453	FALSE
5 Years	recurrent_wheeze_binary_5y	num_years_old_roof_3m	2589	191	2589	191	1.04	0.99	1.08	0.12667	0.705646	FALSE
5 Years	recurrent_wheeze_binary_5y	frequency_of_use_of_liquid_or_solid_air_freshener_3m	2588	191	638	44	0.97	0.86	1.1	0.679646	0.940153	FALSE
5 Years	recurrent_wheeze_binary_5y	frequency_of_use_of_dishwasher_detergent_3m	2590	191	2124	153	0.94	0.86	1.04	0.224406	0.79025	FALSE
5 Years	recurrent_wheeze_binary_5y	frequency_of_use_of_bleach_3m	2591	190	1421	96	0.95	0.83	1.08	0.412607	0.861427	FALSE
5 Years	recurrent_wheeze_binary_5y	frequency_of_use_of_multi-surface_cleaner_3m	2590	190	2076	156	1.03	0.92	1.16	0.585452	0.922866	FALSE
5 Years	recurrent_wheeze_binary_5y	frequency_of_use_of_silver_brass_polish_3m	2592	191	124	11	1.36	0.93	1.99	0.1078	0.682441	FALSE
5 Years	recurrent_wheeze_binary_5y	frequency_of_use_of_disinfectant_in_bedrooms_3m	2589	191	646	56	1.1	0.97	1.25	0.142291	0.721119	FALSE
5 Years	recurrent_wheeze_binary_5y	frequency_of_use_of_disinfectant_in_home_in_general_3m	2591	191	1259	98	1.04	0.93	1.16	0.51788	0.909631	FALSE
5 Years	recurrent_wheeze_binary_5y	frequency_of_use_of_unscented_candle_3m	2589	190	685	53	1.05	0.89	1.23	0.565655	0.921078	FALSE
5 Years	recurrent_wheeze_binary_5y	frequency_of_use_of_scented_candle_3m	2591	191	1015	82	1.08	0.94	1.23	0.267693	0.80513	FALSE
5 Years	recurrent_wheeze_binary_5y	frequency_of_use_of_incense_3m	2590	191	179	17	1.18	0.95	1.45	0.129934	0.705646	FALSE
5 Years	recurrent_wheeze_binary_5y	frequency_of_use_of_eco_and_organic_cleaning_product_3m	2591	191	1554	114	0.99	0.9	1.09	0.814671	0.969453	FALSE
5 Years	recurrent_wheeze_binary_5y	frequency_of_use_of_spray_air_freshener_3m	2588	191	1005	72	0.97	0.87	1.09	0.664989	0.933242	FALSE
5 Years	recurrent_wheeze_binary_5y	frequency_of_use_of_glass_cleaner_3m	2592	191	1868	142	1.02	0.91	1.15	0.725048	0.951843	FALSE
5 Years	recurrent_wheeze_binary_5y	frequency_of_use_of_chemical_hand_cleaner_3m	2587	191	237	17	0.9	0.69	1.19	0.473421	0.891123	FALSE
5 Years	recurrent_wheeze_binary_5y	frequency_of_use_of_purell-type_hand_cleaner_3m	2592	191	1395	107	1.03	0.94	1.13	0.543777	0.915503	FALSE
5 Years	recurrent_wheeze_binary_5y	frequency_of_use_of_unscented_laundry_detergent_3m	2588	191	1663	119	0.99	0.9	1.08	0.771413	0.963692	FALSE
5 Years	recurrent_wheeze_binary_5y	frequency_of_use_of_scented_laundry_detergent_3m	2589	191	1829	142	1.08	0.97	1.19	0.154583	0.750602	FALSE
5 Years	recurrent_wheeze_binary_5y	frequency_of_use_of_fabric_softener_3m	2587	190	1239	99	1.07	0.98	1.18	0.144875	0.727465	FALSE
5 Years	recurrent_wheeze_binary_5y	frequency_of_use_of_toilet_bowl_cleaner_3m	2590	191	2114	163	1.12	0.98	1.29	0.0957735	0.665329	FALSE
5 Years	recurrent_wheeze_binary_5y	frequency_of_use_of_oven_cleaner_3m	2587	191	593	53	1.21	0.98	1.49	0.0755329	0.610993	FALSE
5 Years	recurrent_wheeze_binary_5y	frequency_of_use_of_bathroom_tile_cleaner_3m	2587	190	1130	87	1.05	0.93	1.18	0.418685	0.867027	FALSE
5 Years	recurrent_wheeze_binary_5y	frequency_of_use_of_solvents_3m	2588	191	1231	100	1.12	0.95	1.31	0.189563	0.772269	FALSE
5 Years	recurrent_wheeze_binary_5y	frequency_of_use_of_plug-in_deodorizer_air_freshener_3m	2587	191	452	36	1.04	0.93	1.18	0.485694	0.892598	FALSE
5 Years	recurrent_wheeze_binary_5y	frequency_of_use_of_insecticide_3m	2583	191	148	11	0.89	0.53	1.48	0.643673	0.930622	FALSE
5 Years	recurrent_wheeze_binary_5y	frequency_of_use_of_floor_cleaner_3m	2588	191	1585	125	1.03	0.92	1.16	0.597115	0.926081	FALSE
5 Years	recurrent_wheeze_binary_5y	frequency_of_use_of_furniture_polish_3m	2591	191	484	33	0.92	0.76	1.11	0.380295	0.84248	FALSE
5 Years	recurrent_wheeze_binary_5y	frequency_of_use_of_floor_polish_3m	2589	191	177	19	1.24	0.98	1.57	0.067761	0.610993	FALSE
5 Years	recurrent_wheeze_binary_5y	frequency_of_use_of_dusting_polish_spray_3m	2589	191	556	44	1.02	0.88	1.19	0.798291	0.968878	FALSE
5 Years	recurrent_wheeze_binary_5y	frequency_of_use_of_drain_cleaner_3m	2589	191	621	48	0.99	0.78	1.25	0.910757	0.988192	FALSE
5 Years	recurrent_wheeze_binary_5y	frequency_of_use_of_hand_dishwashing_detergent_3m	2591	191	2527	186	0.91	0.76	1.1	0.34196	0.830431	FALSE
5 Years	recurrent_wheeze_binary_5y	used_portable_air_cleaner_purifier_3m	2572	187	363	37	1.53	1.04	2.24	0.0289433	0.500763	FALSE
5 Years	recurrent_wheeze_binary_5y	portable_air_cleaner_purifier_frequency_of_use_3m	2589	190	356	35	1.16	1	1.34	0.0511514	0.564252	FALSE
5 Years	recurrent_wheeze_binary_5y	portable_air_cleaner_purifier_hepa_filter_3m	2595	192	178	18	1.42	0.85	2.38	0.178964	0.771408	FALSE
5 Years	recurrent_wheeze_binary_5y	portable_air_cleaner_purifier_water_3m	2595	192	42	4	1.27	0.45	3.63	0.653792	0.93309	FALSE
5 Years	recurrent_wheeze_binary_5y	portable_air_cleaner_purifier_negative_ion_3m	2595	192	83	5	0.82	0.33	2.05	0.665014	0.933242	FALSE
5 Years	recurrent_wheeze_binary_5y	portable_air_cleaner_purifier_mode_of_action_unknown_3m	2595	192	85	10	1.69	0.86	3.34	0.130546	0.705646	FALSE
5 Years	recurrent_wheeze_binary_5y	portable_air_cleaner_purifier_in_mothers_bedroom_3m	2595	192	191	22	1.71	1.06	2.74	0.0276004	0.500763	FALSE
5 Years	recurrent_wheeze_binary_5y	portable_air_cleaner_purifier_in_sbjt_bedroom_3m	2595	192	81	7	1.1	0.5	2.43	0.820481	0.969453	FALSE
5 Years	recurrent_wheeze_binary_5y	portable_air_cleaner_purifier_in_main_living_space_3m	2595	192	91	9	1.48	0.73	3	0.279507	0.812955	FALSE
5 Years	recurrent_wheeze_binary_5y	portable_air_cleaner_purifier_in_basement_3m	2595	192	39	4	1.25	0.44	3.59	0.674712	0.938539	FALSE
5 Years	recurrent_wheeze_binary_5y	pests_or_bugs_in_home_3m	2590	191	674	57	1.2	0.86	1.67	0.274765	0.810378	FALSE
5 Years	recurrent_wheeze_binary_5y	mice_detected_in_home_3m	2595	192	204	18	1.04	0.76	1.44	0.796487	0.968878	FALSE
5 Years	recurrent_wheeze_binary_5y	mouse_problem_treatment_rodent_poison_3m	2595	192	44	5	1.57	0.61	4.06	0.350543	0.836097	FALSE
5 Years	recurrent_wheeze_binary_5y	mouse_problem_treatment_rodent_trap_3m	2595	192	121	14	1.61	0.9	2.88	0.108588	0.685591	FALSE
5 Years	recurrent_wheeze_binary_5y	mouse_problem_treatment_mouse_adhesive_pad_3m	2595	192	42	7	2.45	1.06	5.64	0.0352825	0.516089	FALSE
5 Years	recurrent_wheeze_binary_5y	termites_carpenter_ants_detected_in_home_3m	2595	192	73	6	0.78	0.45	1.36	0.382173	0.84248	FALSE
5 Years	recurrent_wheeze_binary_5y	personally_treat_termite_carpenter_ant_problem_3m	2595	192	53	2	0.42	0.1	1.77	0.240288	0.79025	FALSE
5 Years	recurrent_wheeze_binary_5y	cockroaches_detected_in_home_3m	2595	192	15	2	1.35	0.65	2.78	0.419339	0.867027	FALSE
5 Years	recurrent_wheeze_binary_5y	moths_detected_in_home_3m	2595	192	166	15	1.24	0.71	2.18	0.44386	0.876954	FALSE
5 Years	recurrent_wheeze_binary_5y	home_has_basement_3m	2592	191	1971	150	1.09	0.74	1.6	0.656286	0.93309	FALSE
5 Years	recurrent_wheeze_binary_5y	window_condensation_in_cool_weather_3m	2589	191	1098	81	1	0.74	1.36	0.975053	0.996954	FALSE
5 Years	recurrent_wheeze_binary_5y	fan_exhaust_present_where_sbjt_spends_most_time_3m	2590	190	2104	155	1.04	0.71	1.54	0.82399	0.969453	FALSE
5 Years	recurrent_wheeze_binary_5y	frequency_fan_use_where_sbjt_spends_most_time_3m	2586	192	2046	151	1.02	0.9	1.15	0.792587	0.968878	FALSE
5 Years	recurrent_wheeze_binary_5y	window_mirror_fogged_more_than_15_min_where_sbjt_spends_most_time_3m	2583	190	159	17	1.57	0.92	2.66	0.0957655	0.665329	FALSE
5 Years	recurrent_wheeze_binary_5y	portable_humidifier_vaporizer_present_3m	2591	191	989	81	1.13	0.83	1.53	0.455085	0.883928	FALSE
5 Years	recurrent_wheeze_binary_5y	frequency_of_use_humidifier_vaporizer_3m	2593	192	987	81	1.14	1.01	1.28	0.0301424	0.500763	FALSE
5 Years	recurrent_wheeze_binary_5y	HENV3MQ64	2586	191	278	25	1.25	0.8	1.96	0.319497	0.823679	FALSE
5 Years	recurrent_wheeze_binary_5y	dehumidifier_used_3m	2583	189	449	27	0.74	0.48	1.15	0.18649	0.772269	FALSE
5 Years	recurrent_wheeze_binary_5y	frequency_of_use_of_dehumidifier_3m	2593	192	447	27	0.88	0.75	1.03	0.120097	0.696619	FALSE
5 Years	recurrent_wheeze_binary_5y	washing_machine_at_home_3m	2588	191	2336	169	0.76	0.47	1.22	0.252529	0.798202	FALSE
5 Years	recurrent_wheeze_binary_5y	num_laundry_loads_per_week_3m	2589	191	2325	167	1	0.96	1.03	0.81074	0.969453	FALSE
5 Years	recurrent_wheeze_binary_5y	dry_clothes_gas_dryer_outdoor_vent_3m	2595	192	141	13	1.19	0.66	2.16	0.569491	0.922866	FALSE
5 Years	recurrent_wheeze_binary_5y	dry_clothes_electric_dryer_outdoor_vent_3m	2595	192	1994	136	0.72	0.52	1	0.0512739	0.564252	FALSE
5 Years	recurrent_wheeze_binary_5y	dry_clothes_electric_dryer_indoor_vent_3m	2595	192	92	9	1.4	0.69	2.84	0.352848	0.837658	FALSE
5 Years	recurrent_wheeze_binary_5y	dry_clothes_electric_dryer_vent_unknown_3m	2595	192	133	16	1.7	0.98	2.94	0.0582369	0.584682	FALSE
5 Years	recurrent_wheeze_binary_5y	dry_clothes_dryer_in_common_area_of_apartment_building_3m	2595	192	167	12	1.05	0.57	1.94	0.87135	0.984187	FALSE
5 Years	recurrent_wheeze_binary_5y	dry_clothes_hanging_outside_3m	2595	192	366	24	0.89	0.57	1.4	0.616192	0.930622	FALSE
5 Years	recurrent_wheeze_binary_5y	dry_clothes_hanging_inside_3m	2595	192	1334	91	0.86	0.63	1.15	0.308106	0.822184	FALSE
5 Years	recurrent_wheeze_binary_5y	water_leaks_in_bathrooms_3m	2595	192	106	8	1.07	0.51	2.24	0.860562	0.9793	FALSE
5 Years	recurrent_wheeze_binary_5y	water_leaks_in_mothers_bedroom_3m	2595	192	41	3	1.04	0.32	3.43	0.947689	0.989715	FALSE
5 Years	recurrent_wheeze_binary_5y	water_leaks_in_kitchen_3m	2595	192	92	6	0.91	0.39	2.12	0.831223	0.974799	FALSE
5 Years	recurrent_wheeze_binary_5y	water_leaks_in_basement_3m	2595	192	223	15	0.85	0.49	1.47	0.555119	0.917852	FALSE
5 Years	recurrent_wheeze_binary_5y	water_leaks_in_other_rooms_3m	2595	192	34	4	1.63	0.57	4.73	0.364682	0.838953	FALSE
5 Years	recurrent_wheeze_binary_5y	water_leaks_in_living_dining_family_rooms_3m	2595	192	60	4	0.91	0.32	2.55	0.854038	0.978239	FALSE
5 Years	recurrent_wheeze_binary_5y	leak_type_roof_leak_3m	2595	192	89	5	0.73	0.29	1.83	0.502304	0.900247	FALSE
5 Years	recurrent_wheeze_binary_5y	leak_type_plumbing_3m	2595	192	169	12	0.97	0.53	1.78	0.919159	0.988192	FALSE
5 Years	recurrent_wheeze_binary_5y	leak_type_window_leak_3m	2595	192	40	6	2.08	0.85	5.04	0.106576	0.680179	FALSE
5 Years	recurrent_wheeze_binary_5y	leak_type_basement_leak_3m	2595	192	114	5	0.54	0.21	1.34	0.180848	0.771408	FALSE
5 Years	recurrent_wheeze_binary_5y	leak_amount_of_water_dampness_3m	2595	192	161	9	0.69	0.34	1.37	0.287542	0.816565	FALSE
5 Years	recurrent_wheeze_binary_5y	leak_amount_of_water_dripping_puddles_3m	2595	192	315	24	1.05	0.67	1.64	0.823952	0.969453	FALSE
5 Years	recurrent_wheeze_binary_5y	leak_amount_of_water_standing_water_3m	2595	192	70	5	0.94	0.37	2.38	0.898172	0.988192	FALSE
5 Years	recurrent_wheeze_binary_5y	leak_num_days_area_damp_or_wet_3m	2591	191	498	37	1	0.99	1.01	0.968029	0.994919	FALSE
5 Years	recurrent_wheeze_binary_5y	leak_area_currently_wet_3m	2590	191	67	7	1.1	0.98	1.24	0.110568	0.690865	FALSE
5 Years	recurrent_wheeze_binary_5y	leak_area_structures_wet_carpet_3m	2595	192	90	6	0.87	0.37	2.02	0.738828	0.95854	FALSE
5 Years	recurrent_wheeze_binary_5y	leak_area_structures_wet_raised_floor_3m	2595	192	38	5	1.86	0.71	4.86	0.20566	0.782982	FALSE
5 Years	recurrent_wheeze_binary_5y	leak_area_structures_wet_wall_3m	2595	192	167	12	0.92	0.5	1.69	0.789981	0.968878	FALSE
5 Years	recurrent_wheeze_binary_5y	leak_area_structures_wet_ceiling_3m	2595	192	152	9	0.76	0.38	1.53	0.448186	0.881434	FALSE
5 Years	recurrent_wheeze_binary_5y	leak_area_structures_wet_subfloor_3m	2595	192	54	4	0.97	0.35	2.74	0.960828	0.994919	FALSE
5 Years	recurrent_wheeze_binary_5y	leak_rating_3m	2588	191	507	38	0.93	0.67	1.28	0.642433	0.930622	FALSE
5 Years	recurrent_wheeze_binary_5y	cooking_appliance_is_gas_propane_stove_3m	2595	192	476	36	0.95	0.64	1.41	0.793774	0.968878	FALSE
5 Years	recurrent_wheeze_binary_5y	cooking_appliance_is_electric_stove_3m	2595	192	2118	156	1.05	0.71	1.55	0.812044	0.969453	FALSE
5 Years	recurrent_wheeze_binary_5y	cooking_appliance_is_other_3m	2595	192	460	31	1.17	0.67	2.03	0.579245	0.922866	FALSE
5 Years	recurrent_wheeze_binary_5y	gas_propane_stove_has_pilot_light_3m	2581	192	2338	172	1	0.95	1.05	0.962042	0.994919	FALSE
5 Years	recurrent_wheeze_binary_5y	how_often_smoke_from_cooking_noticeable_3m	2586	191	2502	186	0.94	0.79	1.11	0.459759	0.886759	FALSE
5 Years	recurrent_wheeze_binary_5y	frequency_of_use_stove_fan_exhaust_3m	2591	192	2142	153	0.91	0.8	1.03	0.140919	0.721119	FALSE
5 Years	recurrent_wheeze_binary_5y	additional_cooking_facilities_present_3m	2594	192	327	23	0.95	0.59	1.51	0.819066	0.969453	FALSE
5 Years	recurrent_wheeze_binary_5y	frequency_of_use_of_additional_cooking_facilities_3m	2592	192	274	19	1	0.9	1.11	0.974571	0.996954	FALSE
5 Years	recurrent_wheeze_binary_5y	home_basement_is_living_space_3m	2591	192	881	67	1.01	0.74	1.39	0.933921	0.988192	FALSE
5 Years	recurrent_wheeze_binary_5y	lives_in_apartment_building_3m	2591	191	510	41	1.2	0.82	1.75	0.343986	0.830431	FALSE
5 Years	recurrent_wheeze_binary_5y	basement_smells_earthy_mouldy_musty_3m	2570	190	447	39	1.01	0.94	1.08	0.809316	0.969453	FALSE
5 Years	recurrent_wheeze_binary_5y	basement_is_insulated_3m	2514	187	1568	120	0.99	0.93	1.06	0.771115	0.963692	FALSE
5 Years	recurrent_wheeze_binary_5y	basement_flooring_is_cement_concrete_3m	2595	192	1070	73	0.81	0.59	1.12	0.198607	0.780835	FALSE
5 Years	recurrent_wheeze_binary_5y	basement_flooring_is_laminate_3m	2595	192	335	24	0.92	0.59	1.43	0.705898	0.948535	FALSE
5 Years	recurrent_wheeze_binary_5y	basement_flooring_is_hard_vinyl_tiles_3m	2595	192	83	5	0.78	0.31	1.95	0.594596	0.924832	FALSE
5 Years	recurrent_wheeze_binary_5y	basement_flooring_is_full_carpet_3m	2595	192	449	32	0.92	0.62	1.36	0.662864	0.93309	FALSE
5 Years	recurrent_wheeze_binary_5y	basement_flooring_is_hardwood_3m	2595	192	67	12	2.73	1.42	5.27	0.00263224	0.277206	FALSE
5 Years	recurrent_wheeze_binary_5y	basement_flooring_is_soft_vinyl_tiles_sheet_3m	2595	192	222	14	0.87	0.49	1.54	0.637452	0.930622	FALSE
5 Years	recurrent_wheeze_binary_5y	basement_flooring_is_partial_carpet_3m	2595	192	623	46	0.99	0.7	1.41	0.961614	0.994919	FALSE
5 Years	recurrent_wheeze_binary_5y	basement_flooring_is_ceramic_tiles_3m	2595	192	323	21	0.76	0.47	1.22	0.255666	0.798202	FALSE
5 Years	recurrent_wheeze_binary_5y	basement_flooring_is_other_type_3m	2595	192	125	9	0.94	0.47	1.9	0.872955	0.985178	FALSE
5 Years	recurrent_wheeze_binary_5y	basement_has_raised_floor_3m	2568	192	541	43	1.01	0.96	1.06	0.709438	0.948535	FALSE
5 Years	recurrent_wheeze_binary_5y	basement_has_dehumidifier_3m	2579	192	620	46	1.04	0.97	1.11	0.285494	0.816565	FALSE
5 Years	recurrent_wheeze_binary_5y	frequency_of_use_basement_dehumidifier_in_winter_3m	2594	192	310	28	1.01	0.91	1.12	0.901738	0.988192	FALSE
5 Years	recurrent_wheeze_binary_5y	frequency_of_use_basement_dehumidifier_in_summer_3m	2594	192	465	28	0.94	0.83	1.06	0.29958	0.816565	FALSE
5 Years	recurrent_wheeze_binary_5y	basement_has_sump_pump_3m	2595	192	962	58	0.99	0.93	1.04	0.630005	0.930622	FALSE
5 Years	recurrent_wheeze_binary_5y	frequency_of_use_basement_sump_pump_3m	2590	192	586	32	0.97	0.91	1.04	0.390963	0.846248	FALSE
5 Years	recurrent_wheeze_binary_5y	other_floor_number_main_living_area_3m	2594	192	564	32	1	0.97	1.04	0.821576	0.969453	FALSE
5 Years	recurrent_wheeze_binary_5y	floor_of_home_sbjt_spend_most_awake_time_3m	2589	190	2498	182	1.01	0.97	1.05	0.659854	0.93309	FALSE
5 Years	recurrent_wheeze_binary_5y	basement_has_portable_humidifier_3m	2595	192	186	18	0.99	0.9	1.08	0.804248	0.969453	FALSE
5 Years	recurrent_wheeze_binary_5y	frequency_of_use_basement_humidifier_in_winter_3m	2594	192	68	9	1.01	0.81	1.26	0.944355	0.988192	FALSE
5 Years	recurrent_wheeze_binary_5y	frequency_of_use_basement_humidifier_in_summer_3m	2594	192	57	7	1.06	0.88	1.28	0.520287	0.909631	FALSE
5 Years	recurrent_wheeze_binary_5y	visible_signs_of_mould_in_basement_3m	2595	192	280	17	0.97	0.9	1.05	0.468345	0.889167	FALSE
5 Years	recurrent_wheeze_binary_5y	num_items_stored_in_basement_gasoline_cans_3m	2570	188	18	2	1.23	0.34	4.41	0.754325	0.961497	FALSE
5 Years	recurrent_wheeze_binary_5y	num_items_stored_in_basement_cleaning_products_3m	2570	188	1274	93	0.95	0.83	1.08	0.410549	0.858882	FALSE
5 Years	recurrent_wheeze_binary_5y	num_items_stored_in_basement_camping_fuels_3m	2570	188	185	15	1.11	0.77	1.6	0.575949	0.922866	FALSE
5 Years	recurrent_wheeze_binary_5y	num_items_stored_in_basement_paints_stains_thinners_3m	2570	188	1349	98	1	0.88	1.13	0.976943	0.996954	FALSE
5 Years	recurrent_wheeze_binary_5y	num_items_stored_in_basement_solvents_not_gasoline_3m	2570	188	333	28	1.15	0.85	1.54	0.36794	0.838953	FALSE
5 Years	recurrent_wheeze_binary_5y	num_items_stored_in_basement_fertilizer_insecticide_herbicide_3m	2570	188	185	17	1.05	0.75	1.49	0.769796	0.963692	FALSE
5 Years	recurrent_wheeze_binary_5y	num_items_stored_in_basement_automobile_batteries_3m	2570	188	55	4	0.84	0.35	1.98	0.684813	0.944224	FALSE
5 Years	recurrent_wheeze_binary_5y	num_items_stored_in_basement_lubricant_sprays_3m	2570	188	588	55	1.22	1.01	1.49	0.0421595	0.549147	FALSE
5 Years	recurrent_wheeze_binary_5y	num_items_stored_in_basement_antifreeze_windshield_wiper_fluid_coolants_3m	2570	188	154	13	1.25	0.88	1.78	0.208509	0.785435	FALSE
5 Years	recurrent_wheeze_binary_5y	num_items_stored_in_basement_adhesives_3m	2570	188	736	59	1.04	0.86	1.25	0.703708	0.948535	FALSE
5 Years	recurrent_wheeze_binary_5y	fume_or_dust_generating_projects_conducted_3m	2583	191	916	64	0.9	0.78	1.05	0.18861	0.772269	FALSE
5 Years	recurrent_wheeze_binary_5y	home_has_crawl_space_3m	2591	191	391	27	0.94	0.61	1.44	0.771123	0.963692	FALSE
5 Years	recurrent_wheeze_binary_5y	crawl_space_is_accessible_to_basement_3m	2590	192	246	17	0.92	0.54	1.54	0.739154	0.95854	FALSE
5 Years	recurrent_wheeze_binary_5y	crawl_space_is_damp_3m	2595	192	123	9	0.99	0.9	1.1	0.88539	0.986326	FALSE
5 Years	recurrent_wheeze_binary_5y	frequency_of_use_air_conditioning_3m	2592	192	1502	121	1.11	0.95	1.3	0.177904	0.771408	FALSE
5 Years	recurrent_wheeze_binary_5y	HENV3MQ85_2	2595	192	455	36	1.12	0.76	1.64	0.566157	0.921078	FALSE
5 Years	recurrent_wheeze_binary_5y	num_ac_units_3m	2592	192	452	36	0.98	0.76	1.25	0.857389	0.978883	FALSE
5 Years	recurrent_wheeze_binary_5y	num_times_per_year_filter_cleaned_or_replaced_3m	2595	192	389	33	1	1	1.01	0.0979016	0.670866	FALSE
5 Years	recurrent_wheeze_binary_5y	home_has_furnace_3m	2586	191	1871	146	1.14	0.77	1.67	0.514598	0.909631	FALSE
5 Years	recurrent_wheeze_binary_5y	age_of_furnace_3m	2584	189	1860	143	1	0.94	1.06	0.950962	0.990662	FALSE
5 Years	recurrent_wheeze_binary_5y	furnace_location_main_floor_3m	2595	192	131	7	0.7	0.32	1.52	0.366756	0.838953	FALSE
5 Years	recurrent_wheeze_binary_5y	furnace_location_basement_3m	2595	192	1679	133	1.15	0.81	1.64	0.438621	0.876954	FALSE
5 Years	recurrent_wheeze_binary_5y	home_heated_by_forced_air_3m	2581	192	1788	142	1.17	0.81	1.7	0.390008	0.846248	FALSE
5 Years	recurrent_wheeze_binary_5y	frequency_of_replacement_furnace_filter_3m	2595	192	1844	145	1	1	1	0.658512	0.93309	FALSE
5 Years	recurrent_wheeze_binary_5y	furnace_has_humidifier_3m	2595	192	1005	88	1.02	0.97	1.06	0.488675	0.892598	FALSE
5 Years	recurrent_wheeze_binary_5y	humidifier_on_furnace_is_used_3m	2595	192	457	43	1	0.88	1.13	0.98545	0.999638	FALSE
5 Years	recurrent_wheeze_binary_5y	frequency_of_cleaning_humidifier_on_furnace_3m	2595	192	365	34	1	0.99	1.01	0.929842	0.988192	FALSE
5 Years	recurrent_wheeze_binary_5y	has_heat_recovery_ventiliation_system_3m	2594	192	1025	92	1.03	0.99	1.07	0.115693	0.690865	FALSE
5 Years	recurrent_wheeze_binary_5y	has_boiler_3m	2595	192	727	59	1.04	0.99	1.09	0.0978327	0.670866	FALSE
5 Years	recurrent_wheeze_binary_5y	boiler_age_3m	2595	192	407	25	0.95	0.86	1.05	0.274944	0.810378	FALSE
5 Years	recurrent_wheeze_binary_5y	home_heating_fuel_gas_propane_3m	2595	192	1725	127	0.9	0.66	1.25	0.538493	0.915503	FALSE
5 Years	recurrent_wheeze_binary_5y	home_heating_fuel_wood_pellet_3m	2595	192	93	10	1.69	0.85	3.33	0.13214	0.705646	FALSE
5 Years	recurrent_wheeze_binary_5y	home_heating_fuel_electric_3m	2595	192	889	56	0.91	0.63	1.3	0.592135	0.922866	FALSE
5 Years	recurrent_wheeze_binary_5y	floor_of_home_sbjt_sleeps_3m	2585	190	2482	178	1.01	0.97	1.05	0.672982	0.937794	FALSE
5 Years	recurrent_wheeze_binary_5y	hot_water_heating_system_age_3m	1398	91	1328	87	1	0.98	1.02	0.823896	0.969453	FALSE
5 Years	recurrent_wheeze_binary_5y	hot_water_heating_fuel_gas_propane_3m	2595	192	1375	111	1.11	0.81	1.52	0.518747	0.909631	FALSE
5 Years	recurrent_wheeze_binary_5y	hot_water_heating_fuel_electric_3m	2595	192	729	39	0.7	0.48	1.03	0.0721782	0.610993	FALSE
5 Years	recurrent_wheeze_binary_5y	frequency_of_use_of_electric_baseboard_3m	2581	190	572	30	0.95	0.81	1.12	0.578752	0.922866	FALSE
5 Years	recurrent_wheeze_binary_5y	frequency_of_use_of_radiators_3m	2583	191	311	21	0.94	0.79	1.12	0.49393	0.896151	FALSE
5 Years	recurrent_wheeze_binary_5y	has_radiator_covers_3m	2576	189	2347	173	0.99	0.94	1.04	0.749701	0.961188	FALSE
5 Years	recurrent_wheeze_binary_5y	radiator_cover_type_wood_3m	2595	192	31	1	0.31	0.04	2.31	0.253042	0.798202	FALSE
5 Years	recurrent_wheeze_binary_5y	radiator_cover_type_metal_3m	2595	192	164	16	1.42	0.82	2.45	0.209456	0.785435	FALSE
5 Years	recurrent_wheeze_binary_5y	frequency_of_use_of_gas_fireplace_3m	2589	191	492	27	0.86	0.65	1.16	0.325346	0.823679	FALSE
5 Years	recurrent_wheeze_binary_5y	frequency_of_use_of_electric_space_heater_3m	2579	190	750	45	0.88	0.68	1.12	0.299042	0.816565	FALSE
5 Years	recurrent_wheeze_binary_5y	frequency_of_use_of_wood_burning_stove_fireplace_3m	2580	191	202	15	0.88	0.56	1.38	0.580994	0.922866	FALSE
5 Years	recurrent_wheeze_binary_5y	frequency_of_use_of_other_heating_source_3m	2545	188	192	14	1.05	0.83	1.33	0.678231	0.940153	FALSE
5 Years	recurrent_wheeze_binary_5y	regularly_lower_temperature_in_blocks_in_winter_3m	2586	191	1364	101	1.01	0.75	1.36	0.965169	0.994919	FALSE
5 Years	recurrent_wheeze_binary_5y	lower_temperature_in_blocks_in_winter_temperature_celsius_3m	2588	191	1356	100	1	0.99	1.01	0.846687	0.977409	FALSE
5 Years	recurrent_wheeze_binary_5y	home_or_building_has_swimming_pool_hot_tub_sauna_3m	2589	191	244	19	1.03	0.62	1.69	0.917699	0.988192	FALSE
5 Years	recurrent_wheeze_binary_5y	home_or_building_has_outdoor_swimming_pool_3m	2595	192	84	4	0.61	0.22	1.7	0.344197	0.830431	FALSE
5 Years	recurrent_wheeze_binary_5y	frequency_sbjt_near_or_in_this_swimming_pool_3m	2595	192	27	1	0.51	0.14	1.85	0.308995	0.822184	FALSE
5 Years	recurrent_wheeze_binary_5y	home_or_building_has_outdoor_hot_tub_3m	2595	192	73	9	1.78	0.87	3.66	0.114237	0.690865	FALSE
5 Years	recurrent_wheeze_binary_5y	frequency_sbjt_near_this_outdoor_hot_tub_3m	2595	192	22	2	0.91	0.43	1.93	0.815402	0.969453	FALSE
5 Years	recurrent_wheeze_binary_5y	frequency_sbjt_in_or_near_this_indoor_pool_3m	2595	192	18	1	0.64	0.13	3.06	0.577558	0.922866	FALSE
5 Years	recurrent_wheeze_binary_5y	store_any_swimming_pool_hot_tub_chemicals_3m	2595	192	123	8	0.88	0.7	1.09	0.230671	0.79025	FALSE
5 Years	recurrent_wheeze_binary_5y	swimming_pool_hot_tub_chemicals_storage_location_home_3m	2595	192	36	3	1.23	0.37	4.1	0.730412	0.954316	FALSE
5 Years	recurrent_wheeze_binary_5y	other_swimming_pool_is_indoor_3m	2595	192	406	27	0.83	0.54	1.28	0.397904	0.850707	FALSE
5 Years	recurrent_wheeze_binary_5y	other_swimming_pool_is_outdoor_3m	2595	192	165	20	1.77	1.06	2.93	0.0281747	0.500763	FALSE
5 Years	recurrent_wheeze_binary_5y	hours_spent_in_or_near_indoor_swimming_pools_3m	2587	190	484	33	1.02	0.99	1.05	0.216115	0.79025	FALSE
5 Years	recurrent_wheeze_binary_5y	hours_spent_in_or_near_outdoor_pools_3m	2586	190	259	23	0.99	0.96	1.03	0.746498	0.960657	FALSE
5 Years	recurrent_wheeze_binary_5y	has_lawn_3m	2593	191	1955	142	0.93	0.65	1.33	0.699779	0.948535	FALSE
5 Years	recurrent_wheeze_binary_5y	uses_pesticides_herbicides_garden_spray_weed_killers_on_lawn_in_summer_3m	2575	188	647	45	0.92	0.64	1.33	0.664801	0.933242	FALSE
5 Years	recurrent_wheeze_binary_5y	num_applications_per_year_pesticide_herbicide_garden_spray_weed_killer_3m	2575	191	624	44	0.96	0.84	1.11	0.619962	0.930622	FALSE
5 Years	recurrent_wheeze_binary_5y	home_has_parking_garage_3m	2595	192	343	27	1.12	0.71	1.77	0.621074	0.930622	FALSE
5 Years	recurrent_wheeze_binary_5y	ocassional_to_frequent_ac_during_summer_3m	2595	192	1390	110	1.21	0.81	1.82	0.348548	0.832486	FALSE
5 Years	recurrent_wheeze_binary_5y	regular_ac_during_summer_3m	2595	192	972	80	1.22	0.84	1.75	0.297313	0.816565	FALSE
5 Years	recurrent_wheeze_binary_5y	clean_home_more_than_4_times_per_month_3m	2595	192	623	49	1.12	0.8	1.58	0.517127	0.909631	FALSE
5 Years	recurrent_wheeze_binary_5y	daily_air_freshener_use_3m	2595	192	425	27	0.81	0.53	1.25	0.342077	0.830431	FALSE
5 Years	recurrent_wheeze_binary_5y	weekly_or_more_air_freshener_use_3m	2595	192	752	54	0.96	0.69	1.33	0.788771	0.968878	FALSE
5 Years	recurrent_wheeze_binary_5y	brass_polish_used_monthly_or_more_3m	2595	192	30	5	2.47	0.93	6.59	0.070002	0.610993	FALSE
5 Years	recurrent_wheeze_binary_5y	daily_dish_detergent_use_by_mother_3m	2595	192	1440	102	0.91	0.68	1.23	0.549705	0.915527	FALSE
5 Years	recurrent_wheeze_binary_5y	daily_scented_candle_or_incense_use_3m	2595	192	61	5	1.19	0.47	3.02	0.714	0.948535	FALSE
5 Years	recurrent_wheeze_binary_5y	weekly_or_more_scented_candle_or_incense_use_3m	2595	192	360	31	1.27	0.85	1.91	0.243085	0.79025	FALSE
5 Years	recurrent_wheeze_binary_5y	weekly_solvent_use_by_anyone_3m	2595	192	112	11	1.37	0.72	2.61	0.33586	0.829959	FALSE
5 Years	recurrent_wheeze_binary_5y	weekly_eco_organic_cleaning_product_use_3m	2595	192	1165	89	1.06	0.78	1.43	0.707391	0.948535	FALSE
5 Years	recurrent_wheeze_binary_5y	weekly_glass_cleaner_use_3m	2595	192	1035	76	0.94	0.7	1.28	0.713614	0.948535	FALSE
5 Years	recurrent_wheeze_binary_5y	weekly_chem_hand_cleaner_use_mother_3m	2595	192	62	3	0.66	0.2	2.14	0.489697	0.892598	FALSE
5 Years	recurrent_wheeze_binary_5y	weekly_chem_hand_cleaner_use_by_anyone_3m	2595	192	62	3	0.66	0.2	2.14	0.489697	0.892598	FALSE
5 Years	recurrent_wheeze_binary_5y	weekly_furniture_floor_dusting_polish_use_3m	2595	192	274	24	1.22	0.78	1.91	0.393968	0.848819	FALSE
5 Years	recurrent_wheeze_binary_5y	monthly_furniture_floor_dusting_polish_use_3m	2595	192	540	40	0.95	0.66	1.38	0.803746	0.969453	FALSE
5 Years	recurrent_wheeze_binary_5y	weekly_oven_cleaner_use_3m	2595	192	36	6	2.65	1.08	6.5	0.0329577	0.50492	FALSE
5 Years	recurrent_wheeze_binary_5y	monthly_oven_cleaner_use_3m	2595	192	161	16	1.38	0.8	2.37	0.246541	0.793175	FALSE
5 Years	recurrent_wheeze_binary_5y	weekly_scented_laundry_detergent_use_3m	2595	192	1602	116	0.94	0.69	1.27	0.680425	0.940376	FALSE
5 Years	recurrent_wheeze_binary_5y	weekly_fabric_softener_use_3m	2595	192	1075	91	1.24	0.92	1.67	0.161044	0.763094	FALSE
5 Years	recurrent_wheeze_binary_5y	weekly_or_more_bleach_use_3m	2595	192	410	27	0.86	0.56	1.31	0.486853	0.892598	FALSE
5 Years	recurrent_wheeze_binary_5y	weekly_drain_cleaner_use_3m	2595	192	40	1	0.3	0.04	2.2	0.235786	0.79025	FALSE
5 Years	recurrent_wheeze_binary_5y	portable_air_cleaner_used_mothers_bedroom_3m	2595	192	223	22	1.39	0.87	2.22	0.171775	0.76907	FALSE
5 Years	recurrent_wheeze_binary_5y	portable_air_cleaner_used_main_living_space_3m	2595	192	223	22	1.39	0.87	2.22	0.171775	0.76907	FALSE
5 Years	recurrent_wheeze_binary_5y	weekly_tile_cleaner_use_3m	2595	192	483	44	1.28	0.9	1.83	0.166569	0.767652	FALSE
5 Years	recurrent_wheeze_binary_5y	weekly_or_more_unscented_candle_3m	2595	192	166	15	1.31	0.75	2.28	0.347401	0.832433	FALSE
5 Years	recurrent_wheeze_binary_5y	weekly_or_more_toilet_bowl_cleaner_use_by_mother_3m	2595	192	1463	118	1.26	0.93	1.71	0.13165	0.705646	FALSE
5 Years	recurrent_wheeze_binary_5y	mice_or_rats_detected_in_home_3m	2595	192	211	18	1.15	0.69	1.91	0.601265	0.926688	FALSE
5 Years	recurrent_wheeze_binary_5y	water_leak_in_home_3m	2595	192	482	36	1	0.69	1.47	0.982597	0.998285	FALSE
5 Years	recurrent_wheeze_binary_5y	regular_stove_fan_exhaust_use_3m	2595	192	1178	85	0.95	0.71	1.29	0.765884	0.963692	FALSE
5 Years	recurrent_wheeze_binary_5y	num_weekly_laundry_loads_greater_than_2_3m	2595	192	2201	159	0.81	0.55	1.21	0.307436	0.822184	FALSE
5 Years	recurrent_wheeze_binary_5y	num_weekly_laundry_loads_greater_than_4_3m	2595	192	1676	118	0.87	0.64	1.18	0.381791	0.84248	FALSE
5 Years	recurrent_wheeze_binary_5y	mothers_bedroom_complete_carpeting_3m	2595	192	1219	83	0.86	0.63	1.17	0.338903	0.830431	FALSE
5 Years	recurrent_wheeze_binary_5y	babys_bedroom_complete_carpeting_3m	2595	192	609	38	0.77	0.53	1.12	0.174664	0.771408	FALSE
5 Years	recurrent_wheeze_binary_5y	most_used_living_space_complete_carpeting_3m	2595	192	558	37	0.93	0.63	1.36	0.692832	0.945867	FALSE
5 Years	recurrent_wheeze_binary_5y	baby_powder_talc_cornstarch_used_3m	2595	192	452	29	0.82	0.54	1.24	0.356316	0.838953	FALSE
5 Years	recurrent_wheeze_binary_5y	diaper_cream_used_3m	2595	192	1835	152	1.59	1.11	2.28	0.0120778	0.404447	FALSE
5 Years	recurrent_wheeze_binary_5y	frequent_diaper_cream_used_3m	2595	192	471	42	1.28	0.89	1.84	0.177157	0.771408	FALSE
5 Years	recurrent_wheeze_binary_5y	frequent_baby_wipes_used_3m	2595	192	1939	148	1.1	0.77	1.56	0.597725	0.926081	FALSE
5 Years	recurrent_wheeze_binary_5y	baby_shampoo_used_3m	2595	192	2273	172	1.23	0.76	1.99	0.406956	0.855881	FALSE
5 Years	recurrent_wheeze_binary_5y	frequent_baby_shampoo_used_3m	2595	192	73	3	0.56	0.17	1.81	0.333048	0.829334	FALSE
5 Years	recurrent_wheeze_binary_5y	frequent_baby_lotion_used_3m	2595	192	487	54	1.77	1.27	2.47	0.000833422	0.163559	FALSE
5 Years	recurrent_wheeze_binary_5y	baby_soap_used_3m	2595	192	1888	139	0.94	0.67	1.31	0.707289	0.948535	FALSE
5 Years	recurrent_wheeze_binary_5y	frequent_baby_soap_used_3m	2595	192	411	34	1.13	0.76	1.66	0.549481	0.915527	FALSE
5 Years	recurrent_wheeze_binary_5y	adult_soap_lotion_shampoo_used_3m	2595	192	140	13	1.33	0.73	2.41	0.345234	0.830466	FALSE
5 Years	recurrent_wheeze_binary_5y	frequent_stove_fan_exhaust_used_3m	2595	192	1178	85	0.95	0.71	1.29	0.765884	0.963692	FALSE
5 Years	recurrent_wheeze_binary_5y	basement_dehumidifier_used_daily_in_winter_3m	2595	192	107	8	0.97	0.46	2.06	0.939508	0.988192	FALSE
5 Years	recurrent_wheeze_binary_5y	basement_dehumidifier_used_daily_in_summer_3m	2595	192	288	18	0.78	0.46	1.31	0.344514	0.830431	FALSE
5 Years	recurrent_wheeze_binary_5y	basement_sump_pump_used_daily_3m	2595	192	96	2	0.27	0.07	1.12	0.0713938	0.610993	FALSE
5 Years	recurrent_wheeze_binary_5y	basement_sump_pump_used_weekly_or_more_3m	2595	192	205	9	0.58	0.29	1.16	0.121079	0.697167	FALSE
5 Years	recurrent_wheeze_binary_5y	number_of_rooms_with_water_leaks_3m	2595	192	482	36	0.94	0.69	1.29	0.714479	0.948535	FALSE
5 Years	recurrent_wheeze_binary_5y	more_than_2h_at_indoor_pool_since_birth_3m	2595	192	196	14	0.88	0.5	1.57	0.672383	0.937514	FALSE
5 Years	recurrent_wheeze_binary_5y	more_than_2h_at_outdoor_pool_since_birth_3m	2595	192	138	13	1.35	0.74	2.48	0.328497	0.825146	FALSE
5 Years	recurrent_wheeze_binary_5y	more_than_2_insecticide_applications_per_year_3m	2595	192	382	25	0.84	0.54	1.31	0.44156	0.876954	FALSE
5 Years	recurrent_wheeze_binary_5y	older_children_in_home_3m	2595	192	1282	91	0.92	0.68	1.24	0.58995	0.922866	FALSE
5 Years	recurrent_wheeze_binary_5y	basement_smells_earthy_mouldy_musty_1Y	2343	167	285	22	1.03	0.95	1.13	0.449887	0.881434	FALSE
5 Years	recurrent_wheeze_binary_5y	visible_signs_of_mould_in_basement_1Y	2341	168	176	13	1	0.91	1.1	0.941544	0.988192	FALSE
5 Years	recurrent_wheeze_binary_5y	basement_smells_earthy_mouldy_musty_3M	2570	190	447	39	1.01	0.94	1.08	0.809316	0.969453	FALSE
5 Years	recurrent_wheeze_binary_5y	visible_signs_of_mould_in_basement_3M	2595	192	280	17	0.97	0.9	1.05	0.468345	0.889167	FALSE
5 Years	recurrent_wheeze_binary_5y	basement_smells_earthy_mouldy_musty_3m_to_1y	2670	197	118	7	0.77	0.35	1.69	0.520345	0.909631	FALSE
5 Years	recurrent_wheeze_binary_5y	visible_signs_of_mould_in_basement_3m_to_1y	2670	197	45	3	0.92	0.28	3.01	0.888845	0.98818	FALSE
5 Years	recurrent_wheeze_binary_5y	mother_asthma_diagnosed_by_doctor_PR18WK	2703	201	565	72	2.22	1.63	3.01	3.47932e-07	0.000273127	TRUE
5 Years	recurrent_wheeze_binary_5y	during_pregnancy_high_blood_pressure_PR18WK	2703	201	69	6	1.19	0.51	2.8	0.68854	0.944387	FALSE
5 Years	recurrent_wheeze_binary_5y	during_pregnancy_urinary_infection_PR18WK	2703	201	237	17	0.95	0.56	1.59	0.836572	0.976277	FALSE
5 Years	recurrent_wheeze_binary_5y	during_pregnancy_ongoing_morning_sickness_PR18WK	2703	201	266	20	1.04	0.64	1.68	0.878216	0.985178	FALSE
5 Years	recurrent_wheeze_binary_5y	during_pregnancy_diarrhea_PR18WK	2703	201	492	34	0.9	0.62	1.33	0.610299	0.929039	FALSE
5 Years	recurrent_wheeze_binary_5y	during_pregnancy_diabetes_PR18WK	2703	201	71	4	0.73	0.26	2.04	0.553004	0.917852	FALSE
5 Years	recurrent_wheeze_binary_5y	during_pregnancy_fever_PR18WK	2703	201	192	18	1.29	0.77	2.14	0.335115	0.829959	FALSE
5 Years	recurrent_wheeze_binary_5y	during_pregnancy_cold_flu_PR18WK	2703	201	1304	94	0.93	0.7	1.25	0.638126	0.930622	FALSE
5 Years	recurrent_wheeze_binary_5y	during_pregnancy_cold_sores_PR18WK	2703	201	249	23	1.35	0.85	2.13	0.201354	0.78168	FALSE
5 Years	recurrent_wheeze_binary_5y	during_pregnancy_chest_infection_pneumonia_PR18WK	2703	201	56	6	1.55	0.66	3.68	0.317158	0.823493	FALSE
5 Years	recurrent_wheeze_binary_5y	during_pregnancy_sexually_transmitted_disease_PR18WK	2703	201	31	2	0.91	0.21	3.86	0.896672	0.988192	FALSE
5 Years	recurrent_wheeze_binary_5y	during_pregnancy_yeast_infection_PR18WK	2703	201	318	29	1.31	0.87	1.99	0.195489	0.775043	FALSE
5 Years	recurrent_wheeze_binary_5y	mom_csedsumr_pre18wk	2489	178	2409	173	1.01	0.99	1.03	0.171488	0.76907	FALSE
5 Years	recurrent_wheeze_binary_5y	mom_psssumr_pre18wk	2490	178	2479	178	1.02	1	1.05	0.0486457	0.559633	FALSE
5 Years	recurrent_wheeze_binary_5y	mom_csedsumr_6m	2281	154	2091	147	1.01	0.99	1.03	0.533725	0.915503	FALSE
5 Years	recurrent_wheeze_binary_5y	mom_psssumr_6m	2286	155	2269	155	1.01	0.99	1.04	0.27707	0.812955	FALSE
5 Years	recurrent_wheeze_binary_5y	mom_csedsumr_12m	2336	166	2095	154	1.01	0.99	1.03	0.478157	0.892598	FALSE
5 Years	recurrent_wheeze_binary_5y	mom_psssumr_12m	2336	166	2304	165	1	0.97	1.02	0.784135	0.968517	FALSE
5 Years	recurrent_wheeze_binary_5y	mom_csedsumr_36m	2148	158	1931	146	1	0.98	1.02	0.88082	0.985178	FALSE
5 Years	recurrent_wheeze_binary_5y	mom_psssumr_36m	2149	158	2129	157	1	0.98	1.03	0.74725	0.960914	FALSE
5 Years	recurrent_wheeze_binary_5y	father_asthma_diagnosed_by_doctor_PR18WK	2307	172	416	56	2.43	1.73	3.42	3.37736e-07	0.000273127	TRUE
5 Years	recurrent_wheeze_binary_5y	years_education_mother_PR18WK	2628	196	2628	196	0.98	0.93	1.04	0.535695	0.915503	FALSE
5 Years	recurrent_wheeze_binary_5y	years_education_father_PR18WK	2602	194	2602	194	0.98	0.93	1.03	0.403602	0.853215	FALSE
5 Years	recurrent_wheeze_binary_5y	total_household_income_PR18WK	2638	195	2638	195	0.97	0.9	1.04	0.371706	0.840084	FALSE
5 Years	recurrent_wheeze_binary_5y	prenatal_smoke_exposure	2710	201	600	57	1.49	1.08	2.07	0.0155393	0.415854	FALSE
5 Years	recurrent_wheeze_binary_5y	any_smoke_exposure_3m	2710	201	466	40	1.24	0.86	1.79	0.243441	0.79025	FALSE
5 Years	recurrent_wheeze_binary_5y	any_smoke_exposure_6m	2710	201	375	30	1.14	0.75	1.72	0.545191	0.915503	FALSE
5 Years	recurrent_wheeze_binary_5y	any_smoke_exposure_1y	2710	201	447	40	1.34	0.93	1.93	0.122084	0.699534	FALSE
5 Years	recurrent_wheeze_binary_5y	any_smoke_exposure_5y	2710	201	478	36	1.01	0.69	1.48	0.944971	0.988192	FALSE
5 Years	recurrent_wheeze_binary_5y	smoke_exposures_prenatal_to_1y	2710	201	285	27	1.43	0.92	2.2	0.111228	0.690865	FALSE
5 Years	recurrent_wheeze_binary_5y	EBF_3m	2699	201	1645	104	0.69	0.52	0.93	0.0129737	0.407373	FALSE
5 Years	recurrent_wheeze_binary_5y	BF_3m	2702	201	2349	169	0.78	0.52	1.16	0.223494	0.79025	FALSE
5 Years	recurrent_wheeze_binary_5y	LBF_status_6m_zero	2719	202	586	52	1.26	0.9	1.76	0.172128	0.769185	FALSE
5 Years	recurrent_wheeze_binary_5y	BF_6m	2657	198	2071	146	0.79	0.57	1.11	0.180445	0.771408	FALSE
5 Years	recurrent_wheeze_binary_5y	LBF_status_6m_partial	2719	202	1554	119	1.07	0.8	1.44	0.642928	0.930622	FALSE
5 Years	recurrent_wheeze_binary_5y	EBF_6m	2655	198	494	27	0.7	0.46	1.07	0.103945	0.676219	FALSE
5 Years	recurrent_wheeze_binary_5y	BF_12m	2614	195	1250	81	0.79	0.58	1.07	0.129433	0.705646	FALSE
5 Years	recurrent_wheeze_binary_5y	vaginal_birth	2648	196	2012	133	0.66	0.48	0.91	0.0108404	0.404447	FALSE
5 Years	recurrent_wheeze_binary_5y	family_asthma_history	2719	202	886	111	2.73	2.04	3.65	1.36285e-11	3.20951e-08	TRUE
5 Years	recurrent_wheeze_binary_5y	log_subject_id_x	1118	113	1118	113	3.21	0.14	74.48	0.467244	0.889167	FALSE
5 Years	recurrent_wheeze_binary_5y	log_14:1n9_3m	1107	111	1107	111	0.91	0.59	1.39	0.65418	0.93309	FALSE
5 Years	recurrent_wheeze_binary_5y	log_20:4n3_3m	1107	111	1107	111	1.31	0.79	2.17	0.289265	0.816565	FALSE
5 Years	recurrent_wheeze_binary_5y	log_22:5n6_3m	1107	111	1107	111	1.67	1.04	2.67	0.0322483	0.50492	FALSE
5 Years	recurrent_wheeze_binary_5y	log_2_FL_pct_3m	1112	112	1112	112	1.01	0.94	1.09	0.761758	0.963692	FALSE
5 Years	recurrent_wheeze_binary_5y	log_3FL_pct_3m	1112	112	1112	112	0.72	0.52	0.98	0.0395117	0.530247	FALSE
5 Years	recurrent_wheeze_binary_5y	log_3_SL_pct_3m	1112	112	1112	112	0.91	0.62	1.35	0.64452	0.930622	FALSE
5 Years	recurrent_wheeze_binary_5y	log_6_SL_pct_3m	1112	112	1112	112	1.17	0.88	1.56	0.280288	0.812955	FALSE
5 Years	recurrent_wheeze_binary_5y	log_C10:0_3m	1107	111	1107	111	0.94	0.7	1.28	0.699373	0.948535	FALSE
5 Years	recurrent_wheeze_binary_5y	log_C12:0_3m	1107	111	1107	111	1.34	0.77	2.33	0.305002	0.821875	FALSE
5 Years	recurrent_wheeze_binary_5y	log_C14:0_3m	1107	111	1107	111	0.99	0.53	1.85	0.982601	0.998285	FALSE
5 Years	recurrent_wheeze_binary_5y	log_C15:0_3m	1107	111	1107	111	0.59	0.34	1.05	0.0706354	0.610993	FALSE
5 Years	recurrent_wheeze_binary_5y	log_C16:0_3m	1107	111	1107	111	0.47	0.12	1.94	0.298296	0.816565	FALSE
5 Years	recurrent_wheeze_binary_5y	log_C16:1n9_3m	1107	111	1107	111	2.25	1.01	5.02	0.0475511	0.559633	FALSE
5 Years	recurrent_wheeze_binary_5y	log_C17:0_3m	1107	111	1107	111	0.52	0.25	1.09	0.081253	0.619713	FALSE
5 Years	recurrent_wheeze_binary_5y	log_C18:0_3m	1107	111	1107	111	0.45	0.18	1.14	0.0925295	0.656347	FALSE
5 Years	recurrent_wheeze_binary_5y	log_C18:1C11_3m	1107	111	1107	111	1.39	0.73	2.63	0.320001	0.823679	FALSE
5 Years	recurrent_wheeze_binary_5y	log_C18:1n9_3m	1107	111	1107	111	0.62	0.1	3.7	0.60117	0.926688	FALSE
5 Years	recurrent_wheeze_binary_5y	log_C18:2n6_3m	1107	111	1107	111	1.42	0.58	3.49	0.441806	0.876954	FALSE
5 Years	recurrent_wheeze_binary_5y	log_C18:3n3_3m	1107	111	1107	111	1.41	0.8	2.49	0.229473	0.79025	FALSE
5 Years	recurrent_wheeze_binary_5y	log_C18:3n6_3m	1107	111	1107	111	1.79	1.22	2.63	0.00274155	0.277206	FALSE
5 Years	recurrent_wheeze_binary_5y	log_C20:0_3m	1107	111	1107	111	1.62	1.02	2.57	0.0426726	0.549147	FALSE
5 Years	recurrent_wheeze_binary_5y	log_C20:2n6_3m	1107	111	1107	111	1.5	0.7	3.24	0.300853	0.818717	FALSE
5 Years	recurrent_wheeze_binary_5y	log_C20:3n6_3m	1107	111	1107	111	3.67	1.94	6.95	6.6127e-05	0.0259548	TRUE
5 Years	recurrent_wheeze_binary_5y	log_C20:4n6_3m	1107	111	1107	111	2.56	1.15	5.7	0.0215718	0.483824	FALSE
5 Years	recurrent_wheeze_binary_5y	log_C20:5n3_3m	1107	111	1107	111	1	0.73	1.38	0.993651	1	FALSE
5 Years	recurrent_wheeze_binary_5y	log_C22:4n6_3m	1107	111	1107	111	1.39	1.13	1.71	0.00164857	0.228375	FALSE
5 Years	recurrent_wheeze_binary_5y	log_C22:5n3_3m	1107	111	1107	111	1.56	0.94	2.58	0.082815	0.620251	FALSE
5 Years	recurrent_wheeze_binary_5y	log_C22:6n3_3m	1107	111	1107	111	1.1	0.78	1.55	0.575533	0.922866	FALSE
5 Years	recurrent_wheeze_binary_5y	log_C24:0_3m	1107	111	1107	111	1.45	1.1	1.93	0.0091135	0.387289	FALSE
5 Years	recurrent_wheeze_binary_5y	log_C24:1n9_3m	1107	111	1107	111	1.61	1.09	2.38	0.0169997	0.436974	FALSE
5 Years	recurrent_wheeze_binary_5y	log_CLA_3m	1107	111	1107	111	1.55	1.12	2.14	0.00785079	0.385179	FALSE
5 Years	recurrent_wheeze_binary_5y	log_DFLNH_pct_3m	1112	112	1112	112	0.94	0.74	1.19	0.608169	0.928249	FALSE
5 Years	recurrent_wheeze_binary_5y	log_DFLNT_pct_3m	1112	112	1112	112	0.96	0.76	1.19	0.687986	0.944261	FALSE
5 Years	recurrent_wheeze_binary_5y	log_DFLac_pct_3m	1112	112	1112	112	0.9	0.76	1.05	0.177855	0.771408	FALSE
5 Years	recurrent_wheeze_binary_5y	log_DSLNH_pct_3m	1112	112	1112	112	1.25	0.99	1.57	0.0559785	0.581742	FALSE
5 Years	recurrent_wheeze_binary_5y	log_DSLNT_pct_3m	1112	112	1112	112	1.07	0.82	1.39	0.612318	0.930328	FALSE
5 Years	recurrent_wheeze_binary_5y	log_FDSLNH_pct_3m	1112	112	1112	112	1.12	0.9	1.4	0.304295	0.821875	FALSE
5 Years	recurrent_wheeze_binary_5y	log_FLNH_pct_3m	1112	112	1112	112	1.07	0.85	1.36	0.553562	0.917852	FALSE
5 Years	recurrent_wheeze_binary_5y	log_LNFPIII_pct_3m	1112	112	1112	112	0.95	0.72	1.24	0.703513	0.948535	FALSE
5 Years	recurrent_wheeze_binary_5y	log_LNFPII_pct_3m	1112	112	1112	112	1.09	0.83	1.43	0.524593	0.91377	FALSE
5 Years	recurrent_wheeze_binary_5y	log_LNFPI_pct_3m	1112	112	1112	112	0.89	0.74	1.08	0.24436	0.79025	FALSE
5 Years	recurrent_wheeze_binary_5y	log_LNH_pct_3m	1112	112	1112	112	1.14	0.86	1.51	0.358241	0.838953	FALSE
5 Years	recurrent_wheeze_binary_5y	log_LNT_pct_3m	1112	112	1112	112	0.92	0.68	1.24	0.587336	0.922866	FALSE
5 Years	recurrent_wheeze_binary_5y	log_LNnT_pct_3m	1112	112	1112	112	1.26	0.99	1.6	0.061209	0.593198	FALSE
5 Years	recurrent_wheeze_binary_5y	log_LSTb_pct_3m	1112	112	1112	112	0.94	0.73	1.21	0.642101	0.930622	FALSE
5 Years	recurrent_wheeze_binary_5y	log_LSTc_pct_3m	1112	112	1112	112	1.4	1.09	1.81	0.00954371	0.387289	FALSE
5 Years	recurrent_wheeze_binary_5y	log_TVA_3m	1107	111	1107	111	1.1	0.84	1.44	0.485024	0.892598	FALSE
5 Years	recurrent_wheeze_binary_5y	log_milk_adiponectin_3m	417	27	417	27	0.7	0.29	1.66	0.415895	0.865223	FALSE
5 Years	recurrent_wheeze_binary_5y	log_milk_insulin_3m	416	27	416	27	1.09	0.65	1.81	0.751492	0.961188	FALSE
5 Years	recurrent_wheeze_binary_5y	log_milk_leptin_3m	416	27	416	27	1.4	0.9	2.19	0.137148	0.717741	FALSE
5 Years	recurrent_wheeze_binary_5y	log_unk_3m	1107	111	1107	111	1.14	0.84	1.56	0.395229	0.848819	FALSE
5 Years	recurrent_wheeze_binary_5y	log_subject_id_y	276	14	276	14	0	0	3.16784e+23	0.71807	0.949149	FALSE
5 Years	recurrent_wheeze_binary_5y	log_Phenylalanine	276	14	276	14	0.43	0.06	2.87	0.382933	0.84248	FALSE
5 Years	recurrent_wheeze_binary_5y	log_Glutamicacid	276	14	276	14	1.12	0.44	2.89	0.811679	0.969453	FALSE
5 Years	recurrent_wheeze_binary_5y	log_Carnitine	276	14	276	14	0.15	0.02	0.97	0.0463226	0.559633	FALSE
5 Years	recurrent_wheeze_binary_5y	log_Creatine	276	14	276	14	0.86	0.19	3.92	0.848609	0.977409	FALSE
5 Years	recurrent_wheeze_binary_5y	log_TMAO	276	14	276	14	1.18	0.6	2.3	0.62924	0.930622	FALSE
5 Years	recurrent_wheeze_binary_5y	log_Dimethylglycine	276	14	276	14	0.53	0.17	1.68	0.280089	0.812955	FALSE
5 Years	recurrent_wheeze_binary_5y	log_Cystine	276	14	276	14	0.49	0.12	2.04	0.323399	0.823679	FALSE
5 Years	recurrent_wheeze_binary_5y	log_Hippuricacid	276	14	276	14	2.31	1.2	4.44	0.0118689	0.404447	FALSE
5 Years	recurrent_wheeze_binary_5y	log_Threonine	276	14	276	14	0.35	0.04	3.14	0.345654	0.830628	FALSE
5 Years	recurrent_wheeze_binary_5y	log_Proline	276	14	276	14	0.2	0.02	1.97	0.167023	0.76824	FALSE
5 Years	recurrent_wheeze_binary_5y	log_UricAcid	276	14	276	14	4.83	0.63	37.16	0.130209	0.705646	FALSE
5 Years	recurrent_wheeze_binary_5y	log_Acetylcarnitine	276	14	276	14	0.84	0.3	2.34	0.73757	0.95854	FALSE
5 Years	recurrent_wheeze_binary_5y	log_Hypoxanthine	276	14	276	14	1.02	0.7	1.5	0.920303	0.988192	FALSE
5 Years	recurrent_wheeze_binary_5y	log_Glucose	276	14	276	14	7.42	1.45	38.05	0.0163194	0.427025	FALSE
5 Years	recurrent_wheeze_binary_5y	log_Citrulline	276	14	276	14	0.42	0.06	2.8	0.366569	0.838953	FALSE
5 Years	recurrent_wheeze_binary_5y	log_3-methyl-2-oxovalericacid	276	14	276	14	1.37	0.42	4.49	0.598599	0.926229	FALSE
5 Years	recurrent_wheeze_binary_5y	log_Asparticacid	276	14	276	14	1.2	0.29	5.01	0.799649	0.968878	FALSE
5 Years	recurrent_wheeze_binary_5y	log_Alanine	276	14	276	14	0.54	0.06	5.04	0.591556	0.922866	FALSE
5 Years	recurrent_wheeze_binary_5y	log_3-Methylhistidine	276	14	276	14	0.97	0.43	2.2	0.944895	0.988192	FALSE
5 Years	recurrent_wheeze_binary_5y	log_Histidine	276	14	276	14	0.31	0.03	3.76	0.360198	0.838953	FALSE
5 Years	recurrent_wheeze_binary_5y	log_Ornithine	276	14	276	14	0.55	0.16	1.92	0.35077	0.836097	FALSE
5 Years	recurrent_wheeze_binary_5y	log_Tryptophan	276	14	276	14	1.08	0.23	5.12	0.925618	0.988192	FALSE
5 Years	recurrent_wheeze_binary_5y	log_Lacticacid	276	14	276	14	1.33	0.58	3.05	0.493903	0.896151	FALSE
5 Years	recurrent_wheeze_binary_5y	log_Oxo-Proline	276	14	276	14	0.91	0.45	1.84	0.797729	0.968878	FALSE
5 Years	recurrent_wheeze_binary_5y	log_Isoleucine	276	14	276	14	0.72	0.35	1.51	0.386317	0.844605	FALSE
5 Years	recurrent_wheeze_binary_5y	log_Prolinebetaine	276	14	276	14	1.17	0.83	1.65	0.381699	0.84248	FALSE
5 Years	recurrent_wheeze_binary_5y	log_Valine	276	14	276	14	0.07	0.01	0.76	0.029392	0.500763	FALSE
5 Years	recurrent_wheeze_binary_5y	log_TotalHydroxybutryicacid	276	14	276	14	1.05	0.57	1.93	0.874083	0.985178	FALSE
5 Years	recurrent_wheeze_binary_5y	log_Arginine	276	14	276	14	0.63	0.15	2.66	0.531208	0.915503	FALSE
5 Years	recurrent_wheeze_binary_5y	log_Lysine	276	14	276	14	0.11	0.01	1.1	0.0600858	0.592871	FALSE
5 Years	recurrent_wheeze_binary_5y	log_2-AminooctanoicAcid	276	14	276	14	0.31	0.11	0.9	0.030323	0.500763	FALSE
5 Years	recurrent_wheeze_binary_5y	log_Monomethylarginine	276	14	276	14	0.47	0.16	1.35	0.160841	0.763094	FALSE
5 Years	recurrent_wheeze_binary_5y	log_Pipecolicacid	276	14	276	14	0.21	0.04	1.15	0.0723749	0.610993	FALSE
5 Years	recurrent_wheeze_binary_5y	log_Leucine	276	14	276	14	0.71	0.33	1.53	0.38222	0.84248	FALSE
5 Years	recurrent_wheeze_binary_5y	log_Guanidinoaceticacid	276	14	276	14	0.6	0.35	1.03	0.064224	0.60499	FALSE
5 Years	recurrent_wheeze_binary_5y	log_Glycine	276	14	276	14	0.72	0.11	4.81	0.739015	0.95854	FALSE
5 Years	recurrent_wheeze_binary_5y	log_Serine	276	14	276	14	0.75	0.09	5.96	0.783926	0.968517	FALSE
5 Years	recurrent_wheeze_binary_5y	log_Glutamine	276	14	276	14	0.45	0.03	6.17	0.550745	0.916611	FALSE
5 Years	recurrent_wheeze_binary_5y	log_Cysteinylglycinedisulfide	276	14	276	14	0.93	0.35	2.51	0.886312	0.986831	FALSE
5 Years	recurrent_wheeze_binary_5y	log_Asparagine	276	14	276	14	0.42	0.06	2.91	0.381286	0.84248	FALSE
5 Years	recurrent_wheeze_binary_5y	log_Tyrosine	276	14	276	14	0.06	0.01	0.71	0.0250117	0.500763	FALSE
5 Years	recurrent_wheeze_binary_5y	log_Methionine	276	14	276	14	0.15	0.02	1.45	0.100874	0.672762	FALSE
5 Years	recurrent_wheeze_binary_5y	log_Choline	276	14	276	14	0.64	0.18	2.22	0.477808	0.892598	FALSE
5 Years	recurrent_wheeze_binary_5y	log_Creatinine	276	14	276	14	0.68	0.15	3.08	0.614183	0.930622	FALSE
5 Years	recurrent_wheeze_binary_5y	frequency_of_use_of_disinfectant_in_bedrooms_prenatal	2595	190	698	56	1.08	0.94	1.24	0.282458	0.815267	FALSE
5 Years	recurrent_wheeze_binary_5y	frequency_of_use_of_disinfectant_in_home_in_general_prenatal	2595	190	1380	100	1.03	0.91	1.15	0.653068	0.93309	FALSE
5 Years	recurrent_wheeze_binary_5y	frequency_of_use_of_purell-type_hand_cleaner_prenatal	2592	189	1440	107	1.04	0.95	1.15	0.366099	0.838953	FALSE
5 Years	recurrent_wheeze_binary_5y	frequency_of_use_of_disinfectant_in_bedrooms_1Y	2341	168	681	52	1.07	0.94	1.22	0.322803	0.823679	FALSE
5 Years	recurrent_wheeze_binary_5y	frequency_of_use_of_disinfectant_in_home_in_general_1Y	2339	168	1221	99	1.09	0.97	1.23	0.138165	0.719919	FALSE
5 Years	recurrent_wheeze_binary_5y	frequency_of_use_of_purell-type_hand_cleaner_1Y	2343	168	1085	85	1.08	0.98	1.2	0.133029	0.708787	FALSE
5 Years	recurrent_wheeze_binary_5y	frequency_of_use_of_disinfectant_in_bedrooms_3M	2589	191	646	56	1.1	0.97	1.25	0.142291	0.721119	FALSE
5 Years	recurrent_wheeze_binary_5y	frequency_of_use_of_disinfectant_in_home_in_general_3M	2591	191	1259	98	1.04	0.93	1.16	0.51788	0.909631	FALSE
5 Years	recurrent_wheeze_binary_5y	frequency_of_use_of_purell-type_hand_cleaner_3M	2592	191	1395	107	1.03	0.94	1.13	0.543777	0.915503	FALSE
5 Years	recurrent_wheeze_binary_5y	frequency_of_use_of_oven_cleaner_5Y	2126	153	533	44	1.16	0.92	1.47	0.218305	0.79025	FALSE
5 Years	recurrent_wheeze_binary_5y	frequency_of_use_of_solvents_5Y	2123	153	1274	95	1.07	0.89	1.28	0.462008	0.887372	FALSE
5 Years	recurrent_wheeze_binary_5y	frequency_of_use_of_purell-type_hand_cleaner_5Y	2127	153	836	69	1.1	0.98	1.23	0.116575	0.690865	FALSE
5 Years	recurrent_wheeze_binary_5y	weekly_general_disinfectant_used_prenatal	2707	201	671	53	1.08	0.78	1.5	0.641456	0.930622	FALSE
5 Years	recurrent_wheeze_binary_5y	weekly_hand_sanitizer_used_prenatal	2707	201	886	74	1.15	0.85	1.55	0.366831	0.838953	FALSE
5 Years	recurrent_wheeze_binary_5y	one_weekly_disinfectant_used_prenatal	2707	201	1252	104	1.21	0.91	1.62	0.194687	0.773167	FALSE
5 Years	recurrent_wheeze_binary_5y	daily_general_disinfectant_used_prenatal	2707	201	70	10	2.08	1.04	4.16	0.0380534	0.527149	FALSE
5 Years	recurrent_wheeze_binary_5y	daily_hand_sanitizer_used_prenatal	2707	201	422	44	1.51	1.06	2.15	0.0224902	0.498603	FALSE
5 Years	recurrent_wheeze_binary_5y	one_daily_disinfectant_used_prenatal	2707	201	471	53	1.72	1.23	2.41	0.00138371	0.212375	FALSE
5 Years	recurrent_wheeze_binary_5y	weekly_hand_sanitizer_used_3m	2707	201	908	75	1.16	0.86	1.56	0.335827	0.829959	FALSE
5 Years	recurrent_wheeze_binary_5y	one_weekly_disinfectant_used_3m	2707	201	1301	106	1.18	0.89	1.58	0.255443	0.798202	FALSE
5 Years	recurrent_wheeze_binary_5y	weekly_hand_sanitizer_used_prenatal_to_3m	2707	201	504	46	1.25	0.89	1.77	0.203719	0.78168	FALSE
5 Years	recurrent_wheeze_binary_5y	daily_hand_sanitizer_used_3m	2707	201	459	34	0.94	0.64	1.38	0.740882	0.959749	FALSE
5 Years	recurrent_wheeze_binary_5y	one_daily_disinfectant_used_3m	2707	201	523	41	1.02	0.71	1.46	0.931447	0.988192	FALSE
5 Years	recurrent_wheeze_binary_5y	daily_hand_sanitizer_used_prenatal_to_3m	2707	201	179	17	1.25	0.74	2.12	0.402862	0.853077	FALSE
5 Years	recurrent_wheeze_binary_5y	daily_hand_sanitizer_used_prenatal_not_3m	2707	201	243	27	1.61	1.05	2.48	0.0305557	0.500763	FALSE
5 Years	recurrent_wheeze_binary_5y	daily_hand_sanitizer_used_3m_not_prenatal	2707	201	280	17	0.75	0.45	1.26	0.274082	0.810378	FALSE
5 Years	recurrent_wheeze_binary_5y	one_weekly_disinfectant_used_1y	2707	201	1048	90	1.28	0.96	1.72	0.0925164	0.656347	FALSE
5 Years	recurrent_wheeze_binary_5y	one_daily_disinfectant_used_1y	2707	201	348	30	1.21	0.8	1.82	0.362953	0.838953	FALSE
5 Years	recurrent_wheeze_binary_5y	daily_hand_sanitizer_used_1y	2707	201	293	24	1.11	0.71	1.74	0.643172	0.930622	FALSE
5 Years	recurrent_wheeze_binary_5y	one_daily_disinfectant_used_prenatal_to_1y	2707	201	113	13	1.62	0.89	2.96	0.114065	0.690865	FALSE
5 Years	recurrent_wheeze_binary_5y	one_daily_disinfectant_used_prenatal_to_3m	2707	201	201	21	1.42	0.88	2.3	0.151042	0.742596	FALSE
5 Years	recurrent_wheeze_binary_5y	one_weekly_disinfectant_used_prenatal_to_1y	2707	201	532	45	1.14	0.81	1.62	0.455171	0.883928	FALSE
5 Years	recurrent_wheeze_binary_5y	num_monthly_disinfectants_used_prenatal	2707	201	1623	123	1.02	0.88	1.19	0.756669	0.962581	FALSE
5 Years	recurrent_wheeze_binary_5y	num_monthly_disinfectants_used_3M	2707	201	1660	132	1.12	0.97	1.29	0.118768	0.692757	FALSE
5 Years	recurrent_wheeze_binary_5y	daily_hand_sanitizer_used_5Y	2707	201	147	15	1.4	0.8	2.46	0.233297	0.79025	FALSE
5 Years	recurrent_wheeze_binary_5y	weekly_solvent_use_5y	2707	201	128	11	1.19	0.63	2.26	0.587239	0.922866	FALSE
5 Years	recurrent_wheeze_binary_5y	weekly_oven_cleaner_use_5y	2707	201	33	3	1.26	0.38	4.2	0.706544	0.948535	FALSE
5 Years	recurrent_wheeze_binary_5y	num_monthly_disinfectants_used_1Y	2707	201	1386	109	1.09	0.94	1.26	0.252024	0.798202	FALSE
5 Years	recurrent_wheeze_binary_5y	daily_disinfectant_use_prenatal_not_3M	2707	201	270	32	1.77	1.18	2.65	0.00542207	0.334399	FALSE
5 Years	recurrent_wheeze_binary_5y	daily_disinfectant_use_prenatal_not_3M_not_1Y	2707	201	224	28	1.87	1.22	2.86	0.00425099	0.333201	FALSE
5 Years	recurrent_wheeze_binary_5y	daily_disinfectant_use_3M_not_prenatal	2707	201	322	20	0.77	0.48	1.24	0.284795	0.816565	FALSE
5 Years	recurrent_wheeze_binary_5y	daily_disinfectant_use_3M_and_1y_not_prenatal	2707	201	91	4	0.55	0.2	1.51	0.245034	0.79025	FALSE
5 Years	recurrent_wheeze_binary_5y	daily_disinfectant_use_3M_and_1y	2707	201	204	17	1.11	0.66	1.87	0.686236	0.944261	FALSE
5 Years	recurrent_wheeze_binary_5y	multi_disinfectant_use_prenatal	2707	201	223	22	1.35	0.84	2.16	0.212696	0.788233	FALSE
5 Years	recurrent_wheeze_binary_5y	multi_disinfectant_use_3M	2707	201	253	24	1.27	0.81	2	0.296238	0.816565	FALSE
5 Years	recurrent_wheeze_binary_5y	multi_disinfectant_use_1Y	2707	201	212	21	1.38	0.85	2.23	0.19129	0.772269	FALSE
5 Years	recurrent_wheeze_binary_5y	multi_disinfectant_use_3M_to_1Y	2707	201	85	9	1.39	0.68	2.84	0.360903	0.838953	FALSE
5 Years	recurrent_wheeze_binary_5y	multi_disinfectant_use_prenatal_3M_and_1Y	2707	201	38	6	2.33	0.96	5.69	0.0621214	0.597126	FALSE
5 Years	recurrent_wheeze_binary_5y	multi_disinfectant_use_prenatal_to_3M	2707	201	85	10	1.6	0.81	3.16	0.175271	0.771408	FALSE
5 Years	recurrent_wheeze_binary_5y	multi_disinfectant_use_prenatal_not_3M	2707	201	138	12	1.16	0.63	2.14	0.639833	0.930622	FALSE
5 Years	recurrent_wheeze_binary_5y	use_air_freshener_birth_to_3m	2708	201	928	64	0.89	0.65	1.22	0.486078	0.892598	FALSE
5 Years	recurrent_wheeze_binary_5y	use_air_freshener_6m_to_1y	2708	201	775	55	0.96	0.69	1.33	0.805402	0.969453	FALSE
5 Years	recurrent_wheeze_binary_5y	use_air_freshener_birth_to_1y	2708	201	564	43	1.08	0.76	1.55	0.657024	0.93309	FALSE
5 Years	recurrent_wheeze_binary_5y	use_air_freshener_birth_to_5y	2708	201	201	10	0.64	0.33	1.23	0.181484	0.771408	FALSE
5 Years	recurrent_wheeze_binary_5y	use_air_freshener_prenatal	2708	201	1019	80	1.1	0.82	1.49	0.522107	0.910787	FALSE
5 Years	recurrent_wheeze_binary_5y	daycare_1Y	2680	197	662	47	0.95	0.67	1.33	0.752625	0.961188	FALSE
5 Years	recurrent_wheeze_binary_5y	daycare_3M	2680	197	295	26	1.25	0.81	1.93	0.310539	0.822184	FALSE
5 Years	recurrent_wheeze_binary_5y	daycare_6M	2680	197	330	23	0.94	0.6	1.48	0.797673	0.968878	FALSE
5 Years	recurrent_wheeze_binary_5y	any_daycare	2680	197	939	70	1.01	0.75	1.37	0.937647	0.988192	FALSE
5 Years	recurrent_wheeze_binary_5y	took_acetaminophen_3m	2719	202	889	79	1.33	0.99	1.79	0.0582885	0.584682	FALSE
5 Years	recurrent_wheeze_binary_5y	took_ibuprofen_3m	2719	202	63	4	0.85	0.3	2.37	0.7545	0.961497	FALSE
5 Years	recurrent_wheeze_binary_5y	took_antibacterial_3m	2719	202	298	29	1.4	0.92	2.11	0.116441	0.690865	FALSE
5 Years	recurrent_wheeze_binary_5y	num_antibacterial_3m	2719	202	298	29	1.16	0.95	1.41	0.148198	0.735305	FALSE
5 Years	recurrent_wheeze_binary_5y	took_antifungal_3m	2719	202	324	24	1.03	0.66	1.61	0.897683	0.988192	FALSE
5 Years	recurrent_wheeze_binary_5y	took_anthelminthic_3m	2719	202	38	4	1.76	0.61	5.09	0.293483	0.816565	FALSE
5 Years	recurrent_wheeze_binary_5y	took_antiallergic_3m	2719	202	181	20	1.49	0.91	2.45	0.113629	0.690865	FALSE
5 Years	recurrent_wheeze_binary_5y	took_hydrocortisone_3m	2719	202	158	17	1.43	0.84	2.43	0.191884	0.772269	FALSE
5 Years	recurrent_wheeze_binary_5y	took_herbal_remedy_supplement_3m	2719	202	196	17	1.24	0.73	2.1	0.428588	0.873028	FALSE
5 Years	recurrent_wheeze_binary_5y	took_simethicone_3m	2719	202	197	17	1.18	0.7	1.99	0.543113	0.915503	FALSE
5 Years	recurrent_wheeze_binary_5y	took_ranitidine_3m	2719	202	97	8	1.2	0.57	2.53	0.627782	0.930622	FALSE
5 Years	recurrent_wheeze_binary_5y	took_zinc_oxide_3m	2719	202	60	4	0.82	0.29	2.3	0.703446	0.948535	FALSE
5 Years	recurrent_wheeze_binary_5y	took_acetaminophen_6m	2719	202	1156	86	0.99	0.74	1.33	0.944226	0.988192	FALSE
5 Years	recurrent_wheeze_binary_5y	took_ibuprofen_6m	2719	202	195	17	1.17	0.7	1.98	0.546924	0.915503	FALSE
5 Years	recurrent_wheeze_binary_5y	took_antibacterial_6m	2719	202	156	22	2.19	1.35	3.55	0.00144289	0.212375	FALSE
5 Years	recurrent_wheeze_binary_5y	num_antibacterial_6m	2719	202	156	22	1.58	1.17	2.14	0.00306044	0.277206	FALSE
5 Years	recurrent_wheeze_binary_5y	took_antifungal_6m	2719	202	87	11	1.94	1.01	3.74	0.0468256	0.559633	FALSE
5 Years	recurrent_wheeze_binary_5y	took_antiallergic_6m	2719	202	172	18	1.44	0.86	2.42	0.164745	0.765598	FALSE
5 Years	recurrent_wheeze_binary_5y	took_hydrocortisone_6m	2719	202	144	14	1.29	0.72	2.3	0.387442	0.844605	FALSE
5 Years	recurrent_wheeze_binary_5y	took_herbal_remedy_supplement_6m	2719	202	126	5	0.5	0.2	1.23	0.129273	0.705646	FALSE
5 Years	recurrent_wheeze_binary_5y	took_simethicone_6m	2719	202	60	4	0.86	0.31	2.42	0.779147	0.968281	FALSE
5 Years	recurrent_wheeze_binary_5y	took_ranitidine_6m	2719	202	48	4	1.19	0.42	3.36	0.747513	0.960914	FALSE
5 Years	recurrent_wheeze_binary_5y	took_benzocaine_6m	2719	202	39	3	1.08	0.33	3.55	0.899753	0.988192	FALSE
5 Years	recurrent_wheeze_binary_5y	took_acetaminophen_1y	2719	202	1428	109	1.12	0.84	1.5	0.439904	0.876954	FALSE
5 Years	recurrent_wheeze_binary_5y	took_ibuprofen_1y	2719	202	562	46	1.11	0.79	1.57	0.542322	0.915503	FALSE
5 Years	recurrent_wheeze_binary_5y	took_antibacterial_1y	2719	202	430	39	1.29	0.89	1.86	0.181797	0.771408	FALSE
5 Years	recurrent_wheeze_binary_5y	num_antibacterial_1y	2719	202	430	39	1.28	1.07	1.52	0.00545172	0.334399	FALSE
5 Years	recurrent_wheeze_binary_5y	took_antifungal_1y	2719	202	110	8	1.08	0.52	2.27	0.831994	0.974799	FALSE
5 Years	recurrent_wheeze_binary_5y	took_antiallergic_1y	2719	202	277	25	1.31	0.84	2.03	0.23699	0.79025	FALSE
5 Years	recurrent_wheeze_binary_5y	took_albuterol_1y	2719	202	65	15	3.58	1.96	6.55	3.50664e-05	0.0165163	TRUE
5 Years	recurrent_wheeze_binary_5y	took_hydrocortisone_1y	2719	202	171	14	1.21	0.69	2.15	0.506802	0.904182	FALSE
5 Years	recurrent_wheeze_binary_5y	took_herbal_remedy_supplement_1y	2719	202	120	7	0.78	0.36	1.7	0.526217	0.914341	FALSE
5 Years	recurrent_wheeze_binary_5y	took_diphenhydramine_hydrochloride_1y	2719	202	54	3	0.69	0.21	2.23	0.534156	0.915503	FALSE
5 Years	recurrent_wheeze_binary_5y	took_fluticasone_1y	2719	202	30	7	3.63	1.52	8.7	0.00378744	0.307566	FALSE
5 Years	recurrent_wheeze_binary_5y	took_dexamethasone_1y	2719	202	45	4	1.19	0.42	3.38	0.741812	0.959749	FALSE
5 Years	recurrent_wheeze_binary_5y	took_benzocaine_1y	2719	202	33	1	0.4	0.05	2.98	0.373304	0.84079	FALSE
5 Years	recurrent_wheeze_binary_5y	took_antibacterial_between_birth_and_1y	2719	202	744	69	1.41	1.04	1.91	0.0290561	0.500763	FALSE
5 Years	recurrent_wheeze_binary_5y	num_antibiotic_courses_birth_to_1y	2719	202	744	69	1.22	1.1	1.37	0.00031119	0.0916065	FALSE
5 Years	recurrent_wheeze_binary_5y	prenatal_acetaminophen	2719	202	359	29	1.1	0.73	1.67	0.63767	0.930622	FALSE
5 Years	recurrent_wheeze_binary_5y	prenatal_antiallergic	2719	202	476	38	1.11	0.77	1.6	0.584134	0.922866	FALSE
5 Years	recurrent_wheeze_binary_5y	prenatal_antibacterial	2719	202	253	21	1.12	0.7	1.79	0.645674	0.93151	FALSE
5 Years	recurrent_wheeze_binary_5y	prenatal_antidepressant	2719	202	96	6	0.79	0.34	1.83	0.578533	0.922866	FALSE
5 Years	recurrent_wheeze_binary_5y	prenatal_anxiolytic	2719	202	91	4	0.54	0.2	1.49	0.236336	0.79025	FALSE
5 Years	recurrent_wheeze_binary_5y	prenatal_levothyroxine	2719	202	129	10	0.95	0.49	1.85	0.88184	0.985178	FALSE
5 Years	recurrent_wheeze_binary_5y	home_heating_fuel_gas_propane_prenatal	2603	190	1784	125	0.8	0.58	1.11	0.177207	0.771408	FALSE
5 Years	recurrent_wheeze_binary_5y	home_heating_fuel_electric_prenatal	2603	190	760	57	1.24	0.87	1.76	0.228772	0.79025	FALSE
5 Years	recurrent_wheeze_binary_5y	home_heating_fuel_wood_pellet_prenatal	2603	190	51	7	2.22	0.98	5.05	0.0565655	0.584262	FALSE
5 Years	recurrent_wheeze_binary_5y	home_heating_fuel_dont_know_prenatal	2603	190	155	9	0.7	0.35	1.4	0.315362	0.822568	FALSE
5 Years	recurrent_wheeze_binary_5y	home_heating_fuel_other_prenatal	2603	190	92	9	1.47	0.73	3	0.283636	0.815584	FALSE
5 Years	recurrent_wheeze_binary_5y	radiator_cover_type_wood_prenatal	2603	190	31	1	0.3	0.04	2.27	0.245296	0.79025	FALSE
5 Years	recurrent_wheeze_binary_5y	radiator_cover_type_metal_prenatal	2603	190	136	14	1.5	0.84	2.69	0.169406	0.76907	FALSE
5 Years	recurrent_wheeze_binary_5y	gas_fireplace_used_prenatal	2591	189	533	28	0.63	0.41	0.97	0.0348932	0.513584	FALSE
5 Years	recurrent_wheeze_binary_5y	regularly_lower_temperature_in_blocks_in_winter_prenatal	2591	190	1472	101	0.88	0.65	1.18	0.387693	0.844605	FALSE
5 Years	recurrent_wheeze_binary_5y	lower_temperature_in_blocks_in_winter_temperature_celsius_prenatal	1225	97	94	8	1	0.99	1.01	0.836078	0.976184	FALSE
5 Years	recurrent_wheeze_binary_5y	lower_temperature_in_blocks_in_winter_temperature_fahrenheit_prenatal	2512	182	1381	93	1	0.99	1.01	0.979399	0.996954	FALSE
5 Years	recurrent_wheeze_binary_5y	num_ac_units_prenatal	2598	189	418	28	0.91	0.68	1.23	0.547747	0.915503	FALSE
5 Years	recurrent_wheeze_binary_5y	num_times_per_year_filter_cleaned_or_replaced_prenatal	2596	190	1392	107	1	1	1.01	0.209513	0.785435	FALSE
5 Years	recurrent_wheeze_binary_5y	frequency_window_open_1h_winter_prenatal	2598	190	1556	124	1.11	0.95	1.3	0.206102	0.782982	FALSE
5 Years	recurrent_wheeze_binary_5y	frequency_window_open_1h_spring_prenatal	2598	190	2533	185	1.05	0.86	1.29	0.605454	0.927622	FALSE
5 Years	recurrent_wheeze_binary_5y	frequency_window_open_1h_summer_prenatal	2593	189	2543	185	0.86	0.7	1.06	0.167719	0.768622	FALSE
5 Years	recurrent_wheeze_binary_5y	frequency_window_open_1h_fall_prenatal	2591	189	2517	182	1.03	0.84	1.26	0.762551	0.963692	FALSE
5 Years	recurrent_wheeze_binary_5y	hot_water_heating_system_age_prenatal	1470	104	1407	99	1.01	1	1.03	0.139831	0.721119	FALSE
5 Years	recurrent_wheeze_binary_5y	gas_propane_stove_has_pilot_light_prenatal	2594	189	224	18	0.99	0.91	1.08	0.814125	0.969453	FALSE
5 Years	recurrent_wheeze_binary_5y	frequency_of_use_stove_fan_exhaust_prenatal	2601	190	2090	154	1.05	0.93	1.19	0.44251	0.876954	FALSE
5 Years	recurrent_wheeze_binary_5y	home_improvements_added_or_renovated_prenatal	2599	190	689	51	1.04	0.97	1.12	0.235609	0.79025	FALSE
5 Years	recurrent_wheeze_binary_5y	home_improvements_water_upgrade_prenatal	2598	190	157	13	1.03	0.97	1.11	0.325464	0.823679	FALSE
5 Years	recurrent_wheeze_binary_5y	home_improvements_removed_carpet_prenatal	2597	190	530	43	1.04	0.97	1.11	0.30179	0.818797	FALSE
5 Years	recurrent_wheeze_binary_5y	home_improvements_added_carpet_prenatal	2595	190	394	27	1.04	0.96	1.11	0.352251	0.837445	FALSE
5 Years	recurrent_wheeze_binary_5y	home_improvements_other_renovation_prenatal	2591	190	898	83	1.04	0.98	1.11	0.190072	0.772269	FALSE
5 Years	recurrent_wheeze_binary_5y	home_improvements_added_attic_insulation_prenatal	2597	189	326	34	1.06	1	1.12	0.063465	0.60499	FALSE
5 Years	recurrent_wheeze_binary_5y	home_improvements_added_wall_insulation_prenatal	2598	189	436	36	1.04	0.98	1.11	0.231926	0.79025	FALSE
5 Years	recurrent_wheeze_binary_5y	home_improvements_finished_basement_or_added_basement_insulation_prenatal	2596	189	443	33	1.06	0.99	1.12	0.0985646	0.670866	FALSE
5 Years	recurrent_wheeze_binary_5y	home_improvements_new_windows_prenatal	2599	190	436	40	1.07	1.01	1.14	0.0243035	0.500763	FALSE
5 Years	recurrent_wheeze_binary_5y	home_improvements_new_plumbing_prenatal	2599	190	453	33	1.06	1	1.13	0.0493847	0.559633	FALSE
5 Years	recurrent_wheeze_binary_5y	home_improvements_ventilation_duct_upgrade_prenatal	2598	190	346	31	1.06	1	1.13	0.0415594	0.549147	FALSE
5 Years	recurrent_wheeze_binary_5y	home_improvements_painting_finishing_prenatal	2598	189	1454	101	1.03	0.95	1.12	0.461833	0.887372	FALSE
5 Years	recurrent_wheeze_binary_5y	home_improvements_added_wood_fireplace_or_wood_stove_prenatal	2599	190	119	14	1.07	1	1.15	0.0487297	0.559633	FALSE
5 Years	recurrent_wheeze_binary_5y	num_pieces_furniture_covering_plastic_vinyl_prenatal	2601	190	317	23	1.05	0.66	1.65	0.847233	0.977409	FALSE
5 Years	recurrent_wheeze_binary_5y	furniture_covering_plastic_vinyl_main_living_prenatal	2603	190	245	19	1.13	0.69	1.85	0.638794	0.930622	FALSE
5 Years	recurrent_wheeze_binary_5y	furniture_covering_plastic_vinyl_other_prenatal	2603	190	79	5	0.92	0.37	2.31	0.85733	0.978883	FALSE
5 Years	recurrent_wheeze_binary_5y	num_pieces_new_furniture_covering_plastic_vinyl_prenatal	2601	190	111	11	1.02	0.81	1.29	0.878715	0.985178	FALSE
5 Years	recurrent_wheeze_binary_5y	had_furry_pets_prenatal	2601	190	1257	91	0.99	0.73	1.34	0.95762	0.994469	FALSE
5 Years	recurrent_wheeze_binary_5y	had_dog_prenatal	2602	190	787	56	0.97	0.7	1.34	0.84149	0.977409	FALSE
5 Years	recurrent_wheeze_binary_5y	num_dogs_at_home_prenatal	787	56	787	56	1.2	0.87	1.65	0.258503	0.799771	FALSE
5 Years	recurrent_wheeze_binary_5y	had_cat_prenatal	1255	91	649	46	0.97	0.63	1.49	0.883198	0.985749	FALSE
5 Years	recurrent_wheeze_binary_5y	num_cats_at_home_prenatal	647	46	647	46	1.15	0.79	1.67	0.476685	0.892598	FALSE
5 Years	recurrent_wheeze_binary_5y	had_furry_pets_other_prenatal	1247	90	66	3	0.63	0.19	2.05	0.43927	0.876954	FALSE
5 Years	recurrent_wheeze_binary_5y	num_other_furry_pets_at_home_prenatal	64	3	64	3	1.44	0.79	2.63	0.230525	0.79025	FALSE
5 Years	recurrent_wheeze_binary_5y	new_home_used_to_have_furry_pets_no_prenatal	2603	190	371	33	1.29	0.87	1.92	0.19956	0.78168	FALSE
5 Years	recurrent_wheeze_binary_5y	new_home_used_to_have_furry_pets_cats_prenatal	2603	190	85	8	1.39	0.66	2.94	0.388202	0.84493	FALSE
5 Years	recurrent_wheeze_binary_5y	new_home_used_to_have_furry_pets_dogs_prenatal	2603	190	118	9	1.03	0.51	2.07	0.933958	0.988192	FALSE
5 Years	recurrent_wheeze_binary_5y	new_home_used_to_have_furry_pets_dont_know_prenatal	2603	190	308	24	1.12	0.72	1.76	0.611248	0.929302	FALSE
5 Years	recurrent_wheeze_binary_5y	new_home_used_to_have_furry_pets_not_applicable_prenatal	2603	190	1717	115	0.76	0.56	1.03	0.0768627	0.610993	FALSE
5 Years	recurrent_wheeze_binary_5y	home_has_basement_prenatal	2600	190	1875	142	1.1	0.76	1.58	0.622974	0.930622	FALSE
5 Years	recurrent_wheeze_binary_5y	home_basement_is_living_space_prenatal	2599	190	1079	82	1.05	0.77	1.43	0.74605	0.960657	FALSE
5 Years	recurrent_wheeze_binary_5y	floor_of_home_sbjt_spend_most_awake_time_prenatal	2587	189	2493	177	0.98	0.93	1.03	0.373376	0.84079	FALSE
5 Years	recurrent_wheeze_binary_5y	floor_of_home_sbjt_sleeps_prenatal	2594	189	2495	177	0.98	0.93	1.03	0.396116	0.848819	FALSE
5 Years	recurrent_wheeze_binary_5y	same_as_current_address_when_enrolled_prenatal	2595	190	2525	182	0.61	0.29	1.3	0.199869	0.78168	FALSE
5 Years	recurrent_wheeze_binary_5y	sbjt_bedroom_how_often_open_window_mid-winter_prenatal	2601	190	1225	89	1	0.9	1.12	0.928614	0.988192	FALSE
5 Years	recurrent_wheeze_binary_5y	sbjt_bedroom_how_often_open_window_mid-summer_prenatal	2601	189	2450	175	0.91	0.79	1.04	0.178966	0.771408	FALSE
5 Years	recurrent_wheeze_binary_5y	sbjt_bed_mattress_have_allergy_control_cover_prenatal	2572	188	651	54	1.16	0.83	1.61	0.393976	0.848819	FALSE
5 Years	recurrent_wheeze_binary_5y	visitors_remove_shoes_prenatal	2598	190	2472	180	0.9	0.46	1.75	0.749013	0.961188	FALSE
5 Years	recurrent_wheeze_binary_5y	frequency_of_home_cleaning_prenatal	2595	187	2558	185	1.03	0.99	1.06	0.103503	0.675206	FALSE
5 Years	recurrent_wheeze_binary_5y	use_vacuum_to_clean_floors_prenatal	2603	190	2277	165	0.89	0.57	1.38	0.602557	0.926886	FALSE
5 Years	recurrent_wheeze_binary_5y	other_tools_to_clean_floors_dry_dust_attracting_device_prenatal	2603	190	1130	78	0.85	0.63	1.16	0.312465	0.822184	FALSE
5 Years	recurrent_wheeze_binary_5y	other_tools_to_clean_floors_broom_prenatal	2603	190	1780	133	1.13	0.82	1.56	0.458136	0.885746	FALSE
5 Years	recurrent_wheeze_binary_5y	other_tools_to_clean_floors_wet_dust_attracting_device_prenatal	2603	190	934	52	0.63	0.45	0.88	0.00604953	0.334399	FALSE
5 Years	recurrent_wheeze_binary_5y	other_tools_to_clean_floors_mop_prenatal	2603	190	1473	115	1.16	0.86	1.58	0.325624	0.823679	FALSE
5 Years	recurrent_wheeze_binary_5y	other_tools_to_clean_floors_wheeled_sweeper_prenatal	2603	190	39	6	2.2	0.9	5.35	0.0829635	0.620251	FALSE
5 Years	recurrent_wheeze_binary_5y	other_tools_to_clean_floors_other_prenatal	2603	190	514	34	0.89	0.61	1.32	0.570029	0.922866	FALSE
5 Years	recurrent_wheeze_binary_5y	frequency_of_use_of_liquid_or_solid_air_freshener_prenatal	2598	190	693	57	1.03	0.92	1.16	0.593737	0.924157	FALSE
5 Years	recurrent_wheeze_binary_5y	frequency_of_use_of_dishwasher_detergent_prenatal	2597	190	2130	150	0.97	0.88	1.07	0.536287	0.915503	FALSE
5 Years	recurrent_wheeze_binary_5y	frequency_of_use_of_bleach_prenatal	2599	190	1619	107	0.92	0.8	1.06	0.26316	0.801065	FALSE
5 Years	recurrent_wheeze_binary_5y	frequency_of_use_of_multi-surface_cleaner_prenatal	2597	190	2068	161	1.19	1.05	1.34	0.00524821	0.334399	FALSE
5 Years	recurrent_wheeze_binary_5y	frequency_of_use_of_silver_brass_polish_prenatal	2598	190	240	19	1.12	0.78	1.59	0.540267	0.915503	FALSE
5 Years	recurrent_wheeze_binary_5y	frequency_of_use_of_unscented_candle_prenatal	2597	190	1109	75	1.06	0.92	1.23	0.421633	0.868611	FALSE
5 Years	recurrent_wheeze_binary_5y	frequency_of_use_of_scented_candle_prenatal	2599	190	1511	112	1.15	1.01	1.3	0.0294538	0.500763	FALSE
5 Years	recurrent_wheeze_binary_5y	frequency_of_use_of_incense_prenatal	2595	190	306	32	1.28	1.07	1.53	0.00769298	0.385179	FALSE
5 Years	recurrent_wheeze_binary_5y	frequency_of_use_of_eco_and_organic_cleaning_product_prenatal	2594	190	1559	109	0.98	0.88	1.08	0.646879	0.932294	FALSE
5 Years	recurrent_wheeze_binary_5y	frequency_of_use_of_spray_air_freshener_prenatal	2599	190	1181	92	1.09	0.98	1.22	0.102687	0.675206	FALSE
5 Years	recurrent_wheeze_binary_5y	frequency_of_use_of_glass_cleaner_prenatal	2598	190	1913	148	1.07	0.95	1.2	0.286856	0.816565	FALSE
5 Years	recurrent_wheeze_binary_5y	frequency_of_use_of_chemical_hand_cleaner_prenatal	2597	190	324	28	1.24	1.03	1.48	0.0236484	0.500007	FALSE
5 Years	recurrent_wheeze_binary_5y	frequency_of_use_of_unscented_laundry_detergent_prenatal	2596	190	1231	81	0.94	0.85	1.03	0.186761	0.772269	FALSE
5 Years	recurrent_wheeze_binary_5y	frequency_of_use_of_scented_laundry_detergent_prenatal	2598	190	1840	139	1.06	0.96	1.18	0.262888	0.801065	FALSE
5 Years	recurrent_wheeze_binary_5y	frequency_of_use_of_fabric_softener_prenatal	2597	190	1385	116	1.15	1.04	1.27	0.005634	0.334399	FALSE
5 Years	recurrent_wheeze_binary_5y	frequency_of_use_of_toilet_bowl_cleaner_prenatal	2597	190	1958	150	1.08	0.96	1.23	0.19267	0.77273	FALSE
5 Years	recurrent_wheeze_binary_5y	frequency_of_use_of_oven_cleaner_prenatal	2596	190	963	68	1.14	0.94	1.39	0.191096	0.772269	FALSE
5 Years	recurrent_wheeze_binary_5y	frequency_of_use_of_bathroom_tile_cleaner_prenatal	2599	190	1193	96	1.1	0.97	1.24	0.139983	0.721119	FALSE
5 Years	recurrent_wheeze_binary_5y	frequency_of_use_of_solvents_prenatal	2596	190	1655	113	1.02	0.87	1.2	0.780979	0.968512	FALSE
5 Years	recurrent_wheeze_binary_5y	frequency_of_use_of_plug-in_deodorizer_air_freshener_prenatal	2596	190	546	41	1.03	0.92	1.16	0.628488	0.930622	FALSE
5 Years	recurrent_wheeze_binary_5y	frequency_of_use_of_insecticide_prenatal	2596	190	323	21	0.86	0.58	1.26	0.433955	0.87497	FALSE
5 Years	recurrent_wheeze_binary_5y	frequency_of_use_of_other_products_prenatal	2535	187	176	8	0.82	0.63	1.06	0.131776	0.705646	FALSE
5 Years	recurrent_wheeze_binary_5y	frequency_of_use_of_floor_cleaner_prenatal	2597	190	1586	111	1.03	0.91	1.16	0.659053	0.93309	FALSE
5 Years	recurrent_wheeze_binary_5y	frequency_of_use_of_furniture_polish_prenatal	2596	190	664	45	1	0.84	1.19	0.992969	1	FALSE
5 Years	recurrent_wheeze_binary_5y	frequency_of_use_of_floor_polish_prenatal	2598	190	264	20	1.1	0.85	1.43	0.451909	0.882843	FALSE
5 Years	recurrent_wheeze_binary_5y	frequency_of_use_of_dusting_polish_spray_prenatal	2597	190	673	56	1.1	0.95	1.28	0.199608	0.78168	FALSE
5 Years	recurrent_wheeze_binary_5y	frequency_of_use_of_drain_cleaner_prenatal	2598	190	906	64	1.02	0.82	1.26	0.865857	0.980997	FALSE
5 Years	recurrent_wheeze_binary_5y	frequency_of_use_of_hand_dishwashing_detergent_prenatal	2598	190	2541	184	1.03	0.84	1.25	0.804843	0.969453	FALSE
5 Years	recurrent_wheeze_binary_5y	frequency_of_use_of_liquid_or_solid_air_freshener_other_prenatal	2594	190	385	26	0.95	0.82	1.11	0.52066	0.909631	FALSE
5 Years	recurrent_wheeze_binary_5y	frequency_of_use_of_dishwasher_detergent_other_prenatal	2598	190	1683	107	0.94	0.86	1.02	0.144842	0.727465	FALSE
5 Years	recurrent_wheeze_binary_5y	frequency_of_use_of_bleach_other_prenatal	2596	189	1004	78	0.98	0.84	1.13	0.741453	0.959749	FALSE
5 Years	recurrent_wheeze_binary_5y	frequency_of_use_of_multi-surface_cleaner_other_prenatal	2598	190	1502	113	1.03	0.93	1.15	0.565366	0.921078	FALSE
5 Years	recurrent_wheeze_binary_5y	frequency_of_use_of_silver_brass_polish_other_prenatal	2597	190	153	11	0.95	0.61	1.49	0.821033	0.969453	FALSE
5 Years	recurrent_wheeze_binary_5y	frequency_of_use_of_unscented_candle_other_prenatal	2598	190	532	40	1.03	0.87	1.22	0.743702	0.960208	FALSE
5 Years	recurrent_wheeze_binary_5y	frequency_of_use_of_scented_candle_other_prenatal	2597	190	669	51	1.04	0.89	1.2	0.638127	0.930622	FALSE
5 Years	recurrent_wheeze_binary_5y	frequency_of_use_of_incense_other_prenatal	2597	190	184	17	1.19	0.95	1.48	0.134067	0.7111	FALSE
5 Years	recurrent_wheeze_binary_5y	frequency_of_use_of_eco_and_organic_cleaning_product_other_prenatal	2596	190	1101	80	1	0.9	1.11	0.999562	1	FALSE
5 Years	recurrent_wheeze_binary_5y	frequency_of_use_of_spray_air_freshener_other_prenatal	2595	190	835	62	1.05	0.94	1.17	0.412306	0.861427	FALSE
5 Years	recurrent_wheeze_binary_5y	frequency_of_use_of_glass_cleaner_other_prenatal	2597	190	1403	102	1.01	0.89	1.13	0.924114	0.988192	FALSE
5 Years	recurrent_wheeze_binary_5y	frequency_of_use_of_chemical_hand_cleaner_other_prenatal	2595	190	456	26	0.88	0.72	1.08	0.225235	0.79025	FALSE
5 Years	recurrent_wheeze_binary_5y	frequency_of_use_of_unscented_laundry_detergent_other_prenatal	2595	189	859	62	1	0.89	1.11	0.9385	0.988192	FALSE
5 Years	recurrent_wheeze_binary_5y	frequency_of_use_of_scented_laundry_detergent_other_prenatal	2597	189	1296	88	0.95	0.86	1.05	0.313651	0.822568	FALSE
5 Years	recurrent_wheeze_binary_5y	frequency_of_use_of_fabric_softener_other_prenatal	2597	190	960	71	0.99	0.89	1.1	0.821157	0.969453	FALSE
5 Years	recurrent_wheeze_binary_5y	frequency_of_use_of_toilet_bowl_cleaner_other_prenatal	2596	190	1399	99	0.97	0.86	1.09	0.572201	0.922866	FALSE
5 Years	recurrent_wheeze_binary_5y	frequency_of_use_of_oven_cleaner_other_prenatal	2595	190	571	43	1.04	0.82	1.3	0.762441	0.963692	FALSE
5 Years	recurrent_wheeze_binary_5y	frequency_of_use_of_bathroom_tile_cleaner_other_prenatal	2597	190	951	75	1.04	0.91	1.18	0.557263	0.917852	FALSE
5 Years	recurrent_wheeze_binary_5y	frequency_of_use_of_solvents_other_prenatal	2597	190	544	32	0.97	0.79	1.19	0.782819	0.968517	FALSE
5 Years	recurrent_wheeze_binary_5y	frequency_of_use_of_plug-in_deodorizer_air_freshener_other_prenatal	2596	190	325	21	0.99	0.86	1.16	0.94337	0.988192	FALSE
5 Years	recurrent_wheeze_binary_5y	frequency_of_use_of_insecticide_other_prenatal	2596	190	318	22	1	0.73	1.38	0.999259	1	FALSE
5 Years	recurrent_wheeze_binary_5y	frequency_of_use_of_other_products_other_prenatal	2546	187	86	5	0.92	0.66	1.28	0.609373	0.928249	FALSE
5 Years	recurrent_wheeze_binary_5y	frequency_of_use_of_floor_cleaner_other_prenatal	2597	190	1008	72	0.99	0.88	1.12	0.923509	0.988192	FALSE
5 Years	recurrent_wheeze_binary_5y	frequency_of_use_of_furniture_polish_other_prenatal	2598	190	389	30	1.04	0.86	1.26	0.671012	0.937514	FALSE
5 Years	recurrent_wheeze_binary_5y	frequency_of_use_of_floor_polish_other_prenatal	2598	190	222	19	1.05	0.82	1.34	0.725098	0.951843	FALSE
5 Years	recurrent_wheeze_binary_5y	frequency_of_use_of_dusting_polish_spray_other_prenatal	2596	190	448	34	0.96	0.8	1.15	0.65919	0.93309	FALSE
5 Years	recurrent_wheeze_binary_5y	frequency_of_use_of_drain_cleaner_other_prenatal	2595	190	748	53	0.98	0.77	1.25	0.881915	0.985178	FALSE
5 Years	recurrent_wheeze_binary_5y	frequency_of_use_of_hand_dishwashing_detergent_other_prenatal	2597	190	2026	143	0.99	0.9	1.08	0.821615	0.969453	FALSE
5 Years	recurrent_wheeze_binary_5y	used_portable_air_cleaner_purifier_prenatal	2596	190	321	28	1.21	0.79	1.84	0.378864	0.84248	FALSE
5 Years	recurrent_wheeze_binary_5y	portable_air_cleaner_purifier_hepa_filter_prenatal	2603	190	165	16	1.34	0.78	2.3	0.294614	0.816565	FALSE
5 Years	recurrent_wheeze_binary_5y	portable_air_cleaner_purifier_water_prenatal	2603	190	30	2	0.88	0.21	3.75	0.865731	0.980997	FALSE
5 Years	recurrent_wheeze_binary_5y	portable_air_cleaner_purifier_negative_ion_prenatal	2603	190	68	8	1.74	0.81	3.71	0.152585	0.744265	FALSE
5 Years	recurrent_wheeze_binary_5y	portable_air_cleaner_purifier_mode_of_action_unknown_prenatal	2603	190	68	5	0.97	0.38	2.44	0.944434	0.988192	FALSE
5 Years	recurrent_wheeze_binary_5y	portable_air_cleaner_purifier_frequency_of_use_prenatal	2600	190	313	28	1.04	0.88	1.23	0.657188	0.93309	FALSE
5 Years	recurrent_wheeze_binary_5y	portable_air_cleaner_purifier_in_main_living_space_prenatal	2603	190	105	9	1.21	0.6	2.44	0.598608	0.926229	FALSE
5 Years	recurrent_wheeze_binary_5y	portable_air_cleaner_purifier_in_mothers_bedroom_prenatal	2603	190	168	16	1.32	0.77	2.27	0.315122	0.822568	FALSE
5 Years	recurrent_wheeze_binary_5y	portable_air_cleaner_purifier_in_other_room_prenatal	2603	190	93	4	0.54	0.2	1.49	0.234746	0.79025	FALSE
5 Years	recurrent_wheeze_binary_5y	has_lawn_prenatal	2601	190	1871	136	0.99	0.7	1.4	0.950841	0.990662	FALSE
5 Years	recurrent_wheeze_binary_5y	uses_pesticides_herbicides_garden_spray_weed_killers_on_lawn_in_summer_prenatal	2587	185	709	51	1.05	0.73	1.5	0.799561	0.968878	FALSE
5 Years	recurrent_wheeze_binary_5y	num_applications_per_year_pesticide_herbicide_garden_spray_weed_killer_prenatal	2591	189	695	50	1	0.98	1.02	0.77259	0.963692	FALSE
5 Years	recurrent_wheeze_binary_5y	pests_or_bugs_in_home_prenatal	2600	190	1125	94	1.32	0.98	1.78	0.069231	0.610993	FALSE
5 Years	recurrent_wheeze_binary_5y	mice_detected_in_home_prenatal	2603	190	345	26	0.99	0.76	1.29	0.928882	0.988192	FALSE
5 Years	recurrent_wheeze_binary_5y	pest_control_company_for_mouse_problem_prenatal	2603	190	42	3	0.95	0.29	3.12	0.934007	0.988192	FALSE
5 Years	recurrent_wheeze_binary_5y	mouse_problem_treatment_rodent_poison_prenatal	2603	190	68	8	1.92	0.89	4.12	0.0957116	0.665329	FALSE
5 Years	recurrent_wheeze_binary_5y	mouse_problem_treatment_rodent_trap_prenatal	2603	190	186	13	0.95	0.53	1.71	0.858341	0.978883	FALSE
5 Years	recurrent_wheeze_binary_5y	mouse_problem_treatment_mouse_adhesive_pad_prenatal	2603	190	56	6	1.58	0.67	3.77	0.298051	0.816565	FALSE
5 Years	recurrent_wheeze_binary_5y	mouse_problem_treatment_not_applicable_prenatal	2603	190	40	1	0.32	0.04	2.35	0.262739	0.801065	FALSE
5 Years	recurrent_wheeze_binary_5y	mouse_problem_treatment_other_prenatal	2603	190	50	3	0.79	0.24	2.58	0.699164	0.948535	FALSE
5 Years	recurrent_wheeze_binary_5y	rats_detected_in_home_prenatal	2603	190	29	1	0.47	0.08	2.68	0.39808	0.850707	FALSE
5 Years	recurrent_wheeze_binary_5y	termites_carpenter_ants_detected_in_home_prenatal	2603	190	138	17	1.5	1.12	1.99	0.00614687	0.334399	FALSE
5 Years	recurrent_wheeze_binary_5y	termite_carpenter_ant_problem_treatment_ant_traps_prenatal	2603	190	46	7	2.15	0.94	4.91	0.0711638	0.610993	FALSE
5 Years	recurrent_wheeze_binary_5y	termite_carpenter_ant_problem_treatment_not_applicable_prenatal	2603	190	33	4	1.62	0.56	4.71	0.374647	0.84248	FALSE
5 Years	recurrent_wheeze_binary_5y	cockroaches_detected_in_home_prenatal	2603	190	32	2	0.63	0.2	1.99	0.433363	0.874621	FALSE
5 Years	recurrent_wheeze_binary_5y	moths_detected_in_home_prenatal	2603	190	435	31	1.01	0.67	1.51	0.974813	0.996954	FALSE
5 Years	recurrent_wheeze_binary_5y	other_bugs_or_pests_detected_prenatal	2603	190	799	61	1.03	0.86	1.22	0.769635	0.963692	FALSE
5 Years	recurrent_wheeze_binary_5y	pest_control_company_for_other_bug_or_pest_problem_prenatal	2603	190	42	3	1.03	0.31	3.39	0.958579	0.994469	FALSE
5 Years	recurrent_wheeze_binary_5y	other_bug_or_pest_problem_treatment_trap_prenatal	2603	190	64	5	1.04	0.41	2.63	0.935396	0.988192	FALSE
5 Years	recurrent_wheeze_binary_5y	other_bug_or_pest_problem_treatment_insect_spray_prenatal	2603	190	125	12	1.38	0.74	2.56	0.305717	0.821875	FALSE
5 Years	recurrent_wheeze_binary_5y	other_bug_or_pest_problem_treatment_not_applicable_prenatal	2603	190	394	24	0.81	0.52	1.26	0.34108	0.830431	FALSE
5 Years	recurrent_wheeze_binary_5y	other_bug_or_pest_problem_treatment_other_prenatal	2603	190	202	13	0.9	0.5	1.61	0.712831	0.948535	FALSE
5 Years	recurrent_wheeze_binary_5y	num_weeks_sbjt_not_sleep_at_night_at_home_prenatal	2587	189	2131	150	0.98	0.95	1.01	0.310248	0.822184	FALSE
5 Years	recurrent_wheeze_binary_5y	window_condensation_in_cool_weather_prenatal	2593	190	1220	103	1.39	1.03	1.88	0.0305364	0.500763	FALSE
5 Years	recurrent_wheeze_binary_5y	fan_exhaust_present_where_sbjt_spends_most_time_prenatal	2601	190	2179	164	1.25	0.81	1.93	0.310786	0.822184	FALSE
5 Years	recurrent_wheeze_binary_5y	frequency_fan_use_where_sbjt_spends_most_time_prenatal	2589	190	2134	162	1.08	0.94	1.23	0.272086	0.808024	FALSE
5 Years	recurrent_wheeze_binary_5y	window_mirror_fogged_more_than_15_min_where_sbjt_spends_most_time_prenatal	2595	190	205	19	1.36	0.83	2.25	0.224296	0.79025	FALSE
5 Years	recurrent_wheeze_binary_5y	portable_humidifier_vaporizer_present_prenatal	2599	190	1019	85	1.2	0.88	1.63	0.240319	0.79025	FALSE
5 Years	recurrent_wheeze_binary_5y	actively_add_humidity_prenatal	2544	186	226	18	1.07	0.64	1.79	0.794276	0.968878	FALSE
5 Years	recurrent_wheeze_binary_5y	dehumidifier_used_prenatal	2592	190	555	38	0.9	0.61	1.33	0.587336	0.922866	FALSE
5 Years	recurrent_wheeze_binary_5y	washing_machine_at_home_prenatal	2598	190	2289	162	0.73	0.48	1.12	0.145529	0.729195	FALSE
5 Years	recurrent_wheeze_binary_5y	num_laundry_loads_per_week_prenatal	2590	189	2266	161	0.94	0.88	1	0.045415	0.559633	FALSE
5 Years	recurrent_wheeze_binary_5y	dry_clothes_gas_dryer_outdoor_vent_prenatal	2603	190	136	13	1.24	0.68	2.26	0.482611	0.892598	FALSE
5 Years	recurrent_wheeze_binary_5y	dry_clothes_electric_dryer_outdoor_vent_prenatal	2603	190	1937	128	0.7	0.51	0.97	0.0323639	0.50492	FALSE
5 Years	recurrent_wheeze_binary_5y	dry_clothes_electric_dryer_indoor_vent_prenatal	2603	190	90	9	1.42	0.7	2.89	0.332509	0.829334	FALSE
5 Years	recurrent_wheeze_binary_5y	dry_clothes_electric_dryer_vent_unknown_prenatal	2603	190	171	17	1.43	0.84	2.43	0.185959	0.772269	FALSE
5 Years	recurrent_wheeze_binary_5y	dry_clothes_dryer_in_common_area_of_apartment_building_prenatal	2603	190	209	18	1.23	0.74	2.05	0.427364	0.873028	FALSE
5 Years	recurrent_wheeze_binary_5y	dry_clothes_hanging_outside_prenatal	2603	190	403	24	0.8	0.51	1.25	0.32652	0.824231	FALSE
5 Years	recurrent_wheeze_binary_5y	dry_clothes_hanging_inside_prenatal	2603	190	1249	91	1.01	0.75	1.36	0.958893	0.994469	FALSE
5 Years	recurrent_wheeze_binary_5y	basement_smells_earthy_mouldy_musty_prenatal	2591	188	349	27	1.11	0.72	1.71	0.642493	0.930622	FALSE
5 Years	recurrent_wheeze_binary_5y	basement_has_portable_fan_prenatal	2598	190	365	33	1.03	0.95	1.11	0.457715	0.885746	FALSE
5 Years	recurrent_wheeze_binary_5y	visible_signs_of_mould_in_basement_prenatal	2598	190	256	26	1.07	1.01	1.14	0.0315753	0.50492	FALSE
5 Years	recurrent_wheeze_binary_5y	basement_is_insulated_prenatal	2592	189	1609	118	0.97	0.91	1.04	0.432498	0.874621	FALSE
5 Years	recurrent_wheeze_binary_5y	basement_flooring_is_cement_concrete_prenatal	2603	190	1051	76	0.96	0.7	1.33	0.820077	0.969453	FALSE
5 Years	recurrent_wheeze_binary_5y	basement_flooring_is_full_carpet_prenatal	2603	190	452	35	1.04	0.71	1.53	0.831678	0.974799	FALSE
5 Years	recurrent_wheeze_binary_5y	basement_flooring_is_partial_carpet_prenatal	2603	190	546	37	0.93	0.63	1.35	0.688047	0.944261	FALSE
5 Years	recurrent_wheeze_binary_5y	basement_flooring_is_laminate_prenatal	2603	190	277	26	1.31	0.85	2.03	0.227282	0.79025	FALSE
5 Years	recurrent_wheeze_binary_5y	basement_flooring_is_soft_vinyl_tiles_sheet_prenatal	2603	190	218	12	0.76	0.41	1.38	0.36349	0.838953	FALSE
5 Years	recurrent_wheeze_binary_5y	basement_flooring_is_hard_vinyl_tiles_prenatal	2603	190	162	13	1.03	0.57	1.86	0.91291	0.988192	FALSE
5 Years	recurrent_wheeze_binary_5y	basement_flooring_is_hardwood_prenatal	2603	190	63	10	2.25	1.11	4.55	0.0236934	0.500007	FALSE
5 Years	recurrent_wheeze_binary_5y	basement_flooring_is_other_type_prenatal	2603	190	200	15	0.97	0.56	1.69	0.911835	0.988192	FALSE
5 Years	recurrent_wheeze_binary_5y	basement_has_raised_floor_prenatal	2602	190	521	39	1.01	0.96	1.07	0.645926	0.93151	FALSE
5 Years	recurrent_wheeze_binary_5y	basement_has_dehumidifier_prenatal	2603	190	606	39	1.01	0.94	1.09	0.763454	0.963692	FALSE
5 Years	recurrent_wheeze_binary_5y	basement_has_sump_pump_prenatal	2598	189	1020	76	1.05	1	1.1	0.0329769	0.50492	FALSE
5 Years	recurrent_wheeze_binary_5y	basement_has_portable_humidifier_prenatal	2599	190	200	16	1.01	0.93	1.09	0.824103	0.969453	FALSE
5 Years	recurrent_wheeze_binary_5y	home_has_crawl_space_prenatal	2597	190	358	25	0.96	0.62	1.48	0.843239	0.977409	FALSE
5 Years	recurrent_wheeze_binary_5y	crawl_space_is_accessible_to_basement_prenatal	2599	190	235	20	1.2	0.73	1.95	0.470447	0.889167	FALSE
5 Years	recurrent_wheeze_binary_5y	crawl_space_is_damp_prenatal	2602	190	110	11	1.05	0.96	1.14	0.326543	0.824231	FALSE
5 Years	recurrent_wheeze_binary_5y	home_has_furnace_prenatal	2597	190	1911	143	1.02	0.7	1.47	0.934191	0.988192	FALSE
5 Years	recurrent_wheeze_binary_5y	age_of_furnace_prenatal	2594	190	1902	143	1.04	0.99	1.09	0.14968	0.740536	FALSE
5 Years	recurrent_wheeze_binary_5y	home_heated_by_forced_air_prenatal	2603	190	1763	130	0.94	0.67	1.33	0.738	0.95854	FALSE
5 Years	recurrent_wheeze_binary_5y	frequency_of_replacement_forced_air_filter_prenatal	2602	190	1871	141	1	1	1	0.529731	0.915101	FALSE
5 Years	recurrent_wheeze_binary_5y	furnace_has_humidifier_prenatal	2603	190	1106	97	1.04	1	1.08	0.0601682	0.592871	FALSE
5 Years	recurrent_wheeze_binary_5y	humidifier_on_furnace_is_used_prenatal	573	49	456	42	1	0.87	1.16	0.96276	0.994919	FALSE
5 Years	recurrent_wheeze_binary_5y	frequency_of_cleaning_humidifier_on_furnace_prenatal	2588	186	292	26	1	0.99	1.01	0.662931	0.93309	FALSE
5 Years	recurrent_wheeze_binary_5y	has_boiler_prenatal	2596	190	793	71	1.06	1.01	1.1	0.00960996	0.387289	FALSE
5 Years	recurrent_wheeze_binary_5y	boiler_age_prenatal	2602	190	396	29	1.07	1	1.14	0.0459045	0.559633	FALSE
5 Years	recurrent_wheeze_binary_5y	has_heat_recovery_ventiliation_system_prenatal	2574	189	1526	119	1.02	0.98	1.05	0.316405	0.822568	FALSE
5 Years	recurrent_wheeze_binary_5y	home_or_building_has_swimming_pool_hot_tub_sauna_prenatal	2601	190	275	24	1.21	0.77	1.91	0.404363	0.853293	FALSE
5 Years	recurrent_wheeze_binary_5y	home_or_building_has_outdoor_swimming_pool_prenatal	2603	190	99	6	0.81	0.35	1.88	0.619151	0.930622	FALSE
5 Years	recurrent_wheeze_binary_5y	home_or_building_has_outdoor_hot_tub_prenatal	2603	190	71	4	0.74	0.27	2.05	0.561457	0.91834	FALSE
5 Years	recurrent_wheeze_binary_5y	aware_of_water_leaks_prenatal	2596	190	781	57	0.99	0.71	1.37	0.943676	0.988192	FALSE
5 Years	recurrent_wheeze_binary_5y	when_water_leaks_prenatal	2593	188	771	55	0.95	0.78	1.17	0.633771	0.930622	FALSE
5 Years	recurrent_wheeze_binary_5y	leak_rating_prenatal	2601	189	779	56	1.01	0.78	1.3	0.930621	0.988192	FALSE
5 Years	recurrent_wheeze_binary_5y	num_other_leaks_during_this_period_prenatal	2595	189	153	9	0.78	0.53	1.15	0.210978	0.787442	FALSE
5 Years	recurrent_wheeze_binary_5y	water_leaks_in_sbjt_bedroom_prenatal	2603	190	35	2	0.86	0.2	3.65	0.843062	0.977409	FALSE
5 Years	recurrent_wheeze_binary_5y	water_leaks_in_other_rooms_prenatal	2603	190	60	3	0.64	0.2	2.06	0.452105	0.882843	FALSE
5 Years	recurrent_wheeze_binary_5y	water_leaks_in_mothers_bedroom_prenatal	2603	190	69	4	0.81	0.29	2.27	0.692338	0.945867	FALSE
5 Years	recurrent_wheeze_binary_5y	water_leaks_in_bathrooms_prenatal	2603	190	184	17	1.35	0.8	2.28	0.265144	0.801065	FALSE
5 Years	recurrent_wheeze_binary_5y	water_leaks_in_basement_prenatal	2603	190	384	24	0.8	0.51	1.26	0.334743	0.829959	FALSE
5 Years	recurrent_wheeze_binary_5y	water_leaks_in_living_dining_family_rooms_prenatal	2603	190	98	6	0.83	0.36	1.92	0.655429	0.93309	FALSE
5 Years	recurrent_wheeze_binary_5y	water_leaks_in_kitchen_prenatal	2603	190	121	7	0.78	0.36	1.7	0.526946	0.914341	FALSE
5 Years	recurrent_wheeze_binary_5y	leak_type_roof_leak_prenatal	2603	190	162	17	1.51	0.89	2.57	0.12463	0.705646	FALSE
5 Years	recurrent_wheeze_binary_5y	leak_type_window_leak_prenatal	2603	190	73	4	0.72	0.26	2.01	0.534563	0.915503	FALSE
5 Years	recurrent_wheeze_binary_5y	leak_type_plumbing_prenatal	2603	190	224	14	0.84	0.48	1.48	0.551499	0.917218	FALSE
5 Years	recurrent_wheeze_binary_5y	leak_type_basement_leak_prenatal	2603	190	230	13	0.73	0.41	1.31	0.294744	0.816565	FALSE
5 Years	recurrent_wheeze_binary_5y	leak_type_overhead_apartment_leak_prenatal	2603	190	31	3	1.39	0.41	4.67	0.59511	0.924832	FALSE
5 Years	recurrent_wheeze_binary_5y	leak_type_sewer_back_up_prenatal	2603	190	32	0	0.05	0	11.98	0.280593	0.812955	FALSE
5 Years	recurrent_wheeze_binary_5y	leak_type_flood_prenatal	2603	190	32	1	0.41	0.06	3.03	0.382296	0.84248	FALSE
5 Years	recurrent_wheeze_binary_5y	leak_type_other_leak_prenatal	2603	190	137	11	1.13	0.6	2.13	0.714573	0.948535	FALSE
5 Years	recurrent_wheeze_binary_5y	leak_num_days_area_wet_prenatal	2432	177	449	31	1	1	1.01	0.648785	0.932777	FALSE
5 Years	recurrent_wheeze_binary_5y	leak_area_currently_wet_prenatal	2600	190	52	5	1.12	0.99	1.27	0.0680636	0.610993	FALSE
5 Years	recurrent_wheeze_binary_5y	leak_area_structures_wet_carpet_prenatal	2603	190	184	13	0.98	0.54	1.76	0.937733	0.988192	FALSE
5 Years	recurrent_wheeze_binary_5y	leak_area_structures_wet_raised_floor_prenatal	2603	190	41	1	0.3	0.04	2.2	0.236244	0.79025	FALSE
5 Years	recurrent_wheeze_binary_5y	leak_area_structures_wet_wall_prenatal	2603	190	304	22	0.96	0.6	1.53	0.86179	0.9793	FALSE
5 Years	recurrent_wheeze_binary_5y	leak_area_structures_wet_ceiling_prenatal	2603	190	246	19	1.05	0.64	1.73	0.840091	0.977409	FALSE
5 Years	recurrent_wheeze_binary_5y	leak_area_structures_wet_subfloor_prenatal	2603	190	78	4	0.67	0.24	1.87	0.449629	0.881434	FALSE
5 Years	recurrent_wheeze_binary_5y	leak_area_structures_wet_window_prenatal	2603	190	34	2	0.77	0.18	3.26	0.723595	0.951843	FALSE
5 Years	recurrent_wheeze_binary_5y	leak_area_structures_nothing_affected_prenatal	2603	190	177	15	1.22	0.7	2.13	0.476624	0.892598	FALSE
5 Years	recurrent_wheeze_binary_5y	leak_area_structures_wet_other_prenatal	2603	190	74	4	0.72	0.26	2	0.529728	0.915101	FALSE
5 Years	recurrent_wheeze_binary_5y	leak_area_fix_no_repair_prenatal	2603	190	111	11	1.46	0.77	2.79	0.248831	0.798202	FALSE
5 Years	recurrent_wheeze_binary_5y	leak_area_fix_removed_water_right_away_prenatal	2603	190	390	27	0.92	0.6	1.41	0.713462	0.948535	FALSE
5 Years	recurrent_wheeze_binary_5y	leak_area_fix_removed_water_within_few_days_prenatal	2603	190	86	5	0.79	0.31	1.97	0.608349	0.928249	FALSE
5 Years	recurrent_wheeze_binary_5y	leak_area_fix_removed_carpet_or_flooring_prenatal	2603	190	100	12	1.8	0.96	3.36	0.0664887	0.610993	FALSE
5 Years	recurrent_wheeze_binary_5y	leak_area_fix_repaired_myself_prenatal	2603	190	457	36	1.07	0.73	1.56	0.730584	0.954316	FALSE
5 Years	recurrent_wheeze_binary_5y	lives_in_apartment_building_prenatal	2564	189	556	46	1.22	0.85	1.76	0.290573	0.816565	FALSE
5 Years	recurrent_wheeze_binary_5y	home_has_parking_garage_prenatal	2603	190	379	27	0.98	0.62	1.54	0.921554	0.988192	FALSE
5 Years	recurrent_wheeze_binary_5y	how_often_smell_fumes_from_parking_garage_in_apartment_or_hallways_prenatal	2603	190	5	2	4.65	1.34	16.09	0.015225	0.415854	FALSE
5 Years	recurrent_wheeze_binary_5y	home_has_attached_garage_carport_prenatal	2599	190	784	45	0.67	0.47	0.95	0.0237795	0.500007	FALSE
5 Years	recurrent_wheeze_binary_5y	door_between_home_and_garage_or_carport_prenatal	2602	190	646	38	0.72	0.49	1.04	0.0815839	0.619775	FALSE
5 Years	recurrent_wheeze_binary_5y	garage_or_carport_used_for_vehicles_prenatal	2602	190	629	35	0.66	0.45	0.97	0.0341668	0.513584	FALSE
5 Years	recurrent_wheeze_binary_5y	num_cars_trucks_that_park_in_garage_or_carport_prenatal	2602	190	618	35	0.89	0.71	1.12	0.318374	0.823679	FALSE
5 Years	recurrent_wheeze_binary_5y	num_days_per_week_vehicles_park_in_garage_or_carport_prenatal	2599	190	616	35	0.94	0.89	1	0.0487379	0.559633	FALSE
5 Years	recurrent_wheeze_binary_5y	num_times_per_day_vehicles_drive_in_or_out_of_garage_or_carport_prenatal	2598	190	603	34	0.9	0.82	1	0.0447249	0.556429	FALSE
5 Years	recurrent_wheeze_binary_5y	mother_volunteers_away_from_home_prenatal	2601	190	154	10	0.91	0.47	1.78	0.787475	0.968878	FALSE
5 Years	recurrent_wheeze_binary_5y	mother_volunteers_location_num_times_per_week_prenatal	2599	190	148	10	0.99	0.86	1.14	0.886681	0.986831	FALSE
5 Years	recurrent_wheeze_binary_5y	mother_volunteers_location_num_hours_per_week_prenatal	2601	190	152	10	1	0.97	1.02	0.710639	0.948535	FALSE
5 Years	recurrent_wheeze_binary_5y	sbjt_attends_second_location_each_day_num_days_per_week_prenatal	2602	190	16	2	1.29	0.83	1.99	0.253485	0.798202	FALSE
5 Years	recurrent_wheeze_binary_5y	sbjt_attends_second_location_each_day_num_hours_per_week_prenatal	2602	190	16	2	1	0.92	1.1	0.924375	0.988192	FALSE
5 Years	recurrent_wheeze_binary_5y	mother_employed_during_pregnancy_prenatal	2600	190	2203	159	0.91	0.61	1.36	0.636671	0.930622	FALSE
5 Years	recurrent_wheeze_binary_5y	mother_num_hours_worked_per_week_prenatal	2592	189	2192	158	1	0.99	1.01	0.742388	0.959749	FALSE
5 Years	recurrent_wheeze_binary_5y	mother_got_chemicals_on_skin_during_work_prenatal	2602	190	176	17	1.38	0.82	2.34	0.230787	0.79025	FALSE
5 Years	recurrent_wheeze_binary_5y	mother_worked_in_office_prenatal	2603	190	1352	87	0.75	0.55	1.01	0.0607581	0.593198	FALSE
5 Years	recurrent_wheeze_binary_5y	mother_worked_in_retail_store_prenatal	2603	190	98	5	0.66	0.26	1.65	0.376367	0.84248	FALSE
5 Years	recurrent_wheeze_binary_5y	mother_worked_in_restaurant_hotel_prenatal	2603	190	70	8	1.7	0.8	3.62	0.169305	0.76907	FALSE
5 Years	recurrent_wheeze_binary_5y	mother_worked_in_driving_transportation_prenatal	2603	190	56	6	1.56	0.66	3.7	0.313346	0.822568	FALSE
5 Years	recurrent_wheeze_binary_5y	mother_worked_outside_prenatal	2603	190	70	4	0.8	0.29	2.22	0.663267	0.93309	FALSE
5 Years	recurrent_wheeze_binary_5y	mother_worked_from_home_prenatal	2603	190	256	19	1	0.61	1.64	0.998156	1	FALSE
5 Years	recurrent_wheeze_binary_5y	mother_worked_in_other_environment_prenatal	2603	190	764	59	1.11	0.8	1.53	0.536735	0.915503	FALSE
5 Years	recurrent_wheeze_binary_5y	mother_daily_commute_time_minutes_walking_or_biking_prenatal	2517	181	751	57	1	0.98	1.01	0.46803	0.889167	FALSE
5 Years	recurrent_wheeze_binary_5y	mother_daily_commute_time_minutes_car_van_taxi_prenatal	2568	187	1534	103	1	0.99	1	0.192122	0.772269	FALSE
5 Years	recurrent_wheeze_binary_5y	mother_daily_commute_time_minutes_train_subway_prenatal	2500	180	243	26	1	0.99	1.01	0.518659	0.909631	FALSE
5 Years	recurrent_wheeze_binary_5y	mother_daily_commute_time_minutes_bus_prenatal	2510	180	344	27	1	1	1.01	0.16467	0.765598	FALSE
5 Years	recurrent_wheeze_binary_5y	mother_daily_commute_time_minutes_other_transporation_mode_prenatal	2499	181	114	11	1	0.99	1.01	0.833411	0.975004	FALSE
5 Years	recurrent_wheeze_binary_5y	work_day_hours_home_indoors_prenatal	2574	186	2572	186	0.93	0.89	0.98	0.00269375	0.277206	FALSE
5 Years	recurrent_wheeze_binary_5y	work_day_hours_outdoors_near_home_prenatal	2553	183	1604	120	1.07	0.99	1.17	0.106854	0.680179	FALSE
5 Years	recurrent_wheeze_binary_5y	work_day_hours_in_transit_prenatal	2555	186	2156	157	1.06	0.9	1.24	0.497363	0.897539	FALSE
5 Years	recurrent_wheeze_binary_5y	work_day_hours_other_indoor_places_prenatal	2560	185	2315	166	1.05	0.98	1.12	0.183925	0.772269	FALSE
5 Years	recurrent_wheeze_binary_5y	work_day_hours_other_outdoor_places_prenatal	2538	185	1823	135	1.11	1.02	1.21	0.021144	0.4812	FALSE
5 Years	recurrent_wheeze_binary_5y	hours_spent_during_week_day_home_indoors_prenatal	2576	182	2571	182	1	0.99	1.01	0.99456	1	FALSE
5 Years	recurrent_wheeze_binary_5y	hours_spent_during_week_day_outdoors_near_home_prenatal	2532	179	1275	86	1	1	1.01	0.888751	0.98818	FALSE
5 Years	recurrent_wheeze_binary_5y	hours_spent_during_week_day_in_transit_prenatal	2571	182	2394	171	1	1	1.01	0.893945	0.988192	FALSE
5 Years	recurrent_wheeze_binary_5y	hours_spent_during_week_day_in_other_indoor_places_prenatal	2572	181	2491	176	1	1	1.01	0.844978	0.977409	FALSE
5 Years	recurrent_wheeze_binary_5y	hours_spent_during_week_day_in_other_outdoor_places_prenatal	2536	180	1517	109	1	1	1.01	0.875963	0.985178	FALSE
5 Years	recurrent_wheeze_binary_5y	hours_spent_during_week_day_in_total_prenatal	2582	184	2582	184	0.99	0.98	1	0.191389	0.772269	FALSE
5 Years	recurrent_wheeze_binary_5y	partner_employed_prenatal	2561	189	2358	164	0.52	0.33	0.82	0.00471343	0.334399	FALSE
5 Years	recurrent_wheeze_binary_5y	work_num_hours_per_week_prenatal	2579	188	2372	163	0.99	0.98	1	0.0647777	0.6072	FALSE
5 Years	recurrent_wheeze_binary_5y	chemicals_on_skin_prenatal	2603	190	297	16	0.69	0.41	1.19	0.181791	0.771408	FALSE
5 Years	recurrent_wheeze_binary_5y	partner_worked_in_office_prenatal	2603	190	1373	100	0.96	0.71	1.3	0.791466	0.968878	FALSE
5 Years	recurrent_wheeze_binary_5y	partner_worked_in_retail_store_prenatal	2603	190	100	6	0.83	0.36	1.93	0.670584	0.937514	FALSE
5 Years	recurrent_wheeze_binary_5y	partner_worked_in_restaurant_hotel_prenatal	2603	190	71	4	0.81	0.29	2.24	0.678439	0.940153	FALSE
5 Years	recurrent_wheeze_binary_5y	partner_worked_in_driving_transportation_prenatal	2603	190	239	17	1	0.59	1.68	0.998175	1	FALSE
5 Years	recurrent_wheeze_binary_5y	partner_worked_in_factory_prenatal	2603	190	183	12	0.89	0.48	1.64	0.710035	0.948535	FALSE
5 Years	recurrent_wheeze_binary_5y	partner_worked_outside_prenatal	2603	190	425	31	1.04	0.69	1.57	0.839361	0.977409	FALSE
5 Years	recurrent_wheeze_binary_5y	partner_worked_at_home_prenatal	2603	190	268	12	0.57	0.31	1.04	0.067728	0.610993	FALSE
5 Years	recurrent_wheeze_binary_5y	partner_worked_in_other_environment_prenatal	2603	190	627	47	1.04	0.74	1.47	0.825251	0.970278	FALSE
5 Years	recurrent_wheeze_binary_5y	mother_hobbies_caused_dust_or_chemical_contact_prenatal	2601	190	105	11	1.58	0.83	3.02	0.164517	0.765598	FALSE
5 Years	recurrent_wheeze_binary_5y	mother_hobbies_dust_or_chemical_contact_num_hours_prenatal	2603	190	96	11	1	0.89	1.14	0.968172	0.994919	FALSE
5 Years	recurrent_wheeze_binary_5y	num_years_lived_in_this_home_prenatal	2572	188	1963	138	0.95	0.9	1.01	0.08815	0.638748	FALSE
5 Years	recurrent_wheeze_binary_5y	num_months_lived_in_this_home_prenatal	2577	188	2066	155	0.98	0.94	1.02	0.310947	0.822184	FALSE
5 Years	recurrent_wheeze_binary_5y	num_years_old_roof_prenatal	2601	190	2601	190	1.02	0.98	1.07	0.28976	0.816565	FALSE
5 Years	recurrent_wheeze_binary_5y	partner_hobbies_cause_dust_or_chemical_contact_prenatal	2599	190	112	4	0.46	0.17	1.26	0.131375	0.705646	FALSE
5 Years	recurrent_wheeze_binary_5y	partner_hobbies_dust_or_chemical_contact_num_hours_prenatal	2600	190	105	4	0.97	0.84	1.11	0.628127	0.930622	FALSE
5 Years	recurrent_wheeze_binary_5y	home_within_100m_of_highway_prenatal	2603	190	536	39	1.01	0.7	1.46	0.962386	0.994919	FALSE
5 Years	recurrent_wheeze_binary_5y	home_within_100m_of_body_of_water_prenatal	2603	190	290	26	1.38	0.89	2.13	0.152487	0.744265	FALSE
5 Years	recurrent_wheeze_binary_5y	home_within_100m_of_factory_prenatal	2603	190	45	7	2.48	1.08	5.69	0.03234	0.50492	FALSE
5 Years	recurrent_wheeze_binary_5y	home_within_100m_of_farm_prenatal	2603	190	130	6	0.63	0.27	1.47	0.283545	0.815584	FALSE
5 Years	recurrent_wheeze_binary_5y	home_within_100m_of_gas_station_prenatal	2603	190	326	36	1.69	1.15	2.48	0.00761633	0.385179	FALSE
5 Years	recurrent_wheeze_binary_5y	home_within_100m_of_large_parking_lot_prenatal	2603	190	330	36	1.7	1.15	2.49	0.00721282	0.377471	FALSE
5 Years	recurrent_wheeze_binary_5y	home_not_within_100m_of_these_choices_prenatal	2603	190	1223	88	0.95	0.7	1.27	0.713442	0.948535	FALSE
5 Years	recurrent_wheeze_binary_5y	home_within_100m_of_construction_prenatal	2603	190	449	33	0.98	0.66	1.45	0.907744	0.988192	FALSE
5 Years	recurrent_wheeze_binary_5y	home_within_100m_of_other_pollution_source_prenatal	2603	190	154	14	1.28	0.72	2.28	0.392814	0.848201	FALSE
5 Years	recurrent_wheeze_binary_5y	home_size_square_feet_prenatal	2547	183	2547	183	0.93	0.82	1.06	0.305596	0.821875	FALSE
5 Years	recurrent_wheeze_binary_5y	home_num_bedrooms_prenatal	2590	189	2587	189	0.92	0.8	1.06	0.259119	0.799771	FALSE
5 Years	recurrent_wheeze_binary_5y	ocassional_to_frequent_ac_during_summer	2603	190	1302	100	1.04	0.71	1.51	0.848154	0.977409	FALSE
5 Years	recurrent_wheeze_binary_5y	clean_home_more_than_4_times_per_month_prenatal	2603	190	469	40	1.25	0.86	1.8	0.238926	0.79025	FALSE
5 Years	recurrent_wheeze_binary_5y	daily_air_freshener_use_by_anyone_prenatal	2603	190	515	36	0.93	0.64	1.36	0.717831	0.949149	FALSE
5 Years	recurrent_wheeze_binary_5y	daily_air_freshener_use_by_mother_prenatal	2603	190	449	31	0.92	0.62	1.38	0.697882	0.948535	FALSE
5 Years	recurrent_wheeze_binary_5y	weekly_or_more_air_freshener_use_by_anyone_prenatal	2603	190	883	69	1.13	0.83	1.55	0.430894	0.873581	FALSE
5 Years	recurrent_wheeze_binary_5y	weekly_or_more_air_freshener_use_by_mother_prenatal	2603	190	787	59	1.05	0.76	1.45	0.780593	0.968512	FALSE
5 Years	recurrent_wheeze_binary_5y	brass_polish_used_monthly_or_more_prenatal	2603	190	59	7	1.69	0.75	3.8	0.203963	0.78168	FALSE
5 Years	recurrent_wheeze_binary_5y	daily_dish_detergent_use_by_mother_prenatal	2603	190	1206	95	1.18	0.88	1.6	0.265828	0.80152	FALSE
5 Years	recurrent_wheeze_binary_5y	daily_scented_candle_or_incense_use_prenatal	2603	190	127	17	2.19	1.28	3.76	0.00438608	0.333201	FALSE
5 Years	recurrent_wheeze_binary_5y	weekly_or_more_scented_candle_or_incense_use_prenatal	2603	190	509	51	1.61	1.15	2.27	0.00587367	0.334399	FALSE
5 Years	recurrent_wheeze_binary_5y	weekly_solvent_use_by_mother_prenatal	2545	183	166	19	1.69	1.02	2.81	0.0421387	0.549147	FALSE
5 Years	recurrent_wheeze_binary_5y	weekly_solvent_use_by_anyone_prenatal	2603	190	166	19	1.65	0.99	2.74	0.052347	0.56649	FALSE
5 Years	recurrent_wheeze_binary_5y	weekly_eco_organic_cleaning_product_use_prenatal	2603	190	1154	83	0.98	0.73	1.32	0.895624	0.988192	FALSE
5 Years	recurrent_wheeze_binary_5y	daily_eco_organic_cleaning_product_use_prenatal	2603	190	315	23	1.01	0.64	1.6	0.950845	0.990662	FALSE
5 Years	recurrent_wheeze_binary_5y	weekly_glass_cleaner_use_prenatal	2603	190	1113	86	1.07	0.79	1.45	0.652816	0.93309	FALSE
5 Years	recurrent_wheeze_binary_5y	weekly_chem_hand_cleaner_use_mother_prenatal	2603	190	75	14	3.1	1.69	5.68	0.000254395	0.0855857	FALSE
5 Years	recurrent_wheeze_binary_5y	monthly_chem_hand_cleaner_use_mother_prenatal	2603	190	139	18	1.95	1.15	3.28	0.012537	0.404447	FALSE
5 Years	recurrent_wheeze_binary_5y	weekly_chem_hand_cleaner_use_by_anyone_prenatal	2603	190	173	19	1.64	0.98	2.72	0.0573275	0.584682	FALSE
5 Years	recurrent_wheeze_binary_5y	daily_chem_hand_cleaner_use_by_anyone_prenatal	2603	190	53	3	0.77	0.24	2.51	0.665356	0.933242	FALSE
5 Years	recurrent_wheeze_binary_5y	weekly_dusting_polish_use_mother_prenatal	2603	190	207	16	1.07	0.62	1.83	0.809535	0.969453	FALSE
5 Years	recurrent_wheeze_binary_5y	weekly_floor_polish_use_mother_prenatal	2603	190	39	5	1.74	0.67	4.54	0.256435	0.798202	FALSE
5 Years	recurrent_wheeze_binary_5y	weekly_furniture_polish_use_mother_prenatal	2603	190	130	9	0.94	0.47	1.9	0.870243	0.983721	FALSE
5 Years	recurrent_wheeze_binary_5y	weekly_furniture_floor_dusting_polish_use_prenatal	2603	190	349	24	0.9	0.57	1.41	0.641969	0.930622	FALSE
5 Years	recurrent_wheeze_binary_5y	weekly_furniture_floor_dusting_polish_use_mother_prenatal	2603	190	260	19	1	0.61	1.64	0.988983	1	FALSE
5 Years	recurrent_wheeze_binary_5y	monthly_furniture_floor_dusting_polish_use_prenatal	2603	190	719	63	1.28	0.93	1.76	0.13063	0.705646	FALSE
5 Years	recurrent_wheeze_binary_5y	weekly_oven_cleaner_use_prenatal	2603	190	90	12	2.06	1.09	3.88	0.025	0.500763	FALSE
5 Years	recurrent_wheeze_binary_5y	weekly_oven_cleaner_use_mother_prenatal	2603	190	64	11	2.74	1.4	5.36	0.00336647	0.291516	FALSE
5 Years	recurrent_wheeze_binary_5y	monthly_oven_cleaner_use_prenatal	2603	190	286	31	1.64	1.09	2.47	0.0182745	0.443676	FALSE
5 Years	recurrent_wheeze_binary_5y	monthly_oven_cleaner_use_mother_prenatal	2603	190	199	24	1.84	1.17	2.92	0.00890628	0.387289	FALSE
5 Years	recurrent_wheeze_binary_5y	weekly_scented_laundry_detergent_use_prenatal	2603	190	1171	78	0.85	0.63	1.15	0.298797	0.816565	FALSE
5 Years	recurrent_wheeze_binary_5y	weekly_fabric_softener_use_prenatal	2603	190	1279	112	1.46	1.08	1.98	0.0147185	0.415854	FALSE
5 Years	recurrent_wheeze_binary_5y	weekly_or_more_bleach_use_prenatal	2603	190	498	38	1.04	0.72	1.51	0.820964	0.969453	FALSE
5 Years	recurrent_wheeze_binary_5y	weekly_or_more_bleach_use_mother_prenatal	2603	190	372	28	1.03	0.68	1.57	0.884546	0.985876	FALSE
5 Years	recurrent_wheeze_binary_5y	monthly_or_more_insecticide_use_prenatal	2603	190	87	6	0.99	0.42	2.32	0.98208	0.998285	FALSE
5 Years	recurrent_wheeze_binary_5y	weekly_drain_cleaner_use_prenatal	2603	190	64	9	2.08	1.01	4.3	0.0483178	0.559633	FALSE
5 Years	recurrent_wheeze_binary_5y	weekly_drain_cleaner_use_mother_prenatal	2603	190	44	6	2.02	0.84	4.88	0.117089	0.690865	FALSE
5 Years	recurrent_wheeze_binary_5y	portable_air_cleaner_used_mothers_bedroom_prenatal	2603	190	91	9	1.34	0.66	2.72	0.421949	0.868611	FALSE
5 Years	recurrent_wheeze_binary_5y	portable_air_cleaner_used_main_living_space_prenatal	2603	190	58	3	0.68	0.21	2.2	0.518148	0.909631	FALSE
5 Years	recurrent_wheeze_binary_5y	weekly_tile_cleaner_use_prenatal	2603	190	638	54	1.2	0.86	1.67	0.280018	0.812955	FALSE
5 Years	recurrent_wheeze_binary_5y	weekly_or_more_unscented_candle_prenatal	2603	190	252	27	1.64	1.06	2.53	0.0254966	0.500763	FALSE
5 Years	recurrent_wheeze_binary_5y	weekly_or_more_toilet_bowl_cleaner_use_by_mother_prenatal	2603	190	1266	97	1.13	0.84	1.53	0.421268	0.868611	FALSE
5 Years	recurrent_wheeze_binary_5y	weekly_or_more_toilet_bowl_cleaner_use_by_anyone_prenatal	2603	190	1504	111	1.02	0.75	1.38	0.895612	0.988192	FALSE
5 Years	recurrent_wheeze_binary_5y	mice_or_rats_detected_in_home_prenatal	2603	190	356	26	1.01	0.65	1.55	0.973804	0.996954	FALSE
5 Years	recurrent_wheeze_binary_5y	water_leak_in_home_prenatal	2603	190	777	57	1	0.72	1.38	0.997187	1	FALSE
5 Years	recurrent_wheeze_binary_5y	regular_stove_fan_exhaust_use_prenatal	2603	190	1016	80	1.14	0.84	1.55	0.392946	0.848201	FALSE
5 Years	recurrent_wheeze_binary_5y	num_weekly_laundry_loads_greater_than_2_prenatal	2603	190	1562	100	0.72	0.54	0.98	0.0344717	0.513584	FALSE
5 Years	recurrent_wheeze_binary_5y	num_weekly_laundry_loads_greater_than_4_prenatal	2603	190	708	45	0.82	0.58	1.17	0.28003	0.812955	FALSE
5 Years	recurrent_wheeze_binary_5y	doesnt_live_with_partner_prenatal	2598	190	108	13	1.83	1	3.35	0.0499037	0.562312	FALSE
5 Years	recurrent_wheeze_binary_5y	ALE_dwelling_density_z_score_18WK	1642	135	1640	135	0.96	0.82	1.12	0.59003	0.922866	FALSE
5 Years	recurrent_wheeze_binary_5y	ALE_dwelling_density_z_score_1Y	1251	102	1249	102	0.9	0.75	1.07	0.237914	0.79025	FALSE
5 Years	recurrent_wheeze_binary_5y	ALE_dwelling_density_z_score_3M	1589	130	1587	130	0.98	0.83	1.16	0.852791	0.977409	FALSE
5 Years	recurrent_wheeze_binary_5y	ALE_dwelling_density_z_score_5Y	1056	82	1055	82	1	0.82	1.22	0.978058	0.996954	FALSE
5 Years	recurrent_wheeze_binary_5y	ALE_index_18WK	1749	144	1749	144	0.91	0.79	1.05	0.203487	0.78168	FALSE
5 Years	recurrent_wheeze_binary_5y	ALE_index_1Y	1341	111	1341	111	0.87	0.74	1.02	0.0908362	0.652193	FALSE
5 Years	recurrent_wheeze_binary_5y	ALE_index_3M	1696	139	1696	139	0.91	0.79	1.05	0.202816	0.78168	FALSE
5 Years	recurrent_wheeze_binary_5y	ALE_index_5Y	1187	90	1185	89	0.93	0.78	1.11	0.418598	0.867027	FALSE
5 Years	recurrent_wheeze_binary_5y	ALE_num_points_interest_z_18WK	1377	109	1371	109	0.95	0.82	1.09	0.449142	0.881434	FALSE
5 Years	recurrent_wheeze_binary_5y	ALE_num_points_interest_z_1Y	1043	79	1038	79	0.9	0.76	1.06	0.203357	0.78168	FALSE
5 Years	recurrent_wheeze_binary_5y	ALE_num_points_interest_z_3M	1341	104	1334	104	0.99	0.86	1.14	0.889152	0.98818	FALSE
5 Years	recurrent_wheeze_binary_5y	ALE_num_points_interest_z_5Y	919	71	915	71	1	0.83	1.2	0.995544	1	FALSE
5 Years	recurrent_wheeze_binary_5y	ALE_num_transit_stops_z_18WK	2384	180	2384	180	1.12	0.95	1.33	0.16547	0.765598	FALSE
5 Years	recurrent_wheeze_binary_5y	ALE_num_transit_stops_z_1Y	1933	150	1933	150	1.05	0.86	1.27	0.636449	0.930622	FALSE
5 Years	recurrent_wheeze_binary_5y	ALE_num_transit_stops_z_3M	2312	176	2312	176	1.1	0.93	1.3	0.282487	0.815267	FALSE
5 Years	recurrent_wheeze_binary_5y	ALE_num_transit_stops_z_5Y	1850	142	1850	142	1.08	0.88	1.33	0.4585	0.885746	FALSE
5 Years	recurrent_wheeze_binary_5y	ALE_transit_index_18WK	1753	143	1750	143	0.95	0.82	1.09	0.466664	0.889167	FALSE
5 Years	recurrent_wheeze_binary_5y	ALE_transit_index_1Y	1336	109	1334	109	0.91	0.77	1.07	0.261803	0.801065	FALSE
5 Years	recurrent_wheeze_binary_5y	ALE_transit_index_3M	1690	136	1687	136	0.95	0.82	1.1	0.504778	0.902014	FALSE
5 Years	recurrent_wheeze_binary_5y	ALE_transit_index_5Y	1156	88	1155	88	0.94	0.79	1.12	0.491741	0.895405	FALSE
5 Years	recurrent_wheeze_binary_5y	AQSMK_PM25_10m_post_birth	2145	159	2145	159	1.04	0.92	1.18	0.498282	0.89851	FALSE
5 Years	recurrent_wheeze_binary_5y	AQSMK_PM25_11m_post_birth	2145	159	2145	159	1.04	0.92	1.18	0.49578	0.897259	FALSE
5 Years	recurrent_wheeze_binary_5y	AQSMK_PM25_12m_post_birth	2145	159	2145	159	0.91	0.8	1.04	0.158895	0.763094	FALSE
5 Years	recurrent_wheeze_binary_5y	AQSMK_PM25_1m_post_birth	2501	182	2501	182	1.03	0.93	1.14	0.579934	0.922866	FALSE
5 Years	recurrent_wheeze_binary_5y	AQSMK_PM25_1m_pre_birth	2510	185	2510	185	0.95	0.84	1.07	0.367744	0.838953	FALSE
5 Years	recurrent_wheeze_binary_5y	AQSMK_PM25_2m_post_birth	2525	183	2525	183	0.95	0.86	1.06	0.394512	0.848819	FALSE
5 Years	recurrent_wheeze_binary_5y	AQSMK_PM25_2m_pre_birth	2485	182	2485	182	1.03	0.94	1.14	0.515685	0.909631	FALSE
5 Years	recurrent_wheeze_binary_5y	AQSMK_PM25_3m_post_birth	2531	183	2531	183	1.01	0.92	1.11	0.818509	0.969453	FALSE
5 Years	recurrent_wheeze_binary_5y	AQSMK_PM25_3m_pre_birth	2445	178	2445	178	1.02	0.93	1.13	0.634184	0.930622	FALSE
5 Years	recurrent_wheeze_binary_5y	AQSMK_PM25_4m_post_birth	2116	149	2116	149	1.01	0.89	1.14	0.877783	0.985178	FALSE
5 Years	recurrent_wheeze_binary_5y	AQSMK_PM25_4m_pre_birth	2405	175	2405	175	1	0.91	1.11	0.922659	0.988192	FALSE
5 Years	recurrent_wheeze_binary_5y	AQSMK_PM25_5m_post_birth	2116	149	2116	149	1.06	0.93	1.2	0.403174	0.853077	FALSE
5 Years	recurrent_wheeze_binary_5y	AQSMK_PM25_5m_pre_birth	2347	168	2347	168	1.02	0.92	1.13	0.722256	0.951843	FALSE
5 Years	recurrent_wheeze_binary_5y	AQSMK_PM25_6m_post_birth	2116	149	2116	149	1.08	0.95	1.23	0.241239	0.79025	FALSE
5 Years	recurrent_wheeze_binary_5y	AQSMK_PM25_6m_pre_birth	2194	164	2194	164	1.01	0.9	1.12	0.905204	0.988192	FALSE
5 Years	recurrent_wheeze_binary_5y	AQSMK_PM25_7m_post_birth	2145	159	2145	159	0.98	0.87	1.11	0.797864	0.968878	FALSE
5 Years	recurrent_wheeze_binary_5y	AQSMK_PM25_7m_pre_birth	2136	155	2136	155	1.04	0.96	1.13	0.323661	0.823679	FALSE
5 Years	recurrent_wheeze_binary_5y	AQSMK_PM25_8m_post_birth	2145	159	2145	159	1	0.89	1.12	0.975521	0.996954	FALSE
5 Years	recurrent_wheeze_binary_5y	AQSMK_PM25_8m_pre_birth	2071	151	2071	151	1.01	0.93	1.1	0.794482	0.968878	FALSE
5 Years	recurrent_wheeze_binary_5y	AQSMK_PM25_9m_post_birth	2145	159	2145	159	1.06	0.94	1.2	0.311551	0.822184	FALSE
5 Years	recurrent_wheeze_binary_5y	AQSMK_PM25_9m_pre_birth	2014	147	2014	147	0.97	0.88	1.06	0.515403	0.909631	FALSE
5 Years	recurrent_wheeze_binary_5y	AQSMK_PM25_annual_smoke_exposure_18WK	2400	174	2400	174	1.07	0.81	1.41	0.621602	0.930622	FALSE
5 Years	recurrent_wheeze_binary_5y	AQSMK_PM25_annual_smoke_exposure_1Y	2145	159	2145	159	0.77	0.51	1.16	0.209783	0.785435	FALSE
5 Years	recurrent_wheeze_binary_5y	AQSMK_PM25_annual_smoke_exposure_3M	2531	183	2531	183	1.24	0.9	1.72	0.18286	0.772269	FALSE
5 Years	recurrent_wheeze_binary_5y	AQSMK_PM25_annual_smoke_exposure_5Y	2054	150	2054	150	1.04	0.81	1.33	0.775907	0.965783	FALSE
5 Years	recurrent_wheeze_binary_5y	DTR_distance_to_expressways_18WK	2581	187	2581	187	1	1	1	0.0737105	0.610993	FALSE
5 Years	recurrent_wheeze_binary_5y	DTR_distance_to_expressways_1Y	2129	158	2129	158	1	1	1	0.0560744	0.581742	FALSE
5 Years	recurrent_wheeze_binary_5y	DTR_distance_to_expressways_3M	2517	182	2517	182	1	1	1	0.0568913	0.584682	FALSE
5 Years	recurrent_wheeze_binary_5y	DTR_distance_to_expressways_5Y	2027	150	2027	150	1	1	1	0.130996	0.705646	FALSE
5 Years	recurrent_wheeze_binary_5y	DTR_distance_to_local_roads_18WK	2591	188	2575	186	1	1	1.01	0.131192	0.705646	FALSE
5 Years	recurrent_wheeze_binary_5y	DTR_distance_to_local_roads_1Y	2146	159	2129	157	1	1	1	0.556824	0.917852	FALSE
5 Years	recurrent_wheeze_binary_5y	DTR_distance_to_local_roads_3M	2532	183	2515	180	1	1	1	0.330466	0.826799	FALSE
5 Years	recurrent_wheeze_binary_5y	DTR_distance_to_local_roads_5Y	2055	150	2035	150	1	1	1	0.644032	0.930622	FALSE
5 Years	recurrent_wheeze_binary_5y	DTR_distance_to_major_roads_18WK	2589	188	2589	188	1	1	1	0.692726	0.945867	FALSE
5 Years	recurrent_wheeze_binary_5y	DTR_distance_to_major_roads_1Y	2143	159	2143	159	1	1	1	0.842295	0.977409	FALSE
5 Years	recurrent_wheeze_binary_5y	DTR_distance_to_major_roads_3M	2530	183	2530	183	1	1	1	0.3602	0.838953	FALSE
5 Years	recurrent_wheeze_binary_5y	DTR_distance_to_major_roads_5Y	2053	150	2053	150	1	1	1	0.39076	0.846248	FALSE
5 Years	recurrent_wheeze_binary_5y	DTR_distance_to_primary_highways_18WK	2590	188	2588	188	1	1	1	0.0581075	0.584682	FALSE
5 Years	recurrent_wheeze_binary_5y	DTR_distance_to_primary_highways_1Y	2145	159	2144	159	1	1	1	0.0383805	0.527149	FALSE
5 Years	recurrent_wheeze_binary_5y	DTR_distance_to_primary_highways_3M	2531	183	2529	183	1	1	1	0.0780263	0.610993	FALSE
5 Years	recurrent_wheeze_binary_5y	DTR_distance_to_primary_highways_5Y	2054	150	2051	150	1	1	1	0.260741	0.801065	FALSE
5 Years	recurrent_wheeze_binary_5y	DTR_distance_to_secondary_highways_18WK	2025	136	2020	136	1	1	1	0.013245	0.410421	FALSE
5 Years	recurrent_wheeze_binary_5y	DTR_distance_to_secondary_highways_1Y	1676	118	1670	118	1	1	1	0.245126	0.79025	FALSE
5 Years	recurrent_wheeze_binary_5y	DTR_distance_to_secondary_highways_3M	1971	128	1964	127	1	1	1	0.0993851	0.670903	FALSE
5 Years	recurrent_wheeze_binary_5y	DTR_distance_to_secondary_highways_5Y	1581	101	1575	101	1	1	1	0.870255	0.983721	FALSE
5 Years	recurrent_wheeze_binary_5y	GEN_census_tract_ding_18WK	2377	180	754	60	1.1	0.79	1.52	0.580251	0.922866	FALSE
5 Years	recurrent_wheeze_binary_5y	GEN_census_tract_ding_1Y	1925	150	544	43	1.05	0.72	1.52	0.802644	0.969453	FALSE
5 Years	recurrent_wheeze_binary_5y	GEN_census_tract_ding_3M	2308	176	722	57	1.06	0.76	1.48	0.728795	0.954316	FALSE
5 Years	recurrent_wheeze_binary_5y	GEN_census_tract_ding_5Y	1848	141	411	34	1.15	0.77	1.74	0.493443	0.896151	FALSE
5 Years	recurrent_wheeze_binary_5y	GEN_census_tract_freeman_18WK	2378	180	434	32	0.97	0.65	1.44	0.86156	0.9793	FALSE
5 Years	recurrent_wheeze_binary_5y	GEN_census_tract_freeman_1Y	1927	150	326	22	0.84	0.52	1.35	0.469165	0.889167	FALSE
5 Years	recurrent_wheeze_binary_5y	GEN_census_tract_freeman_3M	2309	176	423	27	0.79	0.51	1.2	0.269241	0.807435	FALSE
5 Years	recurrent_wheeze_binary_5y	GEN_census_tract_freeman_5Y	1849	141	249	15	0.74	0.43	1.3	0.297479	0.816565	FALSE
5 Years	recurrent_wheeze_binary_5y	GEN_census_tract_grube_cavers_18WK	2377	180	109	8	1.03	0.49	2.18	0.935488	0.988192	FALSE
5 Years	recurrent_wheeze_binary_5y	GEN_census_tract_grube_cavers_1Y	1925	150	80	6	1.09	0.46	2.58	0.852146	0.977409	FALSE
5 Years	recurrent_wheeze_binary_5y	GEN_census_tract_grube_cavers_3M	2308	176	105	6	0.77	0.33	1.8	0.546448	0.915503	FALSE
5 Years	recurrent_wheeze_binary_5y	GEN_census_tract_grube_cavers_5Y	1848	141	72	7	1.66	0.73	3.78	0.227439	0.79025	FALSE
5 Years	recurrent_wheeze_binary_5y	GEN_census_tract_steinmetz_wood_18WK	2379	180	126	8	0.9	0.43	1.88	0.771132	0.963692	FALSE
5 Years	recurrent_wheeze_binary_5y	GEN_census_tract_steinmetz_wood_1Y	1926	150	88	4	0.63	0.23	1.76	0.378719	0.84248	FALSE
5 Years	recurrent_wheeze_binary_5y	GEN_census_tract_steinmetz_wood_3M	2310	176	120	5	0.54	0.22	1.36	0.19423	0.773167	FALSE
5 Years	recurrent_wheeze_binary_5y	GEN_census_tract_steinmetz_wood_5Y	1849	141	63	3	0.71	0.22	2.34	0.575646	0.922866	FALSE
5 Years	recurrent_wheeze_binary_5y	LCZY_urban_sum_18WK	2591	188	1350	102	1	0.99	1.02	0.755542	0.962304	FALSE
5 Years	recurrent_wheeze_binary_5y	LCZY_urban_sum_1Y	2142	159	1074	74	0.99	0.96	1.01	0.270912	0.807593	FALSE
5 Years	recurrent_wheeze_binary_5y	LCZY_urban_sum_3M	2531	183	1316	102	1	0.98	1.02	0.76411	0.963692	FALSE
5 Years	recurrent_wheeze_binary_5y	LCZY_urban_sum_5Y	2055	150	1088	80	1.02	0.99	1.05	0.11532	0.690865	FALSE
5 Years	recurrent_wheeze_binary_5y	LCZ_residential_category_18WK	2591	188	2538	184	1.01	1	1.01	0.114403	0.690865	FALSE
5 Years	recurrent_wheeze_binary_5y	LCZ_residential_category_1Y	2142	159	2094	156	1.01	1	1.02	0.0272085	0.500763	FALSE
5 Years	recurrent_wheeze_binary_5y	LCZ_residential_category_3M	2531	183	2472	180	1	1	1.01	0.140698	0.721119	FALSE
5 Years	recurrent_wheeze_binary_5y	LCZ_residential_category_5Y	2055	150	1987	144	1	0.99	1	0.305205	0.821875	FALSE
5 Years	recurrent_wheeze_binary_5y	NAE_C30_18WK	2381	180	2381	180	1	1	1	0.815249	0.969453	FALSE
5 Years	recurrent_wheeze_binary_5y	NAE_C30_1Y	1925	150	1925	150	1	1	1	0.679033	0.940153	FALSE
5 Years	recurrent_wheeze_binary_5y	NAE_C30_3M	2309	176	2309	176	1	1	1	0.542193	0.915503	FALSE
5 Years	recurrent_wheeze_binary_5y	NAE_C30_5Y	1827	139	1827	139	1	1	1	0.498974	0.898762	FALSE
5 Years	recurrent_wheeze_binary_5y	NAE_CCAR_18WK	2381	180	2381	180	1.12	0.3	4.24	0.86311	0.979578	FALSE
5 Years	recurrent_wheeze_binary_5y	NAE_CCAR_1Y	1925	150	1925	150	0.89	0.24	3.26	0.857019	0.978883	FALSE
5 Years	recurrent_wheeze_binary_5y	NAE_CCAR_3M	2309	176	2309	176	0.94	0.27	3.31	0.9205	0.988192	FALSE
5 Years	recurrent_wheeze_binary_5y	NAE_CCAR_5Y	1827	139	1827	139	0.81	0.27	2.44	0.71016	0.948535	FALSE
5 Years	recurrent_wheeze_binary_5y	NAE_CTRAN2_CCAR2_18WK	2381	180	2381	180	3.77	0.94	15.23	0.0620034	0.597126	FALSE
5 Years	recurrent_wheeze_binary_5y	NAE_CTRAN2_CCAR2_1Y	1925	150	1925	150	2.1	0.45	9.8	0.346183	0.831051	FALSE
5 Years	recurrent_wheeze_binary_5y	NAE_CTRAN2_CCAR2_3M	2309	176	2309	176	3.21	0.78	13.19	0.105923	0.680179	FALSE
5 Years	recurrent_wheeze_binary_5y	NAE_CTRAN2_CCAR2_5Y	1827	139	1827	139	1.37	0.27	6.9	0.701872	0.948535	FALSE
5 Years	recurrent_wheeze_binary_5y	NAE_CTRAN_18WK	2381	180	2381	180	2.06	0.5	8.43	0.314687	0.822568	FALSE
5 Years	recurrent_wheeze_binary_5y	NAE_CTRAN_1Y	1925	150	1925	150	1.09	0.25	4.71	0.906599	0.988192	FALSE
5 Years	recurrent_wheeze_binary_5y	NAE_CTRAN_3M	2309	176	2309	176	1.84	0.46	7.38	0.388756	0.845357	FALSE
5 Years	recurrent_wheeze_binary_5y	NAE_CTRAN_5Y	1827	139	1827	139	0.98	0.24	4.06	0.979315	0.996954	FALSE
5 Years	recurrent_wheeze_binary_5y	NAE_CTRAN_CCAR_18WK	2381	180	2381	180	3.12	0.99	9.77	0.0510751	0.564252	FALSE
5 Years	recurrent_wheeze_binary_5y	NAE_CTRAN_CCAR_1Y	1925	150	1925	150	2.11	0.65	6.89	0.215918	0.79025	FALSE
5 Years	recurrent_wheeze_binary_5y	NAE_CTRAN_CCAR_3M	2309	176	2309	176	2.74	0.88	8.53	0.0825257	0.620251	FALSE
5 Years	recurrent_wheeze_binary_5y	NAE_CTRAN_CCAR_5Y	1827	139	1827	139	1.36	0.43	4.3	0.602598	0.926886	FALSE
5 Years	recurrent_wheeze_binary_5y	NAE_GTRAN_GCAR_18WK	2381	180	2381	180	4.23	1.19	15.01	0.0255729	0.500763	FALSE
5 Years	recurrent_wheeze_binary_5y	NAE_GTRAN_GCAR_1Y	1925	150	1925	150	2.82	0.77	10.34	0.118842	0.692757	FALSE
5 Years	recurrent_wheeze_binary_5y	NAE_GTRAN_GCAR_3M	2309	176	2309	176	3.49	0.99	12.29	0.0517567	0.56649	FALSE
5 Years	recurrent_wheeze_binary_5y	NAE_GTRAN_GCAR_5Y	1827	139	1827	139	1.51	0.43	5.27	0.521885	0.910787	FALSE
5 Years	recurrent_wheeze_binary_5y	NAE_T30_18WK	2381	180	2381	180	1	1	1	0.906022	0.988192	FALSE
5 Years	recurrent_wheeze_binary_5y	NAE_T30_1Y	1925	150	1925	150	1	1	1	0.408311	0.857017	FALSE
5 Years	recurrent_wheeze_binary_5y	NAE_T30_3M	2309	176	2309	176	1	1	1	0.696306	0.948424	FALSE
5 Years	recurrent_wheeze_binary_5y	NAE_T30_5Y	1827	139	1827	139	1	1	1	0.936846	0.988192	FALSE
5 Years	recurrent_wheeze_binary_5y	NAE_population_density_18WK	2381	180	2380	180	1	1	1	0.602894	0.926886	FALSE
5 Years	recurrent_wheeze_binary_5y	NAE_population_density_1Y	1925	150	1924	150	1	1	1	0.536255	0.915503	FALSE
5 Years	recurrent_wheeze_binary_5y	NAE_population_density_3M	2309	176	2309	176	1	1	1	0.508589	0.906062	FALSE
5 Years	recurrent_wheeze_binary_5y	NAE_population_density_5Y	1827	139	1825	139	1	1	1	0.333142	0.829334	FALSE
5 Years	recurrent_wheeze_binary_5y	NHBLD_building_density_1000m_18WK	2586	188	2579	187	5.26	0.52	53.53	0.160398	0.763094	FALSE
5 Years	recurrent_wheeze_binary_5y	NHBLD_building_density_1000m_1Y	2140	159	2136	158	1.93	0.13	28.17	0.631275	0.930622	FALSE
5 Years	recurrent_wheeze_binary_5y	NHBLD_building_density_1000m_3M	2525	183	2519	182	10.5	0.98	112.69	0.0521839	0.56649	FALSE
5 Years	recurrent_wheeze_binary_5y	NHBLD_building_density_1000m_5Y	2053	150	2048	149	1.83	0.12	28.47	0.667547	0.935201	FALSE
5 Years	recurrent_wheeze_binary_5y	NHFAC_facility_density_index_100m_1Y	2140	159	345	18	0	0	5.37696e+285	0.235555	0.79025	FALSE
5 Years	recurrent_wheeze_binary_5y	NHFAC_facility_richness_index_100m_18WK	2586	188	485	33	0.04	0	648.48	0.513117	0.909631	FALSE
5 Years	recurrent_wheeze_binary_5y	NHFAC_facility_richness_index_100m_1Y	2140	159	345	18	0	0	406.81	0.235278	0.79025	FALSE
5 Years	recurrent_wheeze_binary_5y	NHFAC_facility_richness_index_100m_3M	2525	183	444	35	0.74	0	9492.32	0.950635	0.990662	FALSE
5 Years	recurrent_wheeze_binary_5y	NHFAC_facility_richness_index_100m_5Y	2053	150	248	18	0	0	47330.5	0.478788	0.892598	FALSE
5 Years	recurrent_wheeze_binary_5y	NHPMD_block_is_amenity_dense_neighbourhood_18WK	2585	188	1002	69	0.92	0.71	1.2	0.557215	0.917852	FALSE
5 Years	recurrent_wheeze_binary_5y	NHPMD_block_is_amenity_dense_neighbourhood_1Y	2138	159	752	51	0.9	0.66	1.22	0.487108	0.892598	FALSE
5 Years	recurrent_wheeze_binary_5y	NHPMD_block_is_amenity_dense_neighbourhood_3M	2523	183	976	71	1	0.77	1.3	0.992825	1	FALSE
5 Years	recurrent_wheeze_binary_5y	NHPMD_block_is_amenity_dense_neighbourhood_5Y	2049	150	610	46	1.11	0.82	1.5	0.501526	0.900113	FALSE
5 Years	recurrent_wheeze_binary_5y	NHPMD_childcare_facility_within_block_18WK	2585	188	404	36	1.27	0.86	1.86	0.231172	0.79025	FALSE
5 Years	recurrent_wheeze_binary_5y	NHPMD_childcare_facility_within_block_1Y	2138	159	349	37	1.61	1.09	2.39	0.0179936	0.443676	FALSE
5 Years	recurrent_wheeze_binary_5y	NHPMD_childcare_facility_within_block_3M	2523	183	404	35	1.23	0.83	1.82	0.298264	0.816565	FALSE
5 Years	recurrent_wheeze_binary_5y	NHPMD_childcare_facility_within_block_5Y	2049	150	310	30	1.41	0.92	2.15	0.116582	0.690865	FALSE
5 Years	recurrent_wheeze_binary_5y	NHPMD_grocery_store_within_block_18WK	2585	188	213	15	0.94	0.54	1.63	0.818698	0.969453	FALSE
5 Years	recurrent_wheeze_binary_5y	NHPMD_grocery_store_within_block_1Y	2138	159	182	9	0.61	0.3	1.21	0.157053	0.759468	FALSE
5 Years	recurrent_wheeze_binary_5y	NHPMD_grocery_store_within_block_3M	2523	183	210	16	1.03	0.6	1.76	0.923761	0.988192	FALSE
5 Years	recurrent_wheeze_binary_5y	NHPMD_grocery_store_within_block_5Y	2049	150	157	10	0.81	0.42	1.58	0.540908	0.915503	FALSE
5 Years	recurrent_wheeze_binary_5y	NHPMD_health_facility_within_block_18WK	2585	188	1391	101	0.94	0.68	1.28	0.67908	0.940153	FALSE
5 Years	recurrent_wheeze_binary_5y	NHPMD_health_facility_within_block_1Y	2138	159	1122	83	0.96	0.68	1.34	0.793089	0.968878	FALSE
5 Years	recurrent_wheeze_binary_5y	NHPMD_health_facility_within_block_3M	2523	183	1335	99	0.95	0.69	1.31	0.749069	0.961188	FALSE
5 Years	recurrent_wheeze_binary_5y	NHPMD_health_facility_within_block_5Y	2049	150	1067	80	1	0.71	1.41	0.997378	1	FALSE
5 Years	recurrent_wheeze_binary_5y	NHPMD_park_within_block_18WK	2585	188	459	35	1.04	0.71	1.53	0.843477	0.977409	FALSE
5 Years	recurrent_wheeze_binary_5y	NHPMD_park_within_block_1Y	2138	159	405	35	1.19	0.8	1.76	0.400105	0.85185	FALSE
5 Years	recurrent_wheeze_binary_5y	NHPMD_park_within_block_3M	2523	183	442	37	1.19	0.82	1.75	0.359499	0.838953	FALSE
5 Years	recurrent_wheeze_binary_5y	NHPMD_park_within_block_5Y	2049	150	396	31	1.05	0.69	1.59	0.820844	0.969453	FALSE
5 Years	recurrent_wheeze_binary_5y	NHPMD_pharmacy_within_block_18WK	2585	188	386	41	1.59	1.09	2.3	0.0149211	0.415854	FALSE
5 Years	recurrent_wheeze_binary_5y	NHPMD_pharmacy_within_block_1Y	2138	159	300	25	1.13	0.72	1.77	0.601156	0.926688	FALSE
5 Years	recurrent_wheeze_binary_5y	NHPMD_pharmacy_within_block_3M	2523	183	373	39	1.51	1.03	2.2	0.0345767	0.513584	FALSE
5 Years	recurrent_wheeze_binary_5y	NHPMD_pharmacy_within_block_5Y	2049	150	280	28	1.42	0.92	2.21	0.115681	0.690865	FALSE
5 Years	recurrent_wheeze_binary_5y	NHPMD_primary_education_facility_within_block_18WK	2585	188	137	14	1.41	0.79	2.52	0.241694	0.79025	FALSE
5 Years	recurrent_wheeze_binary_5y	NHPMD_primary_education_facility_within_block_1Y	2138	159	126	16	1.83	1.05	3.2	0.0330181	0.50492	FALSE
5 Years	recurrent_wheeze_binary_5y	NHPMD_primary_education_facility_within_block_3M	2523	183	139	15	1.54	0.88	2.71	0.131979	0.705646	FALSE
5 Years	recurrent_wheeze_binary_5y	NHPMD_primary_education_facility_within_block_5Y	2049	150	130	17	2.02	1.17	3.48	0.0120477	0.404447	FALSE
5 Years	recurrent_wheeze_binary_5y	NHPMD_proximity_childcare_facility_18WK	2418	179	2418	179	4.3	0.36	51.01	0.24735	0.794692	FALSE
5 Years	recurrent_wheeze_binary_5y	NHPMD_proximity_childcare_facility_1Y	1983	150	1983	150	2.67	0.17	43.07	0.488091	0.892598	FALSE
5 Years	recurrent_wheeze_binary_5y	NHPMD_proximity_childcare_facility_3M	2355	174	2355	174	6.72	0.55	82.14	0.135691	0.713653	FALSE
5 Years	recurrent_wheeze_binary_5y	NHPMD_proximity_childcare_facility_5Y	1844	138	1844	138	4.7	0.26	85.4	0.295317	0.816565	FALSE
5 Years	recurrent_wheeze_binary_5y	NHPMD_proximity_employment_18WK	2581	187	2575	186	2.31	0.51	10.47	0.278205	0.812955	FALSE
5 Years	recurrent_wheeze_binary_5y	NHPMD_proximity_employment_1Y	2136	158	2129	157	0.45	0.06	3.52	0.447029	0.880229	FALSE
5 Years	recurrent_wheeze_binary_5y	NHPMD_proximity_employment_3M	2518	183	2512	182	2.91	0.63	13.35	0.170097	0.76907	FALSE
5 Years	recurrent_wheeze_binary_5y	NHPMD_proximity_employment_5Y	2046	149	2041	149	1.29	0.16	10.49	0.81367	0.969453	FALSE
5 Years	recurrent_wheeze_binary_5y	NHPMD_proximity_grocery_store_18WK	1736	129	1736	129	0.96	0.2	4.61	0.958303	0.994469	FALSE
5 Years	recurrent_wheeze_binary_5y	NHPMD_proximity_grocery_store_1Y	1392	100	1392	100	0.13	0.01	1.25	0.0772838	0.610993	FALSE
5 Years	recurrent_wheeze_binary_5y	NHPMD_proximity_grocery_store_3M	1687	126	1687	126	0.9	0.18	4.5	0.896497	0.988192	FALSE
5 Years	recurrent_wheeze_binary_5y	NHPMD_proximity_grocery_store_5Y	1181	86	1181	86	1.07	0.1	11.2	0.956881	0.994469	FALSE
5 Years	recurrent_wheeze_binary_5y	NHPMD_proximity_health_facility_18WK	2525	182	2518	181	1.13	0.11	12.09	0.919329	0.988192	FALSE
5 Years	recurrent_wheeze_binary_5y	NHPMD_proximity_health_facility_1Y	2076	153	2069	152	0.38	0.01	11.72	0.583224	0.922866	FALSE
5 Years	recurrent_wheeze_binary_5y	NHPMD_proximity_health_facility_3M	2460	178	2450	176	2.35	0.21	26.36	0.489213	0.892598	FALSE
5 Years	recurrent_wheeze_binary_5y	NHPMD_proximity_health_facility_5Y	1975	145	1961	144	3.75	0.1	135.95	0.470004	0.889167	FALSE
5 Years	recurrent_wheeze_binary_5y	NHPMD_proximity_library_18WK	1287	86	1287	86	0.6	0.04	9.01	0.712107	0.948535	FALSE
5 Years	recurrent_wheeze_binary_5y	NHPMD_proximity_library_1Y	998	66	998	66	0.77	0.04	16.01	0.867345	0.982018	FALSE
5 Years	recurrent_wheeze_binary_5y	NHPMD_proximity_library_3M	1255	86	1255	86	0.88	0.06	12.17	0.922646	0.988192	FALSE
5 Years	recurrent_wheeze_binary_5y	NHPMD_proximity_library_5Y	829	59	829	59	11.57	0.96	139.44	0.0539587	0.572669	FALSE
5 Years	recurrent_wheeze_binary_5y	NHPMD_proximity_park_18WK	2384	177	2384	177	1.74	0.2	15.13	0.615573	0.930622	FALSE
5 Years	recurrent_wheeze_binary_5y	NHPMD_proximity_park_1Y	1948	147	1948	147	0.97	0.08	12.12	0.979598	0.996954	FALSE
5 Years	recurrent_wheeze_binary_5y	NHPMD_proximity_park_3M	2321	173	2321	173	4.94	0.61	40.19	0.13508	0.71326	FALSE
5 Years	recurrent_wheeze_binary_5y	NHPMD_proximity_park_5Y	1814	137	1814	137	4.01	0.31	51.35	0.286067	0.816565	FALSE
5 Years	recurrent_wheeze_binary_5y	NHPMD_proximity_pharmacy_18WK	2104	157	2104	157	2.07	0.48	8.91	0.328657	0.825146	FALSE
5 Years	recurrent_wheeze_binary_5y	NHPMD_proximity_pharmacy_1Y	1685	129	1685	129	0.24	0.02	2.43	0.227497	0.79025	FALSE
5 Years	recurrent_wheeze_binary_5y	NHPMD_proximity_pharmacy_3M	2042	155	2042	155	2.15	0.48	9.57	0.315778	0.822568	FALSE
5 Years	recurrent_wheeze_binary_5y	NHPMD_proximity_pharmacy_5Y	1517	115	1517	115	2.31	0.23	22.74	0.473665	0.891123	FALSE
5 Years	recurrent_wheeze_binary_5y	NHPMD_proximity_primary_education_facility_18WK	2337	172	2337	172	1.23	0.3	5.14	0.771766	0.963692	FALSE
5 Years	recurrent_wheeze_binary_5y	NHPMD_proximity_primary_education_facility_1Y	1910	140	1910	140	5.86	1.22	28.02	0.0268656	0.500763	FALSE
5 Years	recurrent_wheeze_binary_5y	NHPMD_proximity_primary_education_facility_3M	2272	168	2272	168	1.64	0.4	6.74	0.49537	0.897259	FALSE
5 Years	recurrent_wheeze_binary_5y	NHPMD_proximity_primary_education_facility_5Y	1764	131	1764	131	1.4	0.28	6.92	0.681913	0.94188	FALSE
5 Years	recurrent_wheeze_binary_5y	NHPMD_proximity_secondary_education_facility_18WK	1994	150	1994	150	0.8	0.16	4.01	0.787377	0.968878	FALSE
5 Years	recurrent_wheeze_binary_5y	NHPMD_proximity_secondary_education_facility_1Y	1612	117	1612	117	6.57	1.21	35.66	0.0291031	0.500763	FALSE
5 Years	recurrent_wheeze_binary_5y	NHPMD_proximity_secondary_education_facility_3M	1942	144	1942	144	1.69	0.35	8.14	0.512319	0.909631	FALSE
5 Years	recurrent_wheeze_binary_5y	NHPMD_proximity_secondary_education_facility_5Y	1449	103	1449	103	5.76	1	33.31	0.05034	0.564252	FALSE
5 Years	recurrent_wheeze_binary_5y	NHPMD_proximity_transit_stop_18WK	2275	176	2275	176	4.7	0.1	217.56	0.429285	0.873028	FALSE
5 Years	recurrent_wheeze_binary_5y	NHPMD_proximity_transit_stop_1Y	1830	144	1830	144	0.02	0	10.08	0.212209	0.788233	FALSE
5 Years	recurrent_wheeze_binary_5y	NHPMD_proximity_transit_stop_3M	2204	171	2204	171	4.95	0.08	298.67	0.444588	0.876954	FALSE
5 Years	recurrent_wheeze_binary_5y	NHPMD_proximity_transit_stop_5Y	1722	133	1721	133	0.61	0	391.73	0.881092	0.985178	FALSE
5 Years	recurrent_wheeze_binary_5y	NHPMD_secondary_education_facility_within_block_18WK	2585	188	84	10	1.82	0.92	3.61	0.0878756	0.638748	FALSE
5 Years	recurrent_wheeze_binary_5y	NHPMD_secondary_education_facility_within_block_1Y	2138	159	75	10	2.02	1.01	4.04	0.0476149	0.559633	FALSE
5 Years	recurrent_wheeze_binary_5y	NHPMD_secondary_education_facility_within_block_3M	2523	183	86	10	1.85	0.93	3.67	0.0787721	0.611456	FALSE
5 Years	recurrent_wheeze_binary_5y	NHPMD_secondary_education_facility_within_block_5Y	2049	150	79	11	2.33	1.19	4.58	0.0141845	0.415854	FALSE
5 Years	recurrent_wheeze_binary_5y	NHPMD_source_employment_within_block_18WK	2585	188	2510	179	0.48	0.23	1.01	0.0524394	0.56649	FALSE
5 Years	recurrent_wheeze_binary_5y	NHPMD_source_employment_within_block_1Y	2138	159	2078	154	0.8	0.31	2.07	0.64816	0.932448	FALSE
5 Years	recurrent_wheeze_binary_5y	NHPMD_source_employment_within_block_3M	2523	183	2446	176	0.64	0.28	1.43	0.274391	0.810378	FALSE
5 Years	recurrent_wheeze_binary_5y	NHPMD_source_employment_within_block_5Y	2049	150	1987	146	1.06	0.37	2.99	0.914287	0.988192	FALSE
5 Years	recurrent_wheeze_binary_5y	NHPMD_transit_stop_within_block_18WK	2585	188	1152	89	1.08	0.8	1.46	0.620973	0.930622	FALSE
5 Years	recurrent_wheeze_binary_5y	NHPMD_transit_stop_within_block_1Y	2138	159	920	75	1.16	0.83	1.61	0.386785	0.844605	FALSE
5 Years	recurrent_wheeze_binary_5y	NHPMD_transit_stop_within_block_3M	2523	183	1098	84	1.07	0.79	1.45	0.660866	0.93309	FALSE
5 Years	recurrent_wheeze_binary_5y	NHPMD_transit_stop_within_block_5Y	2049	150	815	67	1.21	0.86	1.7	0.264044	0.801065	FALSE
5 Years	recurrent_wheeze_binary_5y	NHSCN_street_connectivity_100m_18WK	1676	129	1676	129	1.06	0.76	1.47	0.724715	0.951843	FALSE
5 Years	recurrent_wheeze_binary_5y	NHSCN_street_connectivity_100m_1Y	1372	100	1372	100	1.01	0.7	1.46	0.963046	0.994919	FALSE
5 Years	recurrent_wheeze_binary_5y	NHSCN_street_connectivity_100m_3M	1610	119	1610	119	1.1	0.78	1.54	0.586417	0.922866	FALSE
5 Years	recurrent_wheeze_binary_5y	NHSCN_street_connectivity_100m_5Y	1279	93	1279	93	0.88	0.59	1.32	0.534627	0.915503	FALSE
5 Years	recurrent_wheeze_binary_5y	NHSPW_median_18WK	2382	180	2382	180	1.3	0.98	1.73	0.0652218	0.6072	FALSE
5 Years	recurrent_wheeze_binary_5y	NHSPW_median_1Y	1930	150	1930	150	1.21	0.88	1.66	0.233531	0.79025	FALSE
5 Years	recurrent_wheeze_binary_5y	NHSPW_median_3M	2312	176	2312	176	1.29	0.97	1.71	0.0797644	0.612214	FALSE
5 Years	recurrent_wheeze_binary_5y	NHSPW_median_5Y	1851	141	1851	141	1.26	0.9	1.76	0.176659	0.771408	FALSE
5 Years	recurrent_wheeze_binary_5y	NHSPW_sprawl_18WK	2382	180	2382	180	1.3	0.98	1.73	0.0652321	0.6072	FALSE
5 Years	recurrent_wheeze_binary_5y	NHSPW_sprawl_1Y	1930	150	1930	150	1.21	0.88	1.66	0.233841	0.79025	FALSE
5 Years	recurrent_wheeze_binary_5y	NHSPW_sprawl_3M	2312	176	2312	176	1.29	0.97	1.71	0.0798088	0.612214	FALSE
5 Years	recurrent_wheeze_binary_5y	NHSPW_sprawl_5Y	1851	141	1851	141	1.26	0.9	1.76	0.176538	0.771408	FALSE
5 Years	recurrent_wheeze_binary_5y	NHTSP_public_transportation_1000m_18WK	2586	188	2252	173	1.01	1	1.02	0.0115978	0.404447	FALSE
5 Years	recurrent_wheeze_binary_5y	NHTSP_public_transportation_1000m_1Y	2140	159	1804	142	1.01	1	1.02	0.0326418	0.50492	FALSE
5 Years	recurrent_wheeze_binary_5y	NHTSP_public_transportation_1000m_3M	2525	183	2180	169	1.01	1	1.02	0.025061	0.500763	FALSE
5 Years	recurrent_wheeze_binary_5y	NHTSP_public_transportation_1000m_5Y	2053	150	1694	131	1.01	1	1.02	0.23189	0.79025	FALSE
5 Years	recurrent_wheeze_binary_5y	NO2_LUR_10m_post_birth	2146	159	2146	159	1.02	0.99	1.05	0.257318	0.798397	FALSE
5 Years	recurrent_wheeze_binary_5y	NO2_LUR_11m_post_birth	2146	159	2146	159	1.02	0.98	1.05	0.316453	0.822568	FALSE
5 Years	recurrent_wheeze_binary_5y	NO2_LUR_12m_post_birth	2146	159	2146	159	1.02	0.99	1.05	0.256204	0.798202	FALSE
5 Years	recurrent_wheeze_binary_5y	NO2_LUR_1m_post_birth	2532	183	2532	183	1.02	0.98	1.05	0.363953	0.838953	FALSE
5 Years	recurrent_wheeze_binary_5y	NO2_LUR_1m_pre_birth	2591	188	2591	188	1.02	0.99	1.05	0.160335	0.763094	FALSE
5 Years	recurrent_wheeze_binary_5y	NO2_LUR_2m_post_birth	2532	183	2532	183	1	0.97	1.04	0.906643	0.988192	FALSE
5 Years	recurrent_wheeze_binary_5y	NO2_LUR_2m_pre_birth	2591	188	2591	188	1.03	0.99	1.06	0.105229	0.679616	FALSE
5 Years	recurrent_wheeze_binary_5y	NO2_LUR_3m_post_birth	2532	183	2532	183	1.01	0.98	1.05	0.483577	0.892598	FALSE
5 Years	recurrent_wheeze_binary_5y	NO2_LUR_3m_pre_birth	2591	188	2591	188	1.02	0.99	1.05	0.141691	0.721119	FALSE
5 Years	recurrent_wheeze_binary_5y	NO2_LUR_4m_post_birth	2117	149	2117	149	1.01	0.97	1.05	0.537304	0.915503	FALSE
5 Years	recurrent_wheeze_binary_5y	NO2_LUR_4m_pre_birth	2591	188	2591	188	1.02	0.99	1.05	0.314046	0.822568	FALSE
5 Years	recurrent_wheeze_binary_5y	NO2_LUR_5m_post_birth	2117	149	2117	149	1	0.97	1.04	0.909358	0.988192	FALSE
5 Years	recurrent_wheeze_binary_5y	NO2_LUR_5m_pre_birth	2591	188	2591	188	1.01	0.98	1.04	0.378601	0.84248	FALSE
5 Years	recurrent_wheeze_binary_5y	NO2_LUR_6m_post_birth	2117	149	2117	149	1.02	0.98	1.05	0.390848	0.846248	FALSE
5 Years	recurrent_wheeze_binary_5y	NO2_LUR_6m_pre_birth	2484	185	2484	185	1.01	0.98	1.05	0.343157	0.830431	FALSE
5 Years	recurrent_wheeze_binary_5y	NO2_LUR_7m_post_birth	2146	159	2146	159	1	0.97	1.04	0.879412	0.985178	FALSE
5 Years	recurrent_wheeze_binary_5y	NO2_LUR_7m_pre_birth	2483	185	2483	185	1.01	0.98	1.04	0.449468	0.881434	FALSE
5 Years	recurrent_wheeze_binary_5y	NO2_LUR_8m_post_birth	2146	159	2146	159	1	0.97	1.04	0.967643	0.994919	FALSE
5 Years	recurrent_wheeze_binary_5y	NO2_LUR_8m_pre_birth	2481	185	2481	185	1.02	0.99	1.05	0.294913	0.816565	FALSE
5 Years	recurrent_wheeze_binary_5y	NO2_LUR_9m_post_birth	2146	159	2146	159	1.02	0.99	1.05	0.215096	0.79025	FALSE
5 Years	recurrent_wheeze_binary_5y	NO2_LUR_9m_pre_birth	2479	185	2479	185	1.01	0.98	1.04	0.453314	0.88357	FALSE
5 Years	recurrent_wheeze_binary_5y	NO2_annual_avg_18WK	2591	188	2591	188	1.02	0.99	1.06	0.24196	0.79025	FALSE
5 Years	recurrent_wheeze_binary_5y	NO2_annual_avg_1Y	2146	159	2146	159	1.01	0.97	1.06	0.499587	0.898762	FALSE
5 Years	recurrent_wheeze_binary_5y	NO2_annual_avg_3M	2532	183	2532	183	1.02	0.98	1.05	0.443827	0.876954	FALSE
5 Years	recurrent_wheeze_binary_5y	NO2_annual_avg_5Y	1610	111	1610	111	1.04	0.98	1.09	0.211656	0.787442	FALSE
5 Years	recurrent_wheeze_binary_5y	O3_8H_10m_post_birth	1423	109	1423	109	1.01	0.98	1.04	0.69245	0.945867	FALSE
5 Years	recurrent_wheeze_binary_5y	O3_8H_11m_post_birth	1400	103	1400	103	1	0.97	1.04	0.786194	0.968878	FALSE
5 Years	recurrent_wheeze_binary_5y	O3_8H_12m_post_birth	1399	104	1399	104	0.99	0.96	1.02	0.567754	0.922111	FALSE
5 Years	recurrent_wheeze_binary_5y	O3_8H_1m_post_birth	2345	172	2345	172	1	0.98	1.02	0.944401	0.988192	FALSE
5 Years	recurrent_wheeze_binary_5y	O3_8H_1m_pre_birth	2403	170	2403	170	0.99	0.97	1.01	0.400424	0.85185	FALSE
5 Years	recurrent_wheeze_binary_5y	O3_8H_2m_post_birth	2349	168	2349	168	0.99	0.97	1.02	0.581712	0.922866	FALSE
5 Years	recurrent_wheeze_binary_5y	O3_8H_2m_pre_birth	2392	167	2392	167	0.99	0.97	1.01	0.389734	0.846248	FALSE
5 Years	recurrent_wheeze_binary_5y	O3_8H_3m_post_birth	2325	162	2325	162	0.99	0.97	1.02	0.650409	0.93309	FALSE
5 Years	recurrent_wheeze_binary_5y	O3_8H_3m_pre_birth	2356	167	2356	167	0.98	0.96	1.01	0.135879	0.713653	FALSE
5 Years	recurrent_wheeze_binary_5y	O3_8H_4m_post_birth	1893	131	1893	131	0.99	0.96	1.01	0.343847	0.830431	FALSE
5 Years	recurrent_wheeze_binary_5y	O3_8H_4m_pre_birth	2328	161	2328	161	0.99	0.97	1.02	0.662119	0.93309	FALSE
5 Years	recurrent_wheeze_binary_5y	O3_8H_5m_post_birth	1814	126	1814	126	1.01	0.98	1.04	0.415358	0.86487	FALSE
5 Years	recurrent_wheeze_binary_5y	O3_8H_5m_pre_birth	2303	161	2303	161	1	0.97	1.02	0.730879	0.954316	FALSE
5 Years	recurrent_wheeze_binary_5y	O3_8H_6m_post_birth	1712	114	1712	114	1	0.97	1.03	0.96881	0.995006	FALSE
5 Years	recurrent_wheeze_binary_5y	O3_8H_6m_pre_birth	2193	160	2193	160	1.02	0.99	1.04	0.224196	0.79025	FALSE
5 Years	recurrent_wheeze_binary_5y	O3_8H_7m_post_birth	1673	116	1673	116	0.99	0.97	1.02	0.717287	0.949149	FALSE
5 Years	recurrent_wheeze_binary_5y	O3_8H_7m_pre_birth	2186	161	2186	161	1	0.98	1.03	0.861939	0.9793	FALSE
5 Years	recurrent_wheeze_binary_5y	O3_8H_8m_post_birth	1588	119	1588	119	1.01	0.98	1.04	0.579505	0.922866	FALSE
5 Years	recurrent_wheeze_binary_5y	O3_8H_8m_pre_birth	2181	157	2181	157	1.01	0.98	1.03	0.492426	0.895493	FALSE
5 Years	recurrent_wheeze_binary_5y	O3_8H_9m_post_birth	1515	106	1515	106	1	0.97	1.03	0.829578	0.973906	FALSE
5 Years	recurrent_wheeze_binary_5y	O3_8H_9m_pre_birth	2163	161	2163	161	1	0.97	1.02	0.793254	0.968878	FALSE
5 Years	recurrent_wheeze_binary_5y	O3_MN_10m_post_birth	1387	106	1387	106	1.01	0.97	1.04	0.752331	0.961188	FALSE
5 Years	recurrent_wheeze_binary_5y	O3_MN_11m_post_birth	1367	97	1367	97	0.99	0.95	1.03	0.603365	0.926886	FALSE
5 Years	recurrent_wheeze_binary_5y	O3_MN_12m_post_birth	1381	103	1381	103	0.99	0.95	1.03	0.513623	0.909631	FALSE
5 Years	recurrent_wheeze_binary_5y	O3_MN_1m_post_birth	2219	164	2219	164	1	0.97	1.03	0.957046	0.994469	FALSE
5 Years	recurrent_wheeze_binary_5y	O3_MN_1m_pre_birth	2284	162	2284	162	0.98	0.95	1.01	0.187453	0.772269	FALSE
5 Years	recurrent_wheeze_binary_5y	O3_MN_2m_post_birth	2272	164	2272	164	0.99	0.96	1.02	0.362853	0.838953	FALSE
5 Years	recurrent_wheeze_binary_5y	O3_MN_2m_pre_birth	2254	162	2254	162	0.99	0.96	1.02	0.547505	0.915503	FALSE
5 Years	recurrent_wheeze_binary_5y	O3_MN_3m_post_birth	2244	156	2244	156	0.99	0.96	1.02	0.561533	0.91834	FALSE
5 Years	recurrent_wheeze_binary_5y	O3_MN_3m_pre_birth	2213	164	2213	164	0.98	0.95	1.01	0.142962	0.722481	FALSE
5 Years	recurrent_wheeze_binary_5y	O3_MN_4m_post_birth	1828	127	1828	127	0.97	0.94	1.01	0.0982798	0.670866	FALSE
5 Years	recurrent_wheeze_binary_5y	O3_MN_4m_pre_birth	2207	147	2207	147	0.98	0.95	1.02	0.320892	0.823679	FALSE
5 Years	recurrent_wheeze_binary_5y	O3_MN_5m_post_birth	1756	120	1756	120	1.01	0.98	1.05	0.483202	0.892598	FALSE
5 Years	recurrent_wheeze_binary_5y	O3_MN_5m_pre_birth	2189	158	2189	158	1	0.97	1.03	0.918903	0.988192	FALSE
5 Years	recurrent_wheeze_binary_5y	O3_MN_6m_post_birth	1680	112	1680	112	0.99	0.95	1.03	0.583119	0.922866	FALSE
5 Years	recurrent_wheeze_binary_5y	O3_MN_6m_pre_birth	2081	150	2081	150	1.01	0.98	1.04	0.541026	0.915503	FALSE
5 Years	recurrent_wheeze_binary_5y	O3_MN_7m_post_birth	1635	113	1635	113	0.99	0.95	1.02	0.52725	0.914341	FALSE
5 Years	recurrent_wheeze_binary_5y	O3_MN_7m_pre_birth	2056	150	2056	150	0.99	0.96	1.02	0.4366	0.876954	FALSE
5 Years	recurrent_wheeze_binary_5y	O3_MN_8m_post_birth	1548	117	1548	117	1	0.96	1.04	0.968164	0.994919	FALSE
5 Years	recurrent_wheeze_binary_5y	O3_MN_8m_pre_birth	2080	151	2080	151	1.01	0.99	1.04	0.343442	0.830431	FALSE
5 Years	recurrent_wheeze_binary_5y	O3_MN_9m_post_birth	1487	100	1487	100	0.99	0.95	1.03	0.513745	0.909631	FALSE
5 Years	recurrent_wheeze_binary_5y	O3_MN_9m_pre_birth	2049	154	2049	154	0.99	0.96	1.02	0.559364	0.91834	FALSE
5 Years	recurrent_wheeze_binary_5y	O3_annual_avg_18WK	1369	91	1369	91	0.96	0.89	1.03	0.269399	0.807435	FALSE
5 Years	recurrent_wheeze_binary_5y	O3_annual_avg_1Y	377	36	377	36	0.98	0.89	1.08	0.685615	0.944224	FALSE
5 Years	recurrent_wheeze_binary_5y	O3_annual_avg_3M	1206	75	1206	75	0.95	0.87	1.03	0.181708	0.771408	FALSE
5 Years	recurrent_wheeze_binary_5y	O3_annual_avg_5Y	542	42	542	42	0.96	0.82	1.13	0.636564	0.930622	FALSE
5 Years	recurrent_wheeze_binary_5y	O3_annual_avg_highest_rolling_8h_avg_18WK	2591	188	2591	188	0.98	0.94	1.03	0.410659	0.858882	FALSE
5 Years	recurrent_wheeze_binary_5y	O3_annual_avg_highest_rolling_8h_avg_1Y	2146	159	2146	159	0.97	0.92	1.02	0.230353	0.79025	FALSE
5 Years	recurrent_wheeze_binary_5y	O3_annual_avg_highest_rolling_8h_avg_3M	2532	183	2532	183	1	0.96	1.05	0.911406	0.988192	FALSE
5 Years	recurrent_wheeze_binary_5y	O3_annual_avg_highest_rolling_8h_avg_5Y	542	42	542	42	0.95	0.79	1.14	0.585113	0.922866	FALSE
5 Years	recurrent_wheeze_binary_5y	O3_annual_warm_season_avg_18WK	2591	188	2591	188	0.98	0.93	1.02	0.311719	0.822184	FALSE
5 Years	recurrent_wheeze_binary_5y	O3_annual_warm_season_avg_1Y	2146	159	2146	159	0.97	0.92	1.02	0.205758	0.782982	FALSE
5 Years	recurrent_wheeze_binary_5y	O3_annual_warm_season_avg_3M	2532	183	2532	183	1	0.96	1.04	0.876302	0.985178	FALSE
5 Years	recurrent_wheeze_binary_5y	O3_annual_warm_season_avg_5Y	542	42	542	42	1	0.84	1.19	0.986055	0.999638	FALSE
5 Years	recurrent_wheeze_binary_5y	O3_annual_warm_season_avg_highest_rolling_8h_avg_18WK	2591	188	2591	188	0.99	0.95	1.03	0.627067	0.930622	FALSE
5 Years	recurrent_wheeze_binary_5y	O3_annual_warm_season_avg_highest_rolling_8h_avg_1Y	2146	159	2146	159	0.98	0.94	1.02	0.279297	0.812955	FALSE
5 Years	recurrent_wheeze_binary_5y	O3_annual_warm_season_avg_highest_rolling_8h_avg_3M	2532	183	2532	183	1	0.97	1.04	0.771389	0.963692	FALSE
5 Years	recurrent_wheeze_binary_5y	O3_annual_warm_season_avg_highest_rolling_8h_avg_5Y	542	42	542	42	1.02	0.87	1.21	0.783306	0.968517	FALSE
5 Years	recurrent_wheeze_binary_5y	PM25_PM_10m_post_birth	2146	159	2146	159	1.04	0.96	1.12	0.387202	0.844605	FALSE
5 Years	recurrent_wheeze_binary_5y	PM25_PM_11m_post_birth	2146	159	2146	159	1.04	0.96	1.12	0.377953	0.84248	FALSE
5 Years	recurrent_wheeze_binary_5y	PM25_PM_12m_post_birth	2146	159	2146	159	1.02	0.94	1.11	0.609357	0.928249	FALSE
5 Years	recurrent_wheeze_binary_5y	PM25_PM_1m_post_birth	2532	183	2531	183	1.02	0.96	1.09	0.496064	0.897259	FALSE
5 Years	recurrent_wheeze_binary_5y	PM25_PM_1m_pre_birth	2591	188	2591	188	1.01	0.95	1.07	0.835993	0.976184	FALSE
5 Years	recurrent_wheeze_binary_5y	PM25_PM_2m_post_birth	2532	183	2532	183	0.99	0.93	1.06	0.753925	0.961497	FALSE
5 Years	recurrent_wheeze_binary_5y	PM25_PM_2m_pre_birth	2591	188	2591	188	1.03	0.97	1.09	0.304786	0.821875	FALSE
5 Years	recurrent_wheeze_binary_5y	PM25_PM_3m_post_birth	2532	183	2532	183	1.01	0.94	1.07	0.877697	0.985178	FALSE
5 Years	recurrent_wheeze_binary_5y	PM25_PM_3m_pre_birth	2591	188	2591	188	1.02	0.97	1.08	0.369775	0.840042	FALSE
5 Years	recurrent_wheeze_binary_5y	PM25_PM_4m_post_birth	2117	149	2117	149	1.07	0.99	1.15	0.0780617	0.610993	FALSE
5 Years	recurrent_wheeze_binary_5y	PM25_PM_4m_pre_birth	2591	188	2591	188	0.98	0.93	1.04	0.540718	0.915503	FALSE
5 Years	recurrent_wheeze_binary_5y	PM25_PM_5m_post_birth	2117	149	2117	149	1.03	0.95	1.12	0.428482	0.873028	FALSE
5 Years	recurrent_wheeze_binary_5y	PM25_PM_5m_pre_birth	2591	188	2591	188	1.03	0.97	1.08	0.328164	0.825146	FALSE
5 Years	recurrent_wheeze_binary_5y	PM25_PM_6m_post_birth	2117	149	2117	149	1.06	0.98	1.14	0.127309	0.705646	FALSE
5 Years	recurrent_wheeze_binary_5y	PM25_PM_6m_pre_birth	2484	185	2484	185	0.96	0.9	1.01	0.130104	0.705646	FALSE
5 Years	recurrent_wheeze_binary_5y	PM25_PM_7m_post_birth	2146	159	2146	159	1.05	0.98	1.13	0.14831	0.735305	FALSE
5 Years	recurrent_wheeze_binary_5y	PM25_PM_7m_pre_birth	2483	185	2483	185	1.01	0.96	1.06	0.756985	0.962581	FALSE
5 Years	recurrent_wheeze_binary_5y	PM25_PM_8m_post_birth	2146	159	2146	159	1.01	0.93	1.08	0.889885	0.988192	FALSE
5 Years	recurrent_wheeze_binary_5y	PM25_PM_8m_pre_birth	2481	185	2481	185	1.01	0.96	1.07	0.606446	0.927622	FALSE
5 Years	recurrent_wheeze_binary_5y	PM25_PM_9m_post_birth	2146	159	2146	159	1.1	1.02	1.17	0.00895974	0.387289	FALSE
5 Years	recurrent_wheeze_binary_5y	PM25_PM_9m_pre_birth	2479	185	2479	185	0.95	0.9	1	0.0673259	0.610993	FALSE
5 Years	recurrent_wheeze_binary_5y	PM25_annual_avg_18WK	2591	188	2591	188	1.05	0.96	1.14	0.322009	0.823679	FALSE
5 Years	recurrent_wheeze_binary_5y	PM25_annual_avg_1Y	2146	159	2146	159	1.1	0.93	1.3	0.262269	0.801065	FALSE
5 Years	recurrent_wheeze_binary_5y	PM25_annual_avg_3M	2532	183	2532	183	1.07	0.96	1.18	0.221651	0.79025	FALSE
5 Years	recurrent_wheeze_binary_5y	PM25_annual_avg_5Y	2055	150	2055	150	1.01	0.88	1.17	0.855319	0.978279	FALSE
5 Years	recurrent_wheeze_binary_5y	SO2_annual_avg_18WK	2295	173	2291	173	1.32	0.54	3.22	0.5475	0.915503	FALSE
5 Years	recurrent_wheeze_binary_5y	SO2_annual_avg_1Y	1857	133	1844	131	1.41	0.4	4.9	0.592515	0.922866	FALSE
5 Years	recurrent_wheeze_binary_5y	SO2_annual_avg_3M	2185	155	2179	155	0.6	0.2	1.76	0.352392	0.837445	FALSE
5 Years	recurrent_wheeze_binary_5y	SO2_annual_avg_5Y	515	40	514	40	1.19	0.18	7.83	0.852675	0.977409	FALSE
5 Years	recurrent_wheeze_binary_5y	UV_SEA_10m_post_birth	2148	159	2148	159	1	1	1	0.852898	0.977409	FALSE
5 Years	recurrent_wheeze_binary_5y	UV_SEA_11m_post_birth	2148	159	2148	159	1	1	1	0.545804	0.915503	FALSE
5 Years	recurrent_wheeze_binary_5y	UV_SEA_12m_post_birth	2148	159	2148	159	1	1	1	0.489026	0.892598	FALSE
5 Years	recurrent_wheeze_binary_5y	UV_SEA_1m_post_birth	2532	183	2532	183	1	1	1	0.754245	0.961497	FALSE
5 Years	recurrent_wheeze_binary_5y	UV_SEA_1m_pre_birth	2591	188	2591	188	1	1	1	0.659704	0.93309	FALSE
5 Years	recurrent_wheeze_binary_5y	UV_SEA_2m_post_birth	2532	183	2532	183	1	1	1	0.842494	0.977409	FALSE
5 Years	recurrent_wheeze_binary_5y	UV_SEA_2m_pre_birth	2591	188	2591	188	1	1	1	0.7513	0.961188	FALSE
5 Years	recurrent_wheeze_binary_5y	UV_SEA_3m_post_birth	2532	183	2532	183	1	1	1	0.515126	0.909631	FALSE
5 Years	recurrent_wheeze_binary_5y	UV_SEA_3m_pre_birth	2591	188	2591	188	1	1	1	0.768899	0.963692	FALSE
5 Years	recurrent_wheeze_binary_5y	UV_SEA_4m_pre_birth	2591	188	2591	188	1	1	1	0.706818	0.948535	FALSE
5 Years	recurrent_wheeze_binary_5y	UV_SEA_5m_pre_birth	2591	188	2591	188	1	1	1	0.676673	0.940153	FALSE
5 Years	recurrent_wheeze_binary_5y	UV_SEA_7m_post_birth	2148	159	2148	159	1	1	1	0.93784	0.988192	FALSE
5 Years	recurrent_wheeze_binary_5y	UV_SEA_8m_post_birth	2148	159	2148	159	1	1	1	0.935224	0.988192	FALSE
5 Years	recurrent_wheeze_binary_5y	UV_SEA_9m_post_birth	2148	159	2148	159	1	1	1	0.909207	0.988192	FALSE
5 Years	recurrent_wheeze_binary_5y	WBN_annual_max_monthly_highest_daily_Tmin_18WK	2591	188	2591	188	0.96	0.86	1.07	0.444622	0.876954	FALSE
5 Years	recurrent_wheeze_binary_5y	WBN_annual_max_monthly_highest_daily_Tmin_1Y	2146	159	2146	159	0.98	0.84	1.15	0.810925	0.969453	FALSE
5 Years	recurrent_wheeze_binary_5y	WBN_annual_max_monthly_highest_daily_Tmin_3M	2532	183	2532	183	0.96	0.84	1.08	0.473472	0.891123	FALSE
5 Years	recurrent_wheeze_binary_5y	WBN_annual_max_monthly_highest_daily_Tmin_5Y	542	42	542	42	0.89	0.63	1.27	0.523642	0.912788	FALSE
5 Years	recurrent_wheeze_binary_5y	WBN_annual_min_monthly_lowest_daily_Tmax_18WK	2591	188	2590	187	1.03	0.96	1.1	0.413114	0.86172	FALSE
5 Years	recurrent_wheeze_binary_5y	WBN_annual_min_monthly_lowest_daily_Tmax_1Y	2146	159	2146	159	1.01	0.94	1.08	0.87052	0.983721	FALSE
5 Years	recurrent_wheeze_binary_5y	WBN_annual_min_monthly_lowest_daily_Tmax_3M	2532	183	2531	183	1	0.94	1.07	0.914342	0.988192	FALSE
5 Years	recurrent_wheeze_binary_5y	WBN_annual_min_monthly_lowest_daily_Tmax_5Y	542	42	542	42	0.91	0.72	1.15	0.44302	0.876954	FALSE
5 Years	recurrent_wheeze_binary_5y	WBN_annual_total_deficit_18WK	2591	188	2591	188	1	1	1	0.771033	0.963692	FALSE
5 Years	recurrent_wheeze_binary_5y	WBN_annual_total_deficit_1Y	2146	159	2146	159	1	0.99	1	0.138176	0.719919	FALSE
5 Years	recurrent_wheeze_binary_5y	WBN_annual_total_deficit_3M	2532	183	2532	183	1	1	1	0.585733	0.922866	FALSE
5 Years	recurrent_wheeze_binary_5y	WBN_annual_total_deficit_5Y	542	42	542	42	1	0.98	1.01	0.638854	0.930622	FALSE
5 Years	recurrent_wheeze_binary_5y	WBN_annual_total_precipitation_18WK	2591	188	2591	188	1	1	1	0.434444	0.875038	FALSE
5 Years	recurrent_wheeze_binary_5y	WBN_annual_total_precipitation_1Y	2146	159	2146	159	1	1	1	0.460729	0.887126	FALSE
5 Years	recurrent_wheeze_binary_5y	WBN_annual_total_precipitation_3M	2532	183	2532	183	1	1	1	0.177647	0.771408	FALSE
5 Years	recurrent_wheeze_binary_5y	WBN_annual_total_precipitation_5Y	542	42	542	42	1	1	1	0.892685	0.988192	FALSE
5 Years	recurrent_wheeze_binary_5y	WBN_annual_total_rainfall_18WK	2591	188	2591	188	1	1	1	0.29905	0.816565	FALSE
5 Years	recurrent_wheeze_binary_5y	WBN_annual_total_rainfall_1Y	2146	159	2146	159	1	1	1	0.62119	0.930622	FALSE
5 Years	recurrent_wheeze_binary_5y	WBN_annual_total_rainfall_3M	2532	183	2532	183	1	1	1	0.163748	0.765598	FALSE
5 Years	recurrent_wheeze_binary_5y	WBN_annual_total_rainfall_5Y	542	42	542	42	1	1	1	0.774805	0.964921	FALSE
5 Years	recurrent_wheeze_binary_5y	WBN_annual_total_snowfall_18WK	2591	188	2591	188	1	0.99	1	0.233526	0.79025	FALSE
5 Years	recurrent_wheeze_binary_5y	WBN_annual_total_snowfall_1Y	2146	159	2146	159	1.01	1	1.01	0.16055	0.763094	FALSE
5 Years	recurrent_wheeze_binary_5y	WBN_annual_total_snowfall_3M	2532	183	2532	183	1	0.99	1.01	0.85796	0.978883	FALSE
5 Years	recurrent_wheeze_binary_5y	WBN_annual_total_snowfall_5Y	542	42	536	42	0.99	0.96	1.02	0.415143	0.86487	FALSE
5 Years	recurrent_wheeze_binary_5y	WBN_num_days_in_year_precipitation_18WK	2591	188	2591	188	1.01	1	1.02	0.0706746	0.610993	FALSE
5 Years	recurrent_wheeze_binary_5y	WBN_num_days_in_year_precipitation_1Y	2146	159	2146	159	1.01	0.99	1.02	0.367659	0.838953	FALSE
5 Years	recurrent_wheeze_binary_5y	WBN_num_days_in_year_precipitation_3M	2532	183	2532	183	1.01	1	1.02	0.160748	0.763094	FALSE
5 Years	recurrent_wheeze_binary_5y	WBN_num_days_in_year_precipitation_5Y	542	42	542	42	1	0.95	1.04	0.833912	0.975106	FALSE
5 Years	recurrent_wheeze_binary_5y	WBN_num_days_in_year_snow_on_ground_18WK	2591	188	2591	188	1	1	1	0.906177	0.988192	FALSE
5 Years	recurrent_wheeze_binary_5y	WBN_num_days_in_year_snow_on_ground_1Y	2146	159	2146	159	1	1	1	0.479889	0.892598	FALSE
5 Years	recurrent_wheeze_binary_5y	WBN_num_days_in_year_snow_on_ground_3M	2532	183	2532	183	1	1	1	0.17982	0.771408	FALSE
5 Years	recurrent_wheeze_binary_5y	WBN_num_days_in_year_snow_on_ground_5Y	542	42	541	42	1	1	1	0.734941	0.957807	FALSE
5 Years	recurrent_wheeze_binary_5y	WB_PRE_10m_post_birth	2148	159	2148	159	1	1	1.01	0.561356	0.91834	FALSE
5 Years	recurrent_wheeze_binary_5y	WB_PRE_11m_post_birth	2148	159	2148	159	1	0.99	1	0.606992	0.927622	FALSE
5 Years	recurrent_wheeze_binary_5y	WB_PRE_12m_post_birth	2148	159	2148	159	1	1	1	0.697561	0.948535	FALSE
5 Years	recurrent_wheeze_binary_5y	WB_PRE_1m_post_birth	2532	183	2532	183	1	1	1	0.784273	0.968517	FALSE
5 Years	recurrent_wheeze_binary_5y	WB_PRE_1m_pre_birth	2591	188	2591	188	1	0.99	1	0.0729045	0.610993	FALSE
5 Years	recurrent_wheeze_binary_5y	WB_PRE_2m_post_birth	2532	183	2532	183	1	1	1	0.848623	0.977409	FALSE
5 Years	recurrent_wheeze_binary_5y	WB_PRE_2m_pre_birth	2591	188	2591	188	1	1	1	0.861747	0.9793	FALSE
5 Years	recurrent_wheeze_binary_5y	WB_PRE_3m_post_birth	2532	183	2532	183	1	0.99	1	0.545033	0.915503	FALSE
5 Years	recurrent_wheeze_binary_5y	WB_PRE_3m_pre_birth	2591	188	2591	188	1	1	1	0.469102	0.889167	FALSE
5 Years	recurrent_wheeze_binary_5y	WB_PRE_4m_pre_birth	2591	188	2591	188	1	1	1.01	0.0869674	0.638032	FALSE
5 Years	recurrent_wheeze_binary_5y	WB_PRE_5m_pre_birth	2591	188	2591	188	1	1	1	0.527115	0.914341	FALSE
5 Years	recurrent_wheeze_binary_5y	WB_PRE_7m_post_birth	2148	159	2148	159	1	1	1.01	0.253074	0.798202	FALSE
5 Years	recurrent_wheeze_binary_5y	WB_PRE_8m_post_birth	2148	159	2148	159	1	1	1.01	0.015333	0.415854	FALSE
5 Years	recurrent_wheeze_binary_5y	WB_PRE_9m_post_birth	2148	159	2147	159	1	1	1	0.846041	0.977409	FALSE
5 Years	recurrent_wheeze_binary_5y	WB_TEM_10m_post_birth	2148	159	2148	159	0.98	0.95	1.01	0.273609	0.810378	FALSE
5 Years	recurrent_wheeze_binary_5y	WB_TEM_11m_post_birth	2148	159	2148	159	0.99	0.96	1.02	0.557701	0.917852	FALSE
5 Years	recurrent_wheeze_binary_5y	WB_TEM_12m_post_birth	2148	159	2147	159	0.98	0.95	1.01	0.181001	0.771408	FALSE
5 Years	recurrent_wheeze_binary_5y	WB_TEM_1m_post_birth	2532	183	2530	183	0.99	0.96	1.02	0.591952	0.922866	FALSE
5 Years	recurrent_wheeze_binary_5y	WB_TEM_1m_pre_birth	2591	188	2589	187	1	0.97	1.02	0.866026	0.980997	FALSE
5 Years	recurrent_wheeze_binary_5y	WB_TEM_2m_post_birth	2532	183	2531	183	0.99	0.96	1.02	0.455288	0.883928	FALSE
5 Years	recurrent_wheeze_binary_5y	WB_TEM_2m_pre_birth	2591	188	2589	188	1	0.98	1.03	0.79102	0.968878	FALSE
5 Years	recurrent_wheeze_binary_5y	WB_TEM_3m_post_birth	2532	183	2531	183	0.99	0.97	1.02	0.695855	0.948424	FALSE
5 Years	recurrent_wheeze_binary_5y	WB_TEM_3m_pre_birth	2591	188	2591	188	1.01	0.98	1.03	0.65839	0.93309	FALSE
5 Years	recurrent_wheeze_binary_5y	WB_TEM_4m_pre_birth	2591	188	2591	188	1.02	0.99	1.04	0.211018	0.787442	FALSE
5 Years	recurrent_wheeze_binary_5y	WB_TEM_5m_pre_birth	2591	188	2591	188	1.01	0.99	1.04	0.324345	0.823679	FALSE
5 Years	recurrent_wheeze_binary_5y	WB_TEM_7m_post_birth	2148	159	2148	159	1.01	0.98	1.05	0.382001	0.84248	FALSE
5 Years	recurrent_wheeze_binary_5y	WB_TEM_8m_post_birth	2148	159	2148	159	1	0.97	1.03	0.932924	0.988192	FALSE
5 Years	recurrent_wheeze_binary_5y	WB_TEM_9m_post_birth	2148	159	2148	159	0.99	0.96	1.02	0.623105	0.930622	FALSE
5 Years	recurrent_wheeze_binary_5y	WTH_annual_avg_length_cool_events_based_on_max_temp_18WK	2591	188	624	40	0.91	0.64	1.3	0.603259	0.926886	FALSE
5 Years	recurrent_wheeze_binary_5y	msd_deprivation_index_mfs_18WK	2503	183	2278	170	2.24	0.07	71.62	0.647647	0.932294	FALSE
5 Years	recurrent_wheeze_binary_5y	msd_deprivation_index_mfs_1Y	2077	154	1874	139	54.85	1.04	2881.45	0.0475571	0.559633	FALSE
5 Years	recurrent_wheeze_binary_5y	msd_deprivation_index_mfs_3M	2447	180	2217	166	1.22	0.04	42.3	0.911935	0.988192	FALSE
5 Years	recurrent_wheeze_binary_5y	msd_deprivation_index_mfs_5Y	2000	147	1785	134	24.99	0.39	1616.49	0.130271	0.705646	FALSE
5 Years	recurrent_wheeze_binary_5y	msd_deprivation_index_sfs_18WK	2503	183	2263	169	1.2	0.03	54.59	0.925272	0.988192	FALSE
5 Years	recurrent_wheeze_binary_5y	msd_deprivation_index_sfs_1Y	2077	154	1878	142	0.06	0	4.09	0.188948	0.772269	FALSE
5 Years	recurrent_wheeze_binary_5y	msd_deprivation_index_sfs_3M	2447	180	2220	167	2.84	0.06	138.05	0.597642	0.926081	FALSE
5 Years	recurrent_wheeze_binary_5y	msd_deprivation_index_sfs_5Y	2000	147	1813	130	15.56	0.16	1496.79	0.238813	0.79025	FALSE
5 Years	recurrent_wheeze_binary_5y	AQSMK_PM25_annual_smoke_exposure_1Y_above_75_percentile	2145	159	552	37	0.83	0.55	1.25	0.376106	0.84248	FALSE
5 Years	recurrent_wheeze_binary_5y	AQSMK_PM25_annual_smoke_exposure_3M_above_75_percentile	2531	183	642	50	1.24	0.84	1.83	0.275775	0.811813	FALSE
5 Years	recurrent_wheeze_binary_5y	AQSMK_PM25_annual_smoke_exposure_5Y_above_75_percentile	2054	150	527	41	0.97	0.66	1.43	0.89657	0.988192	FALSE
5 Years	recurrent_wheeze_binary_5y	AQSMK_PM25_annual_smoke_exposure_18WK_above_75_percentile	2400	174	604	39	0.86	0.58	1.25	0.422824	0.868892	FALSE
5 Years	recurrent_wheeze_binary_5y	AQSMK_PM25_10m_post_birth_above_75_percentile	2145	159	539	48	1.32	0.89	1.96	0.163905	0.765598	FALSE
5 Years	recurrent_wheeze_binary_5y	AQSMK_PM25_11m_post_birth_above_75_percentile	2145	159	542	39	0.9	0.59	1.36	0.603755	0.926886	FALSE
5 Years	recurrent_wheeze_binary_5y	AQSMK_PM25_12m_post_birth_above_75_percentile	2145	159	529	39	0.89	0.57	1.37	0.595574	0.924832	FALSE
5 Years	recurrent_wheeze_binary_5y	AQSMK_PM25_7m_post_birth_above_75_percentile	2145	159	556	40	0.88	0.59	1.33	0.558506	0.917852	FALSE
5 Years	recurrent_wheeze_binary_5y	AQSMK_PM25_8m_post_birth_above_75_percentile	2145	159	538	41	0.99	0.66	1.49	0.95112	0.990662	FALSE
5 Years	recurrent_wheeze_binary_5y	AQSMK_PM25_9m_post_birth_above_75_percentile	2145	159	537	45	1.18	0.79	1.77	0.420695	0.868611	FALSE
5 Years	recurrent_wheeze_binary_5y	AQSMK_PM25_1m_post_birth_above_75_percentile	2501	182	613	53	1.21	0.83	1.77	0.312137	0.822184	FALSE
5 Years	recurrent_wheeze_binary_5y	AQSMK_PM25_2m_post_birth_above_75_percentile	2525	183	633	47	0.92	0.62	1.37	0.679864	0.940153	FALSE
5 Years	recurrent_wheeze_binary_5y	AQSMK_PM25_3m_post_birth_above_75_percentile	2531	183	638	47	0.93	0.63	1.38	0.719269	0.950016	FALSE
5 Years	recurrent_wheeze_binary_5y	AQSMK_PM25_4m_post_birth_above_75_percentile	2116	149	536	37	0.93	0.61	1.43	0.752109	0.961188	FALSE
5 Years	recurrent_wheeze_binary_5y	AQSMK_PM25_5m_post_birth_above_75_percentile	2116	149	517	40	1.13	0.73	1.74	0.587451	0.922866	FALSE
5 Years	recurrent_wheeze_binary_5y	AQSMK_PM25_6m_post_birth_above_75_percentile	2116	149	518	45	1.44	0.94	2.19	0.0948948	0.665329	FALSE
5 Years	recurrent_wheeze_binary_5y	AQSMK_PM25_1m_pre_birth_above_75_percentile	2510	185	576	47	1.11	0.76	1.63	0.581984	0.922866	FALSE
5 Years	recurrent_wheeze_binary_5y	AQSMK_PM25_2m_pre_birth_above_75_percentile	2485	182	589	54	1.35	0.95	1.94	0.0985281	0.670866	FALSE
5 Years	recurrent_wheeze_binary_5y	AQSMK_PM25_3m_pre_birth_above_75_percentile	2445	178	599	48	1.06	0.73	1.54	0.751014	0.961188	FALSE
5 Years	recurrent_wheeze_binary_5y	AQSMK_PM25_4m_pre_birth_above_75_percentile	2405	175	589	47	1.05	0.71	1.56	0.799328	0.968878	FALSE
5 Years	recurrent_wheeze_binary_5y	AQSMK_PM25_5m_pre_birth_above_75_percentile	2347	168	562	43	0.99	0.67	1.47	0.967272	0.994919	FALSE
5 Years	recurrent_wheeze_binary_5y	AQSMK_PM25_6m_pre_birth_above_75_percentile	2194	164	538	41	0.91	0.61	1.35	0.627165	0.930622	FALSE
5 Years	recurrent_wheeze_binary_5y	AQSMK_PM25_7m_pre_birth_above_75_percentile	2136	155	512	41	0.98	0.63	1.52	0.912169	0.988192	FALSE
5 Years	recurrent_wheeze_binary_5y	AQSMK_PM25_8m_pre_birth_above_75_percentile	2071	151	510	47	1.27	0.86	1.89	0.230839	0.79025	FALSE
5 Years	recurrent_wheeze_binary_5y	AQSMK_PM25_9m_pre_birth_above_75_percentile	2014	147	492	39	0.92	0.59	1.42	0.691987	0.945867	FALSE
5 Years	recurrent_wheeze_binary_5y	AQSMK_PM25_11m_and_12m_post_birth_above_75_percentile	2145	159	294	20	0.81	0.47	1.39	0.443076	0.876954	FALSE
5 Years	recurrent_wheeze_binary_5y	AQSMK_PM25_2m_and_1m_pre_birth_above_75_percentile	2485	182	326	34	1.55	1.01	2.39	0.046576	0.559633	FALSE
5 Years	recurrent_wheeze_binary_5y	AQSMK_PM25_3m_to_5m_post_birth_above_75_percentile	499	37	153	8	0.67	0.27	1.69	0.400273	0.85185	FALSE
5 Years	recurrent_wheeze_binary_5y	AQSMK_PM25_5m_and_4m_pre_birth_above_75_percentile	2347	168	156	14	1.09	0.59	2.01	0.784237	0.968517	FALSE
5 Years	recurrent_wheeze_binary_5y	PM25_PM_10m_post_birth_above_75_percentile	2146	159	552	43	0.93	0.62	1.38	0.717082	0.949149	FALSE
5 Years	recurrent_wheeze_binary_5y	PM25_PM_11m_post_birth_above_75_percentile	2146	159	542	50	1.27	0.87	1.86	0.212873	0.788233	FALSE
5 Years	recurrent_wheeze_binary_5y	PM25_PM_12m_post_birth_above_75_percentile	2146	159	544	45	1.02	0.68	1.52	0.931771	0.988192	FALSE
5 Years	recurrent_wheeze_binary_5y	PM25_PM_1m_post_birth_above_75_percentile	2532	183	603	52	1.06	0.74	1.53	0.738769	0.95854	FALSE
5 Years	recurrent_wheeze_binary_5y	PM25_PM_1m_pre_birth_above_75_percentile	2591	188	598	52	1.14	0.79	1.64	0.483745	0.892598	FALSE
5 Years	recurrent_wheeze_binary_5y	PM25_PM_2m_post_birth_above_75_percentile	2532	183	629	53	1.02	0.71	1.47	0.921315	0.988192	FALSE
5 Years	recurrent_wheeze_binary_5y	PM25_PM_2m_pre_birth_above_75_percentile	2591	188	610	51	1.06	0.74	1.52	0.767135	0.963692	FALSE
5 Years	recurrent_wheeze_binary_5y	PM25_PM_3m_post_birth_above_75_percentile	2532	183	630	58	1.25	0.87	1.79	0.233483	0.79025	FALSE
5 Years	recurrent_wheeze_binary_5y	PM25_PM_3m_pre_birth_above_75_percentile	2591	188	625	52	1.08	0.76	1.54	0.673781	0.937921	FALSE
5 Years	recurrent_wheeze_binary_5y	PM25_PM_4m_pre_birth_above_75_percentile	2591	188	636	48	0.91	0.63	1.32	0.616655	0.930622	FALSE
5 Years	recurrent_wheeze_binary_5y	PM25_PM_4m_post_birth_above_75_percentile	2117	149	526	39	0.94	0.62	1.44	0.784911	0.968797	FALSE
5 Years	recurrent_wheeze_binary_5y	PM25_PM_5m_pre_birth_above_75_percentile	2591	188	626	53	1.1	0.77	1.58	0.591534	0.922866	FALSE
5 Years	recurrent_wheeze_binary_5y	PM25_PM_5m_post_birth_above_75_percentile	2117	149	521	44	1.18	0.77	1.81	0.451063	0.882269	FALSE
5 Years	recurrent_wheeze_binary_5y	PM25_PM_6m_pre_birth_above_75_percentile	2484	185	587	47	0.94	0.65	1.36	0.741285	0.959749	FALSE
5 Years	recurrent_wheeze_binary_5y	PM25_PM_7m_pre_birth_above_75_percentile	2483	185	581	51	1.09	0.75	1.57	0.656201	0.93309	FALSE
5 Years	recurrent_wheeze_binary_5y	PM25_PM_8m_pre_birth_above_75_percentile	2481	185	593	53	1.14	0.8	1.63	0.473752	0.891123	FALSE
5 Years	recurrent_wheeze_binary_5y	PM25_PM_9m_pre_birth_above_75_percentile	2479	185	594	36	0.6	0.4	0.89	0.0124862	0.404447	FALSE
5 Years	recurrent_wheeze_binary_5y	PM25_PM_9m_post_birth_above_75_percentile	2146	159	544	56	1.57	1.06	2.31	0.0227502	0.498603	FALSE
5 Years	recurrent_wheeze_binary_5y	PM25_PM_6m_post_birth_above_75_percentile	2117	149	518	44	1.2	0.78	1.84	0.39913	0.85185	FALSE
5 Years	recurrent_wheeze_binary_5y	PM25_PM_7m_post_birth_above_75_percentile	2146	159	536	45	1.01	0.68	1.51	0.941867	0.988192	FALSE
5 Years	recurrent_wheeze_binary_5y	PM25_PM_8m_post_birth_above_75_percentile	2146	159	550	49	1.16	0.78	1.7	0.466427	0.889167	FALSE
5 Years	recurrent_wheeze_binary_5y	PM25_annual_avg_18WK_above_75_percentile	2591	188	637	49	1.02	0.7	1.5	0.901769	0.988192	FALSE
5 Years	recurrent_wheeze_binary_5y	PM25_annual_avg_1Y_above_75_percentile	2146	159	543	51	1.29	0.88	1.88	0.192166	0.772269	FALSE
5 Years	recurrent_wheeze_binary_5y	PM25_annual_avg_3M_above_75_percentile	2532	183	656	58	1.18	0.82	1.69	0.370382	0.840042	FALSE
5 Years	recurrent_wheeze_binary_5y	PM25_annual_avg_5Y_above_75_percentile	2055	150	532	45	0.93	0.62	1.38	0.71326	0.948535	FALSE
5 Years	recurrent_wheeze_binary_5y	SO2_annual_avg_18WK_above_75_percentile	2295	173	572	56	1.37	0.95	1.98	0.0900888	0.648804	FALSE
5 Years	recurrent_wheeze_binary_5y	SO2_annual_avg_1Y_above_75_percentile	1857	133	554	45	1.16	0.75	1.8	0.50624	0.903862	FALSE
5 Years	recurrent_wheeze_binary_5y	SO2_annual_avg_3M_above_75_percentile	2185	155	596	43	0.97	0.65	1.45	0.879508	0.985178	FALSE
5 Years	recurrent_wheeze_binary_5y	SO2_annual_avg_5Y_above_75_percentile	515	40	130	9	0.99	0.44	2.2	0.979381	0.996954	FALSE
5 Years	recurrent_wheeze_binary_5y	PM25_PM_1m_to_3m_post_birth_above_75_percentile	2532	183	141	14	1.14	0.62	2.09	0.671192	0.937514	FALSE
5 Years	recurrent_wheeze_binary_5y	PM25_PM_3m_to_1m_pre_birth_above_75_percentile	2591	188	119	12	1.22	0.64	2.34	0.54516	0.915503	FALSE
5 Years	recurrent_wheeze_binary_5y	PM25_PM_5m_to_3m_pre_birth_above_75_percentile	2591	188	134	13	1.19	0.63	2.24	0.584984	0.922866	FALSE
5 Years	recurrent_wheeze_binary_5y	PM25_PM_10m_to_12m_post_birth_above_75_percentile	2146	159	91	12	1.7	0.88	3.32	0.117033	0.690865	FALSE
5 Years	recurrent_wheeze_binary_5y	PM25_PM_3m_to_5m_post_birth_above_75_percentile	2064	141	100	6	0.71	0.29	1.71	0.439073	0.876954	FALSE
5 Years	recurrent_wheeze_binary_5y	UV_SEA_10m_post_birth_above_90_percentile	2148	159	239	18	1.16	0.63	2.13	0.631687	0.930622	FALSE
5 Years	recurrent_wheeze_binary_5y	UV_SEA_11m_post_birth_above_90_percentile	2148	159	222	18	1.39	0.68	2.84	0.371628	0.840084	FALSE
5 Years	recurrent_wheeze_binary_5y	UV_SEA_12m_post_birth_above_90_percentile	2148	159	215	12	0.72	0.37	1.42	0.343485	0.830431	FALSE
5 Years	recurrent_wheeze_binary_5y	UV_SEA_1m_post_birth_above_90_percentile	2532	183	255	12	0.54	0.28	1.03	0.060952	0.593198	FALSE
5 Years	recurrent_wheeze_binary_5y	UV_SEA_1m_pre_birth_above_90_percentile	2591	188	272	20	1.18	0.61	2.28	0.622324	0.930622	FALSE
5 Years	recurrent_wheeze_binary_5y	UV_SEA_2m_post_birth_above_90_percentile	2532	183	317	25	1.19	0.65	2.2	0.571352	0.922866	FALSE
5 Years	recurrent_wheeze_binary_5y	UV_SEA_2m_pre_birth_above_90_percentile	2591	188	259	18	1.03	0.57	1.83	0.932298	0.988192	FALSE
5 Years	recurrent_wheeze_binary_5y	UV_SEA_3m_post_birth_above_90_percentile	2532	183	308	21	0.92	0.54	1.57	0.756032	0.962408	FALSE
5 Years	recurrent_wheeze_binary_5y	UV_SEA_3m_pre_birth_above_90_percentile	2591	188	300	21	1.02	0.59	1.74	0.954243	0.993475	FALSE
5 Years	recurrent_wheeze_binary_5y	UV_SEA_4m_pre_birth_above_90_percentile	2591	188	294	25	1.68	0.88	3.22	0.116637	0.690865	FALSE
5 Years	recurrent_wheeze_binary_5y	UV_SEA_5m_pre_birth_above_90_percentile	2591	188	271	18	0.96	0.53	1.72	0.879957	0.985178	FALSE
5 Years	recurrent_wheeze_binary_5y	UV_SEA_7m_post_birth_above_90_percentile	2148	159	217	16	1.09	0.58	2.04	0.79913	0.968878	FALSE
5 Years	recurrent_wheeze_binary_5y	UV_SEA_8m_post_birth_above_90_percentile	2148	159	228	21	1.81	0.9	3.66	0.097012	0.670866	FALSE
5 Years	recurrent_wheeze_binary_5y	UV_SEA_9m_post_birth_above_90_percentile	2148	159	236	16	0.91	0.5	1.67	0.759179	0.963692	FALSE
5 Years	recurrent_wheeze_binary_5y	WB_PRE_11m_post_birth_above_90_percentile	2148	159	223	11	0.68	0.34	1.36	0.271136	0.807593	FALSE
5 Years	recurrent_wheeze_binary_5y	WB_PRE_12m_post_birth_above_90_percentile	2148	159	227	15	1.01	0.52	1.93	0.985694	0.999638	FALSE
5 Years	recurrent_wheeze_binary_5y	WB_PRE_1m_post_birth_above_90_percentile	2532	183	262	14	0.76	0.41	1.42	0.392128	0.847991	FALSE
5 Years	recurrent_wheeze_binary_5y	WB_PRE_1m_pre_birth_above_90_percentile	2591	188	267	13	0.69	0.37	1.28	0.237274	0.79025	FALSE
5 Years	recurrent_wheeze_binary_5y	WB_PRE_2m_post_birth_above_90_percentile	2532	183	260	17	0.98	0.55	1.73	0.937009	0.988192	FALSE
5 Years	recurrent_wheeze_binary_5y	WB_PRE_2m_pre_birth_above_90_percentile	2591	188	267	23	1.54	0.91	2.6	0.106244	0.680179	FALSE
5 Years	recurrent_wheeze_binary_5y	WB_PRE_3m_post_birth_above_90_percentile	2532	183	261	20	1.25	0.72	2.19	0.424249	0.87106	FALSE
5 Years	recurrent_wheeze_binary_5y	WB_PRE_3m_pre_birth_above_90_percentile	2591	188	263	12	0.64	0.33	1.23	0.180451	0.771408	FALSE
5 Years	recurrent_wheeze_binary_5y	WB_PRE_4m_pre_birth_above_90_percentile	2591	188	272	27	1.93	1.17	3.17	0.00970277	0.387289	FALSE
5 Years	recurrent_wheeze_binary_5y	WB_PRE_5m_pre_birth_above_90_percentile	2591	188	265	16	0.93	0.51	1.68	0.810851	0.969453	FALSE
5 Years	recurrent_wheeze_binary_5y	WB_PRE_7m_post_birth_above_90_percentile	2148	159	220	13	0.9	0.45	1.79	0.761199	0.963692	FALSE
5 Years	recurrent_wheeze_binary_5y	WB_PRE_8m_post_birth_above_90_percentile	2148	159	218	22	2.2	1.22	3.96	0.00853578	0.387289	FALSE
5 Years	recurrent_wheeze_binary_5y	WB_PRE_9m_post_birth_above_90_percentile	2148	159	215	9	0.54	0.25	1.17	0.118229	0.692757	FALSE
5 Years	recurrent_wheeze_binary_5y	WB_TEM_10m_post_birth_above_90_percentile	2148	159	218	17	1.03	0.57	1.85	0.934338	0.988192	FALSE
5 Years	recurrent_wheeze_binary_5y	WB_TEM_11m_post_birth_above_90_percentile	2148	159	210	17	1.17	0.61	2.22	0.640975	0.930622	FALSE
5 Years	recurrent_wheeze_binary_5y	WB_TEM_12m_post_birth_above_90_percentile	2148	159	222	18	1.28	0.65	2.51	0.471349	0.890159	FALSE
5 Years	recurrent_wheeze_binary_5y	WB_TEM_1m_post_birth_above_90_percentile	2532	183	259	16	0.7	0.39	1.26	0.230443	0.79025	FALSE
5 Years	recurrent_wheeze_binary_5y	WB_TEM_1m_pre_birth_above_90_percentile	2591	188	258	21	1.26	0.69	2.29	0.456524	0.885596	FALSE
5 Years	recurrent_wheeze_binary_5y	WB_TEM_2m_post_birth_above_90_percentile	2532	183	263	14	0.55	0.29	1.05	0.0691874	0.610993	FALSE
5 Years	recurrent_wheeze_binary_5y	WB_TEM_2m_pre_birth_above_90_percentile	2591	188	253	22	1.29	0.76	2.22	0.347845	0.832433	FALSE
5 Years	recurrent_wheeze_binary_5y	WB_TEM_3m_post_birth_above_90_percentile	2532	183	266	19	0.83	0.45	1.54	0.560148	0.91834	FALSE
5 Years	recurrent_wheeze_binary_5y	WB_TEM_3m_pre_birth_above_90_percentile	2591	188	261	22	1.3	0.7	2.4	0.407043	0.855881	FALSE
5 Years	recurrent_wheeze_binary_5y	WB_TEM_4m_pre_birth_above_90_percentile	2591	188	261	22	1.28	0.71	2.32	0.417675	0.866629	FALSE
5 Years	recurrent_wheeze_binary_5y	WB_TEM_5m_pre_birth_above_90_percentile	2591	188	268	14	0.6	0.33	1.11	0.103083	0.675206	FALSE
5 Years	recurrent_wheeze_binary_5y	WB_TEM_7m_post_birth_above_90_percentile	2148	159	223	11	0.56	0.28	1.11	0.0954863	0.665329	FALSE
5 Years	recurrent_wheeze_binary_5y	WB_TEM_8m_post_birth_above_90_percentile	2148	159	224	18	1.18	0.62	2.22	0.615524	0.930622	FALSE
5 Years	recurrent_wheeze_binary_5y	WB_TEM_9m_post_birth_above_90_percentile	2148	159	225	22	1.88	0.95	3.69	0.0691249	0.610993	FALSE
5 Years	recurrent_wheeze_binary_5y	WBN_annual_max_monthly_highest_daily_Tmin_18WK_above_90_percentile	2591	188	245	21	0.89	0.5	1.59	0.699455	0.948535	FALSE
5 Years	recurrent_wheeze_binary_5y	WBN_annual_max_monthly_highest_daily_Tmin_1Y_above_90_percentile	2146	159	218	21	1.18	0.62	2.25	0.617115	0.930622	FALSE
5 Years	recurrent_wheeze_binary_5y	WBN_annual_max_monthly_highest_daily_Tmin_3M_above_90_percentile	2532	183	253	24	0.9	0.52	1.58	0.724427	0.951843	FALSE
5 Years	recurrent_wheeze_binary_5y	WBN_annual_max_monthly_highest_daily_Tmin_5Y_above_90_percentile	542	42	55	6	1.13	0.35	3.66	0.840464	0.977409	FALSE
5 Years	recurrent_wheeze_binary_5y	WBN_annual_min_monthly_lowest_daily_Tmax_18WK_above_90_percentile	2591	188	277	14	0.72	0.37	1.41	0.340179	0.830431	FALSE
5 Years	recurrent_wheeze_binary_5y	WBN_annual_min_monthly_lowest_daily_Tmax_1Y_above_90_percentile	2146	159	222	17	1.6	0.79	3.22	0.191563	0.772269	FALSE
5 Years	recurrent_wheeze_binary_5y	WBN_annual_min_monthly_lowest_daily_Tmax_3M_above_90_percentile	2532	183	264	14	0.79	0.4	1.56	0.499894	0.898762	FALSE
5 Years	recurrent_wheeze_binary_5y	WBN_annual_min_monthly_lowest_daily_Tmax_5Y_above_90_percentile	542	42	56	3	1.23	0.26	5.79	0.789724	0.968878	FALSE
5 Years	recurrent_wheeze_binary_5y	WBN_annual_total_deficit_18WK_above_90_percentile	2591	188	273	21	1.36	0.8	2.32	0.261285	0.801065	FALSE
5 Years	recurrent_wheeze_binary_5y	WBN_annual_total_deficit_1Y_above_90_percentile	2146	159	228	11	0.67	0.33	1.37	0.276618	0.812955	FALSE
5 Years	recurrent_wheeze_binary_5y	WBN_annual_total_deficit_3M_above_90_percentile	2532	183	280	19	1.29	0.71	2.33	0.403142	0.853077	FALSE
5 Years	recurrent_wheeze_binary_5y	WBN_annual_total_deficit_5Y_above_90_percentile	542	42	55	2	0.4	0.09	1.77	0.22846	0.79025	FALSE
5 Years	recurrent_wheeze_binary_5y	WBN_annual_total_precipitation_18WK_above_90_percentile	2591	188	261	25	2.78	1.42	5.47	0.00291423	0.277206	FALSE
5 Years	recurrent_wheeze_binary_5y	WBN_annual_total_precipitation_1Y_above_90_percentile	2146	159	222	16	1.43	0.7	2.91	0.324422	0.823679	FALSE
5 Years	recurrent_wheeze_binary_5y	WBN_annual_total_precipitation_3M_above_90_percentile	2532	183	269	21	1.64	0.86	3.14	0.133463	0.709492	FALSE
5 Years	recurrent_wheeze_binary_5y	WBN_annual_total_precipitation_5Y_above_90_percentile	542	42	56	2	0.63	0.12	3.4	0.591379	0.922866	FALSE
5 Years	recurrent_wheeze_binary_5y	WBN_annual_total_rainfall_18WK_above_90_percentile	2591	188	261	25	2.79	1.42	5.47	0.00290716	0.277206	FALSE
5 Years	recurrent_wheeze_binary_5y	WBN_annual_total_rainfall_1Y_above_90_percentile	2146	159	223	16	1.42	0.7	2.88	0.337203	0.830431	FALSE
5 Years	recurrent_wheeze_binary_5y	WBN_annual_total_rainfall_3M_above_90_percentile	2532	183	264	21	1.68	0.88	3.19	0.114009	0.690865	FALSE
5 Years	recurrent_wheeze_binary_5y	WBN_annual_total_rainfall_5Y_above_90_percentile	542	42	55	2	0.64	0.12	3.48	0.609027	0.928249	FALSE
5 Years	recurrent_wheeze_binary_5y	WBN_annual_total_snowfall_18WK_above_90_percentile	2591	188	248	19	0.8	0.45	1.4	0.427809	0.873028	FALSE
5 Years	recurrent_wheeze_binary_5y	WBN_annual_total_snowfall_1Y_above_90_percentile	2146	159	211	25	1.58	0.96	2.63	0.0742475	0.610993	FALSE
5 Years	recurrent_wheeze_binary_5y	WBN_annual_total_snowfall_3M_above_90_percentile	2532	183	250	22	0.8	0.46	1.4	0.429234	0.873028	FALSE
5 Years	recurrent_wheeze_binary_5y	WBN_annual_total_snowfall_5Y_above_90_percentile	542	42	56	4	0.58	0.18	1.87	0.361318	0.838953	FALSE
5 Years	recurrent_wheeze_binary_5y	WBN_num_days_in_year_precipitation_18WK_above_90_percentile	2591	188	333	27	2.16	1.09	4.28	0.0282456	0.500763	FALSE
5 Years	recurrent_wheeze_binary_5y	WBN_num_days_in_year_precipitation_1Y_above_90_percentile	2146	159	290	15	0.72	0.35	1.46	0.359598	0.838953	FALSE
5 Years	recurrent_wheeze_binary_5y	WBN_num_days_in_year_precipitation_3M_above_90_percentile	2532	183	303	21	1.27	0.67	2.39	0.46448	0.889167	FALSE
5 Years	recurrent_wheeze_binary_5y	WBN_num_days_in_year_precipitation_5Y_above_90_percentile	542	42	75	4	0.94	0.24	3.73	0.926901	0.988192	FALSE
5 Years	recurrent_wheeze_binary_5y	WBN_num_days_in_year_snow_on_ground_18WK_above_90_percentile	2591	188	1784	130	1	0.72	1.4	0.977826	0.996954	FALSE
5 Years	recurrent_wheeze_binary_5y	WBN_num_days_in_year_snow_on_ground_1Y_above_90_percentile	2146	159	1483	108	0.96	0.68	1.38	0.84329	0.977409	FALSE
5 Years	recurrent_wheeze_binary_5y	WBN_num_days_in_year_snow_on_ground_3M_above_90_percentile	2532	183	1740	132	1.23	0.87	1.74	0.232363	0.79025	FALSE
5 Years	recurrent_wheeze_binary_5y	WBN_num_days_in_year_snow_on_ground_5Y_above_90_percentile	542	42	358	27	0.97	0.46	2.02	0.927352	0.988192	FALSE
5 Years	recurrent_wheeze_binary_5y	WTH_annual_avg_length_cool_events_based_on_max_temp_1Y_above_90_percentile	2146	159	274	16	0.91	0.45	1.86	0.800375	0.968878	FALSE
5 Years	recurrent_wheeze_binary_5y	WTH_annual_avg_length_cool_events_based_on_max_temp_3M_above_90_percentile	2532	183	345	18	0.71	0.37	1.37	0.309254	0.822184	FALSE
5 Years	recurrent_wheeze_binary_5y	WTH_annual_avg_length_cool_events_based_on_max_temp_5Y_above_90_percentile	542	42	77	2	0.34	0.06	1.81	0.204133	0.78168	FALSE
5 Years	recurrent_wheeze_binary_5y	WTH_annual_avg_length_cool_events_based_on_min_temp_18WK_above_90_percentile	2591	188	393	16	0.41	0.21	0.8	0.0085784	0.387289	FALSE
5 Years	recurrent_wheeze_binary_5y	WTH_annual_avg_length_cool_events_based_on_min_temp_1Y_above_90_percentile	2146	159	274	16	0.91	0.45	1.86	0.800375	0.968878	FALSE
5 Years	recurrent_wheeze_binary_5y	WTH_annual_avg_length_cool_events_based_on_min_temp_3M_above_90_percentile	2532	183	345	18	0.71	0.37	1.37	0.309254	0.822184	FALSE
5 Years	recurrent_wheeze_binary_5y	WTH_annual_avg_length_cool_events_based_on_min_temp_5Y_above_90_percentile	542	42	77	2	0.34	0.06	1.81	0.204133	0.78168	FALSE
5 Years	recurrent_wheeze_binary_5y	WTH_annual_avg_length_heat_events_based_on_max_temp_18WK_above_90_percentile	2591	188	357	21	0.75	0.47	1.2	0.226209	0.79025	FALSE
5 Years	recurrent_wheeze_binary_5y	WTH_annual_avg_length_heat_events_based_on_max_temp_1Y_above_90_percentile	2146	159	470	41	0.97	0.62	1.51	0.897721	0.988192	FALSE
5 Years	recurrent_wheeze_binary_5y	WTH_annual_avg_length_heat_events_based_on_max_temp_3M_above_90_percentile	2532	183	404	29	0.89	0.58	1.36	0.580165	0.922866	FALSE
5 Years	recurrent_wheeze_binary_5y	WTH_annual_avg_length_heat_events_based_on_max_temp_5Y_above_90_percentile	542	42	59	6	1.48	0.53	4.14	0.458322	0.885746	FALSE
5 Years	recurrent_wheeze_binary_5y	WTH_annual_avg_length_of_rain_events_18WK_above_90_percentile	2591	188	316	24	1.69	0.87	3.27	0.122391	0.699589	FALSE
5 Years	recurrent_wheeze_binary_5y	WTH_annual_avg_length_of_rain_events_1Y_above_90_percentile	2146	159	234	13	0.85	0.41	1.75	0.654776	0.93309	FALSE
5 Years	recurrent_wheeze_binary_5y	WTH_annual_avg_length_of_rain_events_3M_above_90_percentile	2532	183	334	23	1.3	0.68	2.49	0.425602	0.873017	FALSE
5 Years	recurrent_wheeze_binary_5y	WTH_annual_avg_length_of_rain_events_5Y_above_90_percentile	542	42	75	3	0.69	0.15	3.28	0.644048	0.930622	FALSE
5 Years	recurrent_wheeze_binary_5y	WTH_annual_avg_snow_per_event_18WK_above_90_percentile	2591	188	254	24	1.08	0.64	1.8	0.782045	0.968517	FALSE
5 Years	recurrent_wheeze_binary_5y	WTH_annual_avg_snow_per_event_1Y_above_90_percentile	2146	159	214	20	1.11	0.64	1.92	0.710046	0.948535	FALSE
5 Years	recurrent_wheeze_binary_5y	WTH_annual_avg_snow_per_event_3M_above_90_percentile	2532	183	288	27	1.05	0.66	1.68	0.835815	0.976184	FALSE
5 Years	recurrent_wheeze_binary_5y	WTH_annual_avg_snow_per_event_5Y_above_90_percentile	542	42	131	6	0.37	0.13	1.02	0.0547136	0.572669	FALSE
5 Years	recurrent_wheeze_binary_5y	WTH_annual_avg_temp_18WK_above_90_percentile	2591	188	260	24	1.85	1.06	3.22	0.0300584	0.500763	FALSE
5 Years	recurrent_wheeze_binary_5y	WTH_annual_avg_temp_1Y_above_90_percentile	2146	159	216	15	0.91	0.5	1.64	0.742532	0.959749	FALSE
5 Years	recurrent_wheeze_binary_5y	WTH_annual_avg_temp_3M_above_90_percentile	2532	183	248	18	0.95	0.55	1.62	0.844047	0.977409	FALSE
5 Years	recurrent_wheeze_binary_5y	WTH_annual_avg_temp_5Y_above_90_percentile	542	42	61	5	3.31	0.61	17.92	0.16458	0.765598	FALSE
5 Years	recurrent_wheeze_binary_5y	WTH_annual_num_days_with_rain_18WK_above_90_percentile	2591	188	323	25	1.82	0.93	3.57	0.078931	0.611456	FALSE
5 Years	recurrent_wheeze_binary_5y	WTH_annual_num_days_with_rain_1Y_above_90_percentile	2146	159	233	11	0.65	0.31	1.37	0.254514	0.798202	FALSE
5 Years	recurrent_wheeze_binary_5y	WTH_annual_num_days_with_rain_3M_above_90_percentile	2532	183	285	21	1.43	0.76	2.71	0.270055	0.807593	FALSE
5 Years	recurrent_wheeze_binary_5y	WTH_annual_total_precip_rain_18WK_above_90_percentile	2591	188	262	25	2.77	1.41	5.44	0.00304111	0.277206	FALSE
5 Years	recurrent_wheeze_binary_5y	WTH_annual_total_precip_rain_1Y_above_90_percentile	2146	159	222	13	0.96	0.47	1.99	0.917687	0.988192	FALSE
5 Years	recurrent_wheeze_binary_5y	WTH_annual_total_precip_rain_3M_above_90_percentile	2532	183	265	22	1.83	0.97	3.46	0.0638792	0.60499	FALSE
5 Years	recurrent_wheeze_binary_5y	WTH_annual_total_precip_rain_5Y_above_90_percentile	542	42	55	1	0.26	0.03	2.25	0.222208	0.79025	FALSE
5 Years	recurrent_wheeze_binary_5y	NO2_LUR_10m_post_birth_above_75_percentile	2146	159	542	41	0.98	0.62	1.53	0.915923	0.988192	FALSE
5 Years	recurrent_wheeze_binary_5y	NO2_LUR_11m_post_birth_above_75_percentile	2146	159	539	39	0.91	0.58	1.42	0.684043	0.943715	FALSE
5 Years	recurrent_wheeze_binary_5y	NO2_LUR_12m_post_birth_above_75_percentile	2146	159	540	43	1.14	0.73	1.79	0.567191	0.921832	FALSE
5 Years	recurrent_wheeze_binary_5y	NO2_LUR_1m_post_birth_above_75_percentile	2532	183	625	50	1.13	0.74	1.72	0.575061	0.922866	FALSE
5 Years	recurrent_wheeze_binary_5y	NO2_LUR_1m_pre_birth_above_75_percentile	2591	188	641	55	1.24	0.83	1.84	0.298356	0.816565	FALSE
5 Years	recurrent_wheeze_binary_5y	NO2_LUR_2m_post_birth_above_75_percentile	2532	183	627	50	1.09	0.71	1.66	0.704092	0.948535	FALSE
5 Years	recurrent_wheeze_binary_5y	NO2_LUR_2m_pre_birth_above_75_percentile	2591	188	653	60	1.45	0.96	2.17	0.0751442	0.610993	FALSE
5 Years	recurrent_wheeze_binary_5y	NO2_LUR_3m_post_birth_above_75_percentile	2532	183	611	48	1.05	0.68	1.62	0.818238	0.969453	FALSE
5 Years	recurrent_wheeze_binary_5y	NO2_LUR_4m_post_birth_above_75_percentile	2117	149	520	38	1.02	0.63	1.64	0.942162	0.988192	FALSE
5 Years	recurrent_wheeze_binary_5y	NO2_LUR_5m_post_birth_above_75_percentile	2117	149	519	36	0.92	0.57	1.47	0.724293	0.951843	FALSE
5 Years	recurrent_wheeze_binary_5y	NO2_LUR_6m_post_birth_above_75_percentile	2117	149	520	43	1.39	0.87	2.22	0.167759	0.768622	FALSE
5 Years	recurrent_wheeze_binary_5y	NO2_LUR_3m_pre_birth_above_75_percentile	2591	188	643	62	1.66	1.1	2.51	0.0157442	0.416602	FALSE
5 Years	recurrent_wheeze_binary_5y	NO2_LUR_4m_pre_birth_above_75_percentile	2591	188	639	55	1.28	0.85	1.94	0.240634	0.79025	FALSE
5 Years	recurrent_wheeze_binary_5y	NO2_LUR_5m_pre_birth_above_75_percentile	2591	188	632	55	1.37	0.9	2.09	0.142217	0.721119	FALSE
5 Years	recurrent_wheeze_binary_5y	NO2_LUR_6m_pre_birth_above_75_percentile	2484	185	591	52	1.37	0.9	2.07	0.141288	0.721119	FALSE
5 Years	recurrent_wheeze_binary_5y	NO2_LUR_7m_post_birth_above_75_percentile	2146	159	536	45	1.22	0.77	1.94	0.395014	0.848819	FALSE
5 Years	recurrent_wheeze_binary_5y	NO2_LUR_7m_pre_birth_above_75_percentile	2483	185	599	52	1.39	0.92	2.09	0.114809	0.690865	FALSE
5 Years	recurrent_wheeze_binary_5y	NO2_LUR_8m_post_birth_above_75_percentile	2146	159	535	44	1.15	0.73	1.81	0.558086	0.917852	FALSE
5 Years	recurrent_wheeze_binary_5y	NO2_LUR_8m_pre_birth_above_75_percentile	2481	185	601	52	1.48	0.96	2.28	0.0774303	0.610993	FALSE
5 Years	recurrent_wheeze_binary_5y	NO2_LUR_9m_post_birth_above_75_percentile	2146	159	539	46	1.27	0.81	1.99	0.290154	0.816565	FALSE
5 Years	recurrent_wheeze_binary_5y	NO2_LUR_9m_pre_birth_above_75_percentile	2479	185	600	43	0.9	0.58	1.39	0.622754	0.930622	FALSE
5 Years	recurrent_wheeze_binary_5y	DTR_distance_to_expressways_18WK_above_90_percentile	2581	187	276	11	0.53	0.27	1.02	0.0589347	0.588098	FALSE
5 Years	recurrent_wheeze_binary_5y	DTR_distance_to_expressways_1Y_above_90_percentile	2129	158	219	11	0.67	0.34	1.32	0.244973	0.79025	FALSE
5 Years	recurrent_wheeze_binary_5y	DTR_distance_to_expressways_3M_above_90_percentile	2517	182	267	11	0.58	0.3	1.12	0.103269	0.675206	FALSE
5 Years	recurrent_wheeze_binary_5y	DTR_distance_to_expressways_5Y_above_90_percentile	2027	150	203	11	0.74	0.38	1.45	0.386706	0.844605	FALSE
5 Years	recurrent_wheeze_binary_5y	DTR_distance_to_local_roads_18WK_above_90_percentile	2591	188	260	18	1.02	0.61	1.7	0.940714	0.988192	FALSE
5 Years	recurrent_wheeze_binary_5y	DTR_distance_to_local_roads_1Y_above_90_percentile	2146	159	216	13	0.85	0.47	1.54	0.595741	0.924832	FALSE
5 Years	recurrent_wheeze_binary_5y	DTR_distance_to_local_roads_3M_above_90_percentile	2532	183	249	17	0.99	0.59	1.68	0.984848	0.999638	FALSE
5 Years	recurrent_wheeze_binary_5y	DTR_distance_to_local_roads_5Y_above_90_percentile	2055	150	206	18	1.32	0.78	2.23	0.294485	0.816565	FALSE
5 Years	recurrent_wheeze_binary_5y	DTR_distance_to_major_roads_18WK_above_90_percentile	2589	188	278	12	0.57	0.31	1.06	0.0773359	0.610993	FALSE
5 Years	recurrent_wheeze_binary_5y	DTR_distance_to_major_roads_1Y_above_90_percentile	2143	159	216	11	0.65	0.34	1.25	0.194508	0.773167	FALSE
5 Years	recurrent_wheeze_binary_5y	DTR_distance_to_major_roads_3M_above_90_percentile	2530	183	264	12	0.64	0.34	1.2	0.165182	0.765598	FALSE
5 Years	recurrent_wheeze_binary_5y	DTR_distance_to_major_roads_5Y_above_90_percentile	2053	150	206	10	0.68	0.34	1.35	0.266152	0.80152	FALSE
5 Years	recurrent_wheeze_binary_5y	DTR_distance_to_primary_highways_18WK_above_90_percentile	2590	188	243	23	1.02	0.58	1.81	0.933473	0.988192	FALSE
5 Years	recurrent_wheeze_binary_5y	DTR_distance_to_primary_highways_1Y_above_90_percentile	2145	159	215	15	0.64	0.33	1.24	0.18556	0.772269	FALSE
5 Years	recurrent_wheeze_binary_5y	DTR_distance_to_primary_highways_3M_above_90_percentile	2531	183	241	23	0.92	0.52	1.6	0.759602	0.963692	FALSE
5 Years	recurrent_wheeze_binary_5y	DTR_distance_to_primary_highways_5Y_above_90_percentile	2054	150	206	18	0.7	0.38	1.29	0.25622	0.798202	FALSE
5 Years	recurrent_wheeze_binary_5y	DTR_distance_to_secondary_highways_18WK_above_90_percentile	2025	136	209	16	1.48	0.76	2.87	0.243822	0.79025	FALSE
5 Years	recurrent_wheeze_binary_5y	DTR_distance_to_secondary_highways_1Y_above_90_percentile	1676	118	172	13	1.45	0.7	2.99	0.321372	0.823679	FALSE
5 Years	recurrent_wheeze_binary_5y	DTR_distance_to_secondary_highways_3M_above_90_percentile	1971	128	200	16	1.59	0.82	3.1	0.170012	0.76907	FALSE
5 Years	recurrent_wheeze_binary_5y	DTR_distance_to_secondary_highways_5Y_above_90_percentile	1581	101	158	9	1.29	0.56	2.96	0.543787	0.915503	FALSE
5 Years	recurrent_wheeze_binary_5y	NAE_C30_18WK_above_90_percentile	2381	180	212	20	0.99	0.55	1.77	0.966538	0.994919	FALSE
5 Years	recurrent_wheeze_binary_5y	NAE_C30_1Y_above_90_percentile	1925	150	191	12	0.53	0.26	1.07	0.0763891	0.610993	FALSE
5 Years	recurrent_wheeze_binary_5y	NAE_C30_3M_above_90_percentile	2309	176	210	20	0.9	0.51	1.61	0.72634	0.952942	FALSE
5 Years	recurrent_wheeze_binary_5y	NAE_C30_5Y_above_90_percentile	1827	139	182	15	0.62	0.33	1.17	0.140946	0.721119	FALSE
5 Years	recurrent_wheeze_binary_5y	NAE_CCAR_18WK_above_90_percentile	2381	180	219	18	0.79	0.44	1.44	0.442439	0.876954	FALSE
5 Years	recurrent_wheeze_binary_5y	NAE_CCAR_1Y_above_90_percentile	1925	150	187	12	0.56	0.28	1.12	0.0998187	0.670903	FALSE
5 Years	recurrent_wheeze_binary_5y	NAE_CCAR_3M_above_90_percentile	2309	176	213	22	1.04	0.59	1.83	0.882267	0.985178	FALSE
5 Years	recurrent_wheeze_binary_5y	NAE_CCAR_5Y_above_90_percentile	1827	139	183	17	0.75	0.4	1.39	0.360791	0.838953	FALSE
5 Years	recurrent_wheeze_binary_5y	NAE_CTRAN_18WK_above_90_percentile	2381	180	246	20	1.05	0.63	1.76	0.850223	0.977409	FALSE
5 Years	recurrent_wheeze_binary_5y	NAE_CTRAN_1Y_above_90_percentile	1925	150	197	12	0.78	0.41	1.48	0.441855	0.876954	FALSE
5 Years	recurrent_wheeze_binary_5y	NAE_CTRAN_3M_above_90_percentile	2309	176	233	18	0.94	0.55	1.6	0.814993	0.969453	FALSE
5 Years	recurrent_wheeze_binary_5y	NAE_CTRAN_5Y_above_90_percentile	1827	139	183	16	1.21	0.67	2.17	0.53002	0.915101	FALSE
5 Years	recurrent_wheeze_binary_5y	NAE_CTRAN_CCAR_18WK_above_90_percentile	2381	180	252	18	1.1	0.64	1.9	0.727599	0.954062	FALSE
5 Years	recurrent_wheeze_binary_5y	NAE_CTRAN_CCAR_1Y_above_90_percentile	1925	150	201	16	1.3	0.72	2.35	0.378351	0.84248	FALSE
5 Years	recurrent_wheeze_binary_5y	NAE_CTRAN_CCAR_3M_above_90_percentile	2309	176	246	18	1.12	0.65	1.94	0.672007	0.937514	FALSE
5 Years	recurrent_wheeze_binary_5y	NAE_CTRAN_CCAR_5Y_above_90_percentile	1827	139	183	16	1.71	0.94	3.13	0.0793417	0.612214	FALSE
5 Years	recurrent_wheeze_binary_5y	NAE_CTRAN2_CCAR2_18WK_above_90_percentile	2381	180	250	23	1.52	0.91	2.55	0.110911	0.690865	FALSE
5 Years	recurrent_wheeze_binary_5y	NAE_CTRAN2_CCAR2_1Y_above_90_percentile	1925	150	199	13	0.97	0.51	1.84	0.926207	0.988192	FALSE
5 Years	recurrent_wheeze_binary_5y	NAE_CTRAN2_CCAR2_3M_above_90_percentile	2309	176	238	20	1.3	0.76	2.23	0.339309	0.830431	FALSE
5 Years	recurrent_wheeze_binary_5y	NAE_CTRAN2_CCAR2_5Y_above_90_percentile	1827	139	183	16	1.63	0.89	3	0.116749	0.690865	FALSE
5 Years	recurrent_wheeze_binary_5y	NAE_GTRAN_GCAR_18WK_above_90_percentile	2381	180	257	20	1.35	0.78	2.33	0.279819	0.812955	FALSE
5 Years	recurrent_wheeze_binary_5y	NAE_GTRAN_GCAR_1Y_above_90_percentile	1925	150	198	16	1.49	0.8	2.77	0.20897	0.785435	FALSE
5 Years	recurrent_wheeze_binary_5y	NAE_GTRAN_GCAR_3M_above_90_percentile	2309	176	249	19	1.32	0.75	2.31	0.332186	0.829334	FALSE
5 Years	recurrent_wheeze_binary_5y	NAE_GTRAN_GCAR_5Y_above_90_percentile	1827	139	183	16	2.12	1.12	4.02	0.0212504	0.4812	FALSE
5 Years	recurrent_wheeze_binary_5y	NAE_population_density_18WK_above_90_percentile	2381	180	228	14	0.77	0.43	1.38	0.378285	0.84248	FALSE
5 Years	recurrent_wheeze_binary_5y	NAE_population_density_1Y_above_90_percentile	1925	150	191	13	0.92	0.5	1.69	0.780214	0.968512	FALSE
5 Years	recurrent_wheeze_binary_5y	NAE_population_density_3M_above_90_percentile	2309	176	217	17	1	0.58	1.72	0.989896	1	FALSE
5 Years	recurrent_wheeze_binary_5y	NAE_population_density_5Y_above_90_percentile	1827	139	182	17	1.3	0.73	2.3	0.36828	0.838953	FALSE
5 Years	recurrent_wheeze_binary_5y	NAE_T30_18WK_above_90_percentile	2381	180	246	19	1.03	0.61	1.75	0.903284	0.988192	FALSE
5 Years	recurrent_wheeze_binary_5y	NAE_T30_1Y_above_90_percentile	1925	150	200	10	0.64	0.32	1.28	0.208562	0.785435	FALSE
5 Years	recurrent_wheeze_binary_5y	NAE_T30_3M_above_90_percentile	2309	176	240	20	1.12	0.67	1.88	0.668496	0.935973	FALSE
5 Years	recurrent_wheeze_binary_5y	NAE_T30_5Y_above_90_percentile	1827	139	183	13	1.11	0.58	2.11	0.748585	0.961188	FALSE
5 Years	recurrent_wheeze_binary_5y	LCZ_residential_category_18WK_above_90_percentile	2591	188	260	19	1.03	0.62	1.7	0.919165	0.988192	FALSE
5 Years	recurrent_wheeze_binary_5y	LCZ_residential_category_1Y_above_90_percentile	2142	159	219	16	1.04	0.6	1.81	0.89022	0.988192	FALSE
5 Years	recurrent_wheeze_binary_5y	LCZ_residential_category_3M_above_90_percentile	2531	183	264	23	1.28	0.8	2.05	0.303307	0.821387	FALSE
5 Years	recurrent_wheeze_binary_5y	LCZ_residential_category_5Y_above_90_percentile	2055	150	209	7	0.46	0.21	1.02	0.0545397	0.572669	FALSE
5 Years	recurrent_wheeze_binary_5y	LCZY_urban_sum_18WK_above_90_percentile	2591	188	263	21	1.16	0.69	1.94	0.578011	0.922866	FALSE
5 Years	recurrent_wheeze_binary_5y	LCZY_urban_sum_1Y_above_90_percentile	2142	159	226	11	0.62	0.32	1.19	0.150857	0.742596	FALSE
5 Years	recurrent_wheeze_binary_5y	LCZY_urban_sum_3M_above_90_percentile	2531	183	262	21	1.11	0.66	1.85	0.695978	0.948424	FALSE
5 Years	recurrent_wheeze_binary_5y	LCZY_urban_sum_5Y_above_90_percentile	2055	150	207	18	1.82	1.03	3.19	0.0382161	0.527149	FALSE
5 Years	recurrent_wheeze_binary_5y	NHPMD_proximity_childcare_facility_18WK_above_90_percentile	2418	179	236	20	1.18	0.71	1.97	0.529744	0.915101	FALSE
5 Years	recurrent_wheeze_binary_5y	NHPMD_proximity_childcare_facility_1Y_above_90_percentile	1983	150	198	17	1.25	0.71	2.19	0.444024	0.876954	FALSE
5 Years	recurrent_wheeze_binary_5y	NHPMD_proximity_childcare_facility_3M_above_90_percentile	2355	174	230	20	1.16	0.69	1.93	0.57568	0.922866	FALSE
5 Years	recurrent_wheeze_binary_5y	NHPMD_proximity_childcare_facility_5Y_above_90_percentile	1844	138	185	17	1.36	0.77	2.39	0.292737	0.816565	FALSE
5 Years	recurrent_wheeze_binary_5y	NHPMD_proximity_employment_18WK_above_90_percentile	2581	187	255	22	1.12	0.67	1.86	0.662909	0.93309	FALSE
5 Years	recurrent_wheeze_binary_5y	NHPMD_proximity_employment_1Y_above_90_percentile	2136	158	211	12	0.67	0.35	1.27	0.216166	0.79025	FALSE
5 Years	recurrent_wheeze_binary_5y	NHPMD_proximity_employment_3M_above_90_percentile	2518	183	249	22	1.09	0.66	1.81	0.724109	0.951843	FALSE
5 Years	recurrent_wheeze_binary_5y	NHPMD_proximity_employment_5Y_above_90_percentile	2046	149	205	19	1.17	0.67	2.04	0.585658	0.922866	FALSE
5 Years	recurrent_wheeze_binary_5y	NHPMD_proximity_grocery_store_18WK_above_90_percentile	1736	129	176	12	0.97	0.51	1.84	0.915039	0.988192	FALSE
5 Years	recurrent_wheeze_binary_5y	NHPMD_proximity_grocery_store_1Y_above_90_percentile	1392	100	141	8	0.82	0.38	1.76	0.604678	0.927622	FALSE
5 Years	recurrent_wheeze_binary_5y	NHPMD_proximity_grocery_store_3M_above_90_percentile	1687	126	169	12	0.97	0.51	1.85	0.933728	0.988192	FALSE
5 Years	recurrent_wheeze_binary_5y	NHPMD_proximity_grocery_store_5Y_above_90_percentile	1181	86	119	7	0.9	0.4	2.06	0.810238	0.969453	FALSE
5 Years	recurrent_wheeze_binary_5y	NHPMD_proximity_health_facility_18WK_above_90_percentile	2525	182	257	21	1.16	0.7	1.93	0.566038	0.921078	FALSE
5 Years	recurrent_wheeze_binary_5y	NHPMD_proximity_health_facility_1Y_above_90_percentile	2076	153	209	13	0.84	0.45	1.56	0.58264	0.922866	FALSE
5 Years	recurrent_wheeze_binary_5y	NHPMD_proximity_health_facility_3M_above_90_percentile	2460	178	245	23	1.36	0.83	2.24	0.218342	0.79025	FALSE
5 Years	recurrent_wheeze_binary_5y	NHPMD_proximity_health_facility_5Y_above_90_percentile	1975	145	198	18	1.29	0.74	2.24	0.367124	0.838953	FALSE
5 Years	recurrent_wheeze_binary_5y	NHPMD_proximity_library_18WK_above_90_percentile	1287	86	129	9	0.95	0.46	1.95	0.880265	0.985178	FALSE
5 Years	recurrent_wheeze_binary_5y	NHPMD_proximity_library_1Y_above_90_percentile	998	66	96	8	1.22	0.56	2.65	0.624066	0.930622	FALSE
5 Years	recurrent_wheeze_binary_5y	NHPMD_proximity_library_3M_above_90_percentile	1255	86	124	10	1.06	0.53	2.13	0.86129	0.9793	FALSE
5 Years	recurrent_wheeze_binary_5y	NHPMD_proximity_library_5Y_above_90_percentile	829	59	84	11	1.81	0.88	3.69	0.104667	0.679038	FALSE
5 Years	recurrent_wheeze_binary_5y	NHPMD_proximity_park_18WK_above_90_percentile	2384	177	229	15	0.82	0.47	1.43	0.483137	0.892598	FALSE
5 Years	recurrent_wheeze_binary_5y	NHPMD_proximity_park_1Y_above_90_percentile	1948	147	193	11	0.71	0.37	1.36	0.301413	0.818717	FALSE
5 Years	recurrent_wheeze_binary_5y	NHPMD_proximity_park_3M_above_90_percentile	2321	173	228	20	1.16	0.7	1.9	0.56997	0.922866	FALSE
5 Years	recurrent_wheeze_binary_5y	NHPMD_proximity_park_5Y_above_90_percentile	1814	137	182	18	1.27	0.75	2.16	0.37965	0.84248	FALSE
5 Years	recurrent_wheeze_binary_5y	NHPMD_proximity_pharmacy_18WK_above_90_percentile	2104	157	214	17	1.13	0.65	1.99	0.660071	0.93309	FALSE
5 Years	recurrent_wheeze_binary_5y	NHPMD_proximity_pharmacy_1Y_above_90_percentile	1685	129	170	10	0.8	0.4	1.61	0.53586	0.915503	FALSE
5 Years	recurrent_wheeze_binary_5y	NHPMD_proximity_pharmacy_3M_above_90_percentile	2042	155	206	17	1.13	0.65	1.98	0.659266	0.93309	FALSE
5 Years	recurrent_wheeze_binary_5y	NHPMD_proximity_pharmacy_5Y_above_90_percentile	1517	115	153	14	1.44	0.77	2.7	0.256033	0.798202	FALSE
5 Years	recurrent_wheeze_binary_5y	NHPMD_proximity_primary_education_facility_18WK_above_90_percentile	2337	172	228	20	1.18	0.71	1.96	0.519589	0.909631	FALSE
5 Years	recurrent_wheeze_binary_5y	NHPMD_proximity_primary_education_facility_1Y_above_90_percentile	1910	140	184	22	1.91	1.15	3.17	0.0120261	0.404447	FALSE
5 Years	recurrent_wheeze_binary_5y	NHPMD_proximity_primary_education_facility_3M_above_90_percentile	2272	168	220	19	1.11	0.66	1.86	0.697672	0.948535	FALSE
5 Years	recurrent_wheeze_binary_5y	NHPMD_proximity_primary_education_facility_5Y_above_90_percentile	1764	131	177	18	1.37	0.8	2.36	0.25585	0.798202	FALSE
5 Years	recurrent_wheeze_binary_5y	NHPMD_proximity_secondary_education_facility_18WK_above_90_percentile	1994	150	202	15	1.04	0.59	1.82	0.897733	0.988192	FALSE
5 Years	recurrent_wheeze_binary_5y	NHPMD_proximity_secondary_education_facility_1Y_above_90_percentile	1612	117	158	14	1.38	0.76	2.51	0.292187	0.816565	FALSE
5 Years	recurrent_wheeze_binary_5y	NHPMD_proximity_secondary_education_facility_3M_above_90_percentile	1942	144	195	18	1.39	0.82	2.35	0.224707	0.79025	FALSE
5 Years	recurrent_wheeze_binary_5y	NHPMD_proximity_secondary_education_facility_5Y_above_90_percentile	1449	103	145	12	1.41	0.74	2.69	0.292021	0.816565	FALSE
5 Years	recurrent_wheeze_binary_5y	NHPMD_proximity_transit_stop_18WK_above_90_percentile	2275	176	231	17	0.94	0.55	1.61	0.821546	0.969453	FALSE
5 Years	recurrent_wheeze_binary_5y	NHPMD_proximity_transit_stop_1Y_above_90_percentile	1830	144	185	13	0.92	0.5	1.71	0.7967	0.968878	FALSE
5 Years	recurrent_wheeze_binary_5y	NHPMD_proximity_transit_stop_3M_above_90_percentile	2204	171	224	19	1.09	0.65	1.83	0.745294	0.960657	FALSE
5 Years	recurrent_wheeze_binary_5y	NHPMD_proximity_transit_stop_5Y_above_90_percentile	1722	133	173	15	1.1	0.61	1.99	0.745846	0.960657	FALSE
5 Years	recurrent_wheeze_binary_5y	CMG_pc_score_dependency_18WK_above_90_percentile	2406	174	260	24	1.44	0.9	2.29	0.125403	0.705646	FALSE
5 Years	recurrent_wheeze_binary_5y	CMG_pc_score_dependency_1Y_above_90_percentile	1954	145	206	18	1.28	0.75	2.17	0.367204	0.838953	FALSE
5 Years	recurrent_wheeze_binary_5y	CMG_pc_score_dependency_3M_above_90_percentile	2344	168	245	18	1.09	0.65	1.83	0.752574	0.961188	FALSE
5 Years	recurrent_wheeze_binary_5y	CMG_pc_score_dependency_5Y_above_90_percentile	1818	126	184	11	0.84	0.44	1.6	0.590097	0.922866	FALSE
5 Years	recurrent_wheeze_binary_5y	CMG_pc_score_deprivation_18WK_above_90_percentile	2406	174	247	21	1.28	0.78	2.09	0.327051	0.82463	FALSE
5 Years	recurrent_wheeze_binary_5y	CMG_pc_score_deprivation_1Y_above_90_percentile	1954	145	200	19	1.44	0.86	2.41	0.170803	0.76907	FALSE
5 Years	recurrent_wheeze_binary_5y	CMG_pc_score_deprivation_3M_above_90_percentile	2344	168	237	19	1.23	0.74	2.05	0.430689	0.873581	FALSE
5 Years	recurrent_wheeze_binary_5y	CMG_pc_score_deprivation_5Y_above_90_percentile	1818	126	183	21	2.03	1.22	3.37	0.00620452	0.334399	FALSE
5 Years	recurrent_wheeze_binary_5y	CMG_pc_score_ethnic_concentration_18WK_above_90_percentile	2406	174	237	17	1.03	0.61	1.76	0.90837	0.988192	FALSE
5 Years	recurrent_wheeze_binary_5y	CMG_pc_score_ethnic_concentration_1Y_above_90_percentile	1954	145	194	17	1.35	0.78	2.33	0.285646	0.816565	FALSE
5 Years	recurrent_wheeze_binary_5y	CMG_pc_score_ethnic_concentration_3M_above_90_percentile	2344	168	232	14	0.83	0.46	1.47	0.520672	0.909631	FALSE
5 Years	recurrent_wheeze_binary_5y	CMG_pc_score_ethnic_concentration_5Y_above_90_percentile	1818	126	181	14	1.36	0.74	2.51	0.316068	0.822568	FALSE
5 Years	recurrent_wheeze_binary_5y	CMG_pc_score_instability_18WK_above_90_percentile	2406	174	235	26	1.84	1.17	2.91	0.00849993	0.387289	FALSE
5 Years	recurrent_wheeze_binary_5y	CMG_pc_score_instability_1Y_above_90_percentile	1954	145	198	16	1.22	0.7	2.12	0.48664	0.892598	FALSE
5 Years	recurrent_wheeze_binary_5y	CMG_pc_score_instability_3M_above_90_percentile	2344	168	232	25	1.8	1.14	2.86	0.0124135	0.404447	FALSE
5 Years	recurrent_wheeze_binary_5y	CMG_pc_score_instability_5Y_above_90_percentile	1818	126	182	18	1.72	1	2.95	0.0507415	0.564252	FALSE
5 Years	recurrent_wheeze_binary_5y	NHGRD_avg_500m_1Y_above_90_percentile	2065	156	216	20	1.37	0.83	2.26	0.216708	0.79025	FALSE
5 Years	recurrent_wheeze_binary_5y	NHGRD_avg_500m_3M_above_90_percentile	2444	180	283	28	1.56	1.01	2.4	0.0436073	0.549872	FALSE
5 Years	recurrent_wheeze_binary_5y	NHGRD_avg_500m_5Y_above_90_percentile	1969	145	204	10	0.66	0.34	1.28	0.216511	0.79025	FALSE
5 Years	recurrent_wheeze_binary_5y	NHGRD_avg_500m_18WK_above_90_percentile	2516	185	290	29	1.6	1.05	2.46	0.0301214	0.500763	FALSE
5 Years	recurrent_wheeze_binary_5y	landsat_amn_ann_mean_ndvi_100m_1Y_above_90_percentile	857	76	96	7	0.8	0.35	1.83	0.599884	0.926688	FALSE
5 Years	recurrent_wheeze_binary_5y	landsat_amn_max_ann_mean_ndvi_100m_1Y_above_90_percentile	857	76	82	7	0.89	0.39	2.03	0.772573	0.963692	FALSE
5 Years	recurrent_wheeze_binary_5y	landsat_amn_ann_mean_ndvi_100m_3M_above_90_percentile	1653	111	149	2	0.17	0.04	0.7	0.0142744	0.415854	FALSE
5 Years	recurrent_wheeze_binary_5y	landsat_amn_max_ann_mean_ndvi_100m_3M_above_90_percentile	1653	111	182	7	0.5	0.23	1.09	0.0813127	0.619713	FALSE
5 Years	recurrent_wheeze_binary_5y	landsat_amn_ann_mean_ndvi_100m_5Y_above_90_percentile	2064	150	245	16	0.83	0.48	1.44	0.513048	0.909631	FALSE
5 Years	recurrent_wheeze_binary_5y	landsat_amn_max_ann_mean_ndvi_100m_5Y_above_90_percentile	2064	150	228	15	0.87	0.5	1.51	0.614251	0.930622	FALSE
5 Years	recurrent_wheeze_binary_5y	landsat_amn_ann_mean_ndvi_100m_18WK_above_90_percentile	2486	176	257	15	0.8	0.46	1.39	0.433039	0.874621	FALSE
5 Years	recurrent_wheeze_binary_5y	landsat_amn_max_ann_mean_ndvi_100m_18WK_above_90_percentile	2486	176	277	15	0.73	0.42	1.26	0.255959	0.798202	FALSE
5 Years	recurrent_wheeze_binary_5y	landsat_gp_mean_of_max_ann_ndvi_100m_1Y_above_90_percentile	857	76	105	8	0.83	0.38	1.8	0.640923	0.930622	FALSE
5 Years	recurrent_wheeze_binary_5y	landsat_gp_max_of_max_ann_ndvi_100m_1Y_above_90_percentile	857	76	88	9	1.13	0.54	2.38	0.74525	0.960657	FALSE
5 Years	recurrent_wheeze_binary_5y	landsat_gp_mean_of_max_ann_ndvi_100m_3M_above_90_percentile	1653	111	183	4	0.28	0.1	0.77	0.0138864	0.415854	FALSE
5 Years	recurrent_wheeze_binary_5y	landsat_gp_max_of_max_ann_ndvi_100m_3M_above_90_percentile	1653	111	199	9	0.61	0.3	1.24	0.170868	0.76907	FALSE
5 Years	recurrent_wheeze_binary_5y	landsat_gp_mean_of_max_ann_ndvi_100m_5Y_above_90_percentile	2065	150	231	15	0.9	0.52	1.58	0.718209	0.949149	FALSE
5 Years	recurrent_wheeze_binary_5y	landsat_gp_max_of_max_ann_ndvi_100m_5Y_above_90_percentile	2065	150	212	15	0.98	0.56	1.71	0.947631	0.989715	FALSE
5 Years	recurrent_wheeze_binary_5y	landsat_gp_mean_of_max_ann_ndvi_100m_18WK_above_90_percentile	2486	176	286	11	0.5	0.26	0.93	0.0287377	0.500763	FALSE
5 Years	recurrent_wheeze_binary_5y	landsat_gp_max_of_max_ann_ndvi_100m_18WK_above_90_percentile	2486	176	262	15	0.78	0.45	1.35	0.382256	0.84248	FALSE
5 Years	recurrent_wheeze_binary_5y	landsat_gmn_mean_grow_season_mean_ndvi_100m_1Y_above_90_percentile	857	76	89	7	0.89	0.39	2.04	0.788206	0.968878	FALSE
5 Years	recurrent_wheeze_binary_5y	landsat_gmn_max_grow_season_mean_ndvi_100m_1Y_above_90_percentile	857	76	91	8	0.9	0.41	1.98	0.802655	0.969453	FALSE
5 Years	recurrent_wheeze_binary_5y	landsat_gmn_mean_grow_season_mean_ndvi_100m_3M_above_90_percentile	1653	111	183	6	0.43	0.18	0.99	0.0484458	0.559633	FALSE
5 Years	recurrent_wheeze_binary_5y	landsat_gmn_max_grow_season_mean_ndvi_100m_3M_above_90_percentile	1653	111	183	8	0.56	0.27	1.18	0.129449	0.705646	FALSE
5 Years	recurrent_wheeze_binary_5y	landsat_gmn_mean_grow_season_mean_ndvi_100m_5Y_above_90_percentile	2064	150	217	11	0.66	0.35	1.25	0.203844	0.78168	FALSE
5 Years	recurrent_wheeze_binary_5y	landsat_gmn_max_grow_season_mean_ndvi_100m_5Y_above_90_percentile	2064	150	219	16	0.97	0.56	1.67	0.91344	0.988192	FALSE
5 Years	recurrent_wheeze_binary_5y	landsat_gmn_mean_grow_season_mean_ndvi_100m_18WK_above_90_percentile	2486	176	290	15	0.69	0.4	1.19	0.184272	0.772269	FALSE
5 Years	recurrent_wheeze_binary_5y	landsat_gmn_max_grow_season_mean_ndvi_100m_18WK_above_90_percentile	2486	176	283	13	0.59	0.33	1.05	0.073415	0.610993	FALSE
5 Years	recurrent_wheeze_binary_5y	multivitamin_intake_frequency_prenatal	2640	196	1892	141	1.01	0.94	1.08	0.77058	0.963692	FALSE
5 Years	recurrent_wheeze_binary_5y	supplemental_iron_intake_frequency_prenatal	2638	195	358	31	1.08	0.98	1.19	0.136064	0.713653	FALSE
5 Years	recurrent_wheeze_binary_5y	supplemental_iron_intake_per_day_prenatal	2635	195	354	31	1.04	0.98	1.1	0.240693	0.79025	FALSE
5 Years	recurrent_wheeze_binary_5y	folate_folic_acid_intake_frequency_prenatal	2638	196	968	85	1.07	1	1.14	0.0376106	0.527149	FALSE
5 Years	recurrent_wheeze_binary_5y	cod_liver_oil_intake_frequency_prenatal	2638	196	88	5	1	0.77	1.3	0.981184	0.998138	FALSE
5 Years	recurrent_wheeze_binary_5y	cod_liver_oil_intake_per_day_prenatal	2637	196	87	5	0.96	0.85	1.08	0.484903	0.892598	FALSE
5 Years	recurrent_wheeze_binary_5y	fish_oil_intake_frequency_prenatal	2639	196	470	28	0.96	0.86	1.07	0.440107	0.876954	FALSE
5 Years	recurrent_wheeze_binary_5y	fish_oil_intake_per_day_prenatal	2636	195	464	27	0.97	0.91	1.03	0.33066	0.826799	FALSE
5 Years	recurrent_wheeze_binary_5y	supplemental_calcium_intake_frequency_prenatal	2639	196	632	49	1.03	0.94	1.12	0.532677	0.915503	FALSE
5 Years	recurrent_wheeze_binary_5y	supplemental_calcium_intake_per_day_prenatal	2633	195	620	47	1	0.95	1.06	0.929219	0.988192	FALSE
5 Years	recurrent_wheeze_binary_5y	vitamin_d_intake_frequency_prenatal	2640	196	794	59	1.02	0.94	1.1	0.65232	0.93309	FALSE
5 Years	recurrent_wheeze_binary_5y	vitamin_d_intake_per_day_prenatal	2637	195	786	58	0.99	0.94	1.05	0.703194	0.948535	FALSE
5 Years	recurrent_wheeze_binary_5y	non_pregnancy_multivitamin_intake_frequency_prenatal	2637	196	415	35	1.05	0.97	1.15	0.229884	0.79025	FALSE
5 Years	recurrent_wheeze_binary_5y	pregnancy_multivitamin_intake_frequency_prenatal	2634	196	2429	180	0.97	0.88	1.07	0.586078	0.922866	FALSE
5 Years	recurrent_wheeze_binary_5y	psyllium_prior_prenatal	2642	196	145	12	1.16	0.63	2.14	0.629259	0.930622	FALSE
5 Years	recurrent_wheeze_binary_5y	psyllium_preg_prenatal	2642	196	176	21	1.72	1.06	2.8	0.0275478	0.500763	FALSE
5 Years	recurrent_wheeze_binary_5y	pysllium_never_prenatal	2642	196	2376	171	0.76	0.49	1.19	0.228888	0.79025	FALSE
5 Years	recurrent_wheeze_binary_5y	bran_prior_prenatal	2642	196	446	30	0.89	0.59	1.33	0.555971	0.917852	FALSE
5 Years	recurrent_wheeze_binary_5y	bran_preg_prenatal	2642	196	519	39	1.03	0.72	1.49	0.867793	0.982053	FALSE
5 Years	recurrent_wheeze_binary_5y	bran_never_prenatal	2642	196	1979	147	1.01	0.72	1.41	0.966454	0.994919	FALSE
5 Years	recurrent_wheeze_binary_5y	niacin_never_prenatal	2642	196	2610	193	0.78	0.23	2.6	0.685414	0.944224	FALSE
5 Years	recurrent_wheeze_binary_5y	selenium_never_prenatal	2642	196	2609	195	2.51	0.34	18.53	0.366871	0.838953	FALSE
5 Years	recurrent_wheeze_binary_5y	zinc_never_prenatal	2642	196	2535	193	2.73	0.86	8.7	0.0900231	0.648804	FALSE
5 Years	recurrent_wheeze_binary_5y	zinc_prior_prenatal	2642	196	79	3	0.51	0.16	1.65	0.263687	0.801065	FALSE
5 Years	recurrent_wheeze_binary_5y	brewers_yeast_never_prenatal	2642	196	2612	193	0.7	0.21	2.36	0.568652	0.922866	FALSE
5 Years	recurrent_wheeze_binary_5y	probiotics_never_prenatal	2642	196	1083	84	1.03	0.77	1.39	0.826465	0.97122	FALSE
5 Years	recurrent_wheeze_binary_5y	probiotics_prior_prenatal	2642	196	1349	101	1.07	0.79	1.43	0.670466	0.937514	FALSE
5 Years	recurrent_wheeze_binary_5y	probiotics_preg_prenatal	2642	196	1301	99	1.1	0.82	1.48	0.517251	0.909631	FALSE
5 Years	recurrent_wheeze_binary_5y	probiotics_inc_prenatal	2642	196	297	20	0.92	0.57	1.5	0.743583	0.960208	FALSE
5 Years	recurrent_wheeze_binary_5y	probiotics_same_prenatal	2642	196	963	67	0.93	0.69	1.27	0.662364	0.93309	FALSE
5 Years	recurrent_wheeze_binary_5y	probiotics_dec_prenatal	2642	196	55	6	1.53	0.64	3.63	0.334733	0.829959	FALSE
5 Years	recurrent_wheeze_binary_5y	calcium_containing_antacids_never_prenatal	2642	196	2024	157	1.24	0.86	1.78	0.253628	0.798202	FALSE
5 Years	recurrent_wheeze_binary_5y	calcium_containing_antacids_prior_prenatal	2642	196	292	22	1.01	0.63	1.6	0.976249	0.996954	FALSE
5 Years	recurrent_wheeze_binary_5y	calcium_containing_antacids_preg_prenatal	2642	196	533	30	0.7	0.47	1.05	0.084355	0.626746	FALSE
5 Years	recurrent_wheeze_binary_5y	calcium_containing_antacids_inc_prenatal	2642	196	211	16	1.02	0.6	1.74	0.939811	0.988192	FALSE
5 Years	recurrent_wheeze_binary_5y	calcium_containing_antacids_same_prenatal	2642	196	63	6	1.35	0.57	3.18	0.494933	0.897259	FALSE
5 Years	recurrent_wheeze_binary_5y	beta_carotene_never_prenatal	2642	196	2603	193	0.98	0.3	3.23	0.973559	0.996954	FALSE
5 Years	recurrent_wheeze_binary_5y	vitamin_a_never_prenatal	2642	196	2572	188	0.65	0.31	1.39	0.265321	0.801065	FALSE
5 Years	recurrent_wheeze_binary_5y	vitamin_a_prior_prenatal	2642	196	49	6	1.64	0.68	3.91	0.269488	0.807435	FALSE
5 Years	recurrent_wheeze_binary_5y	vitamin_c_never_prenatal	2642	196	2000	147	0.97	0.69	1.36	0.851885	0.977409	FALSE
5 Years	recurrent_wheeze_binary_5y	vitamin_c_prior_prenatal	2642	196	575	45	1.07	0.75	1.51	0.715159	0.948535	FALSE
5 Years	recurrent_wheeze_binary_5y	vitamin_c_preg_prenatal	2642	196	323	25	1.07	0.69	1.65	0.773659	0.964004	FALSE
5 Years	recurrent_wheeze_binary_5y	vitamin_c_inc_prenatal	2642	196	47	6	1.73	0.72	4.15	0.22272	0.79025	FALSE
5 Years	recurrent_wheeze_binary_5y	vitamin_c_same_prenatal	2642	196	194	11	0.76	0.41	1.43	0.395966	0.848819	FALSE
5 Years	recurrent_wheeze_binary_5y	vitamin_c_dec_prenatal	2642	196	70	8	1.65	0.78	3.52	0.191967	0.772269	FALSE
5 Years	recurrent_wheeze_binary_5y	vitamin_e_never_prenatal	2642	196	2491	186	1.18	0.61	2.29	0.626258	0.930622	FALSE
5 Years	recurrent_wheeze_binary_5y	vitamin_e_prior_prenatal	2642	196	121	9	0.96	0.47	1.92	0.898731	0.988192	FALSE
5 Years	recurrent_wheeze_binary_5y	vitamin_e_preg_prenatal	2642	196	51	3	0.79	0.24	2.57	0.692552	0.945867	FALSE
5 Years	recurrent_wheeze_binary_5y	vitamin_b6_never_prenatal	2642	196	2406	182	1.31	0.74	2.29	0.352403	0.837445	FALSE
5 Years	recurrent_wheeze_binary_5y	vitamin_b6_prior_prenatal	2642	196	171	9	0.67	0.34	1.34	0.262782	0.801065	FALSE
5 Years	recurrent_wheeze_binary_5y	vitamin_b6_preg_prenatal	2642	196	116	9	1.08	0.54	2.18	0.820197	0.969453	FALSE
5 Years	recurrent_wheeze_binary_5y	vitamin_b6_same_prenatal	2642	196	30	4	1.9	0.65	5.55	0.23956	0.79025	FALSE
5 Years	recurrent_wheeze_binary_5y	vitamin_bcomplex _never_prenatal	2642	196	2274	165	0.86	0.57	1.29	0.462338	0.887372	FALSE
5 Years	recurrent_wheeze_binary_5y	vitamin_bcomplex_prior_prenatal	2642	196	320	25	1.05	0.68	1.63	0.819199	0.969453	FALSE
5 Years	recurrent_wheeze_binary_5y	vitamin_bcomplex_preg_prenatal	2642	196	161	14	1.22	0.69	2.16	0.491998	0.895405	FALSE
5 Years	recurrent_wheeze_binary_5y	vitamin_bcomplex_same_prenatal	2642	196	81	6	0.95	0.41	2.23	0.912379	0.988192	FALSE
5 Years	recurrent_wheeze_binary_5y	vitamin_bcomplex_dec_prenatal	2642	196	40	3	1.12	0.34	3.69	0.850233	0.977409	FALSE
5 Years	recurrent_wheeze_binary_5y	glucosamine_never_prenatal	2642	196	2567	193	1.96	0.61	6.28	0.260275	0.801065	FALSE
5 Years	recurrent_wheeze_binary_5y	glucosamine_prior_prenatal	2642	196	66	3	0.58	0.18	1.88	0.368356	0.838953	FALSE
5 Years	recurrent_wheeze_binary_5y	evening_primrose_oil_never_prenatal	2642	196	2555	190	1.09	0.47	2.55	0.839025	0.977409	FALSE
5 Years	recurrent_wheeze_binary_5y	evening_primrose_oil_prior_prenatal	2642	196	73	5	0.9	0.36	2.27	0.823787	0.969453	FALSE
5 Years	recurrent_wheeze_binary_5y	garlic_never_prenatal	2642	196	2411	178	0.95	0.57	1.57	0.832932	0.975004	FALSE
5 Years	recurrent_wheeze_binary_5y	garlic_prior_prenatal	2642	196	192	17	1.21	0.72	2.04	0.472751	0.891123	FALSE
5 Years	recurrent_wheeze_binary_5y	garlic_preg_prenatal	2642	196	144	12	1.14	0.62	2.1	0.672044	0.937514	FALSE
5 Years	recurrent_wheeze_binary_5y	garlic_same_prenatal	2642	196	134	10	1	0.51	1.94	0.992125	1	FALSE
5 Years	recurrent_wheeze_binary_5y	ginger_never_prenatal	2642	196	2421	179	0.95	0.56	1.6	0.844551	0.977409	FALSE
5 Years	recurrent_wheeze_binary_5y	ginger_prior_prenatal	2642	196	156	14	1.21	0.68	2.15	0.508881	0.906062	FALSE
5 Years	recurrent_wheeze_binary_5y	ginger_preg_prenatal	2642	196	155	14	1.31	0.74	2.33	0.3539	0.838464	FALSE
5 Years	recurrent_wheeze_binary_5y	ginger_same_prenatal	2642	196	106	9	1.18	0.58	2.38	0.644161	0.930622	FALSE
5 Years	recurrent_wheeze_binary_5y	ginkgo_biloba_never_prenatal	2642	196	2598	189	0.41	0.18	0.93	0.0339767	0.513584	FALSE
5 Years	recurrent_wheeze_binary_5y	ginkgo_biloba_prior_prenatal	2642	196	38	7	2.86	1.23	6.62	0.0144877	0.415854	FALSE
5 Years	recurrent_wheeze_binary_5y	ginseng_never_prenatal	2642	196	2543	185	0.63	0.33	1.2	0.157857	0.760232	FALSE
5 Years	recurrent_wheeze_binary_5y	ginseng_prior_prenatal	2642	196	90	9	1.41	0.69	2.86	0.345225	0.830466	FALSE
5 Years	recurrent_wheeze_binary_5y	grapeseed_extract_never_prenatal	2642	196	2600	190	0.44	0.18	1.07	0.0715124	0.610993	FALSE
5 Years	recurrent_wheeze_binary_5y	grapeseed_extract_prior_prenatal	2642	196	34	5	2.34	0.89	6.16	0.0843646	0.626746	FALSE
5 Years	recurrent_wheeze_binary_5y	milk_thistle_never_prenatal	2642	196	2605	193	0.85	0.26	2.82	0.795122	0.968878	FALSE
5 Years	recurrent_wheeze_binary_5y	milk_thistle_prior_prenatal	2642	196	31	3	1.39	0.42	4.65	0.591127	0.922866	FALSE
5 Years	recurrent_wheeze_binary_5y	aloe_vera_never_prenatal	2642	196	2558	190	1.04	0.45	2.42	0.928689	0.988192	FALSE
5 Years	recurrent_wheeze_binary_5y	aloe_vera_prior_prenatal	2642	196	73	5	0.91	0.36	2.29	0.841605	0.977409	FALSE
5 Years	recurrent_wheeze_binary_5y	st_johns_wort_never_prenatal	2642	196	2612	195	2.26	0.3	16.73	0.425943	0.873017	FALSE
5 Years	recurrent_wheeze_binary_5y	valerian_never_prenatal	2642	196	2604	194	1.44	0.34	6.05	0.619124	0.930622	FALSE
5 Years	recurrent_wheeze_binary_5y	valerian_prior_prenatal	2642	196	31	2	0.87	0.21	3.69	0.849901	0.977409	FALSE
5 Years	recurrent_wheeze_binary_5y	other_herbal_botanical_supplements_taken_prenatal	2638	195	296	23	1.08	0.68	1.7	0.746125	0.960657	FALSE
5 Years	recurrent_wheeze_binary_5y	other_herbal_botanical_supplements_taken_prior_prenatal	2638	195	226	19	1.17	0.71	1.92	0.539263	0.915503	FALSE
5 Years	recurrent_wheeze_binary_5y	other_herbal_botanical_supplements_taken_preg_prenatal	2638	195	150	11	1.04	0.55	1.96	0.907014	0.988192	FALSE
5 Years	recurrent_wheeze_binary_5y	other_herbal_botanical_supplements_taken_same_prenatal	2638	195	50	3	0.83	0.25	2.69	0.750392	0.961188	FALSE
5 Years	recurrent_wheeze_binary_5y	cayenne_never_prenatal	2642	196	2573	187	0.5	0.24	1.03	0.0599726	0.592871	FALSE
5 Years	recurrent_wheeze_binary_5y	cayenne_prior_prenatal	2642	196	58	9	2.47	1.19	5.14	0.0154994	0.415854	FALSE
5 Years	recurrent_wheeze_binary_5y	cayenne_preg_prenatal	2642	196	32	5	2.29	0.87	6.07	0.0951116	0.665329	FALSE
5 Years	recurrent_wheeze_binary_5y	cranberry_never_prenatal	2642	196	2393	179	1.11	0.66	1.87	0.683577	0.943625	FALSE
5 Years	recurrent_wheeze_binary_5y	cranberry_prior_prenatal	2642	196	199	15	0.99	0.57	1.72	0.978845	0.996954	FALSE
5 Years	recurrent_wheeze_binary_5y	cranberry_preg_prenatal	2642	196	128	11	1.17	0.62	2.21	0.635269	0.930622	FALSE
5 Years	recurrent_wheeze_binary_5y	cranberry_same_prenatal	2642	196	90	7	1.01	0.46	2.21	0.987486	0.999661	FALSE
5 Years	recurrent_wheeze_binary_5y	dong_quai_never_prenatal	2642	196	2596	191	0.64	0.25	1.66	0.361194	0.838953	FALSE
5 Years	recurrent_wheeze_binary_5y	dong_quai_prior_prenatal	2642	196	38	5	1.91	0.73	4.99	0.185502	0.772269	FALSE
5 Years	recurrent_wheeze_binary_5y	echinacea_never_prenatal	2642	196	2338	171	0.87	0.56	1.35	0.527891	0.914778	FALSE
5 Years	recurrent_wheeze_binary_5y	echinacea_prior_prenatal	2642	196	290	23	1.1	0.7	1.73	0.686715	0.944261	FALSE
5 Years	recurrent_wheeze_binary_5y	echinacea_preg_prenatal	2642	196	40	5	1.84	0.71	4.79	0.208696	0.785435	FALSE
5 Years	recurrent_wheeze_binary_5y	echinacea_dec_prenatal	2642	196	31	4	2.06	0.71	6	0.183201	0.772269	FALSE
5 Years	recurrent_wheeze_binary_5y	eliminated_food_beverage_during_pregnancy_prenatal	2639	195	2079	151	0.92	0.64	1.3	0.624925	0.930622	FALSE
5 Years	recurrent_wheeze_binary_5y	decreased_food_beverage_during_pregnancy_prenatal	2638	195	1925	145	1.08	0.77	1.52	0.638468	0.930622	FALSE
5 Years	recurrent_wheeze_binary_5y	new_food_beverage_during pregnancy_prenatal	2635	195	520	43	1.15	0.81	1.65	0.431041	0.873581	FALSE
5 Years	recurrent_wheeze_binary_5y	increased_food_beverage_during_pregnancy_prenatal	2635	195	1814	123	0.74	0.55	1.01	0.0545963	0.572669	FALSE
5 Years	recurrent_wheeze_binary_5y	pregnancy_multivitamin_intake_frequency_3m	2605	194	2335	172	0.99	0.9	1.08	0.780906	0.968512	FALSE
5 Years	recurrent_wheeze_binary_5y	bran_3m	2602	193	460	36	1.08	0.74	1.59	0.67648	0.940153	FALSE
5 Years	recurrent_wheeze_binary_5y	calcium_containing_antacids_3m	2604	194	535	39	0.98	0.68	1.41	0.896536	0.988192	FALSE
5 Years	recurrent_wheeze_binary_5y	vitamin_c_3m	2605	194	246	18	0.99	0.6	1.65	0.978441	0.996954	FALSE
5 Years	recurrent_wheeze_binary_5y	vitamin_e_3m	2604	194	42	2	0.63	0.15	2.63	0.525754	0.914341	FALSE
5 Years	recurrent_wheeze_binary_5y	vitamin_b6_3m	2603	194	40	1	0.31	0.04	2.28	0.250688	0.798202	FALSE
5 Years	recurrent_wheeze_binary_5y	vitamin_bcomplex_3m	2605	194	107	11	1.41	0.74	2.69	0.299295	0.816565	FALSE
5 Years	recurrent_wheeze_binary_5y	non_pregnancy_multivitamin_intake_frequency_3m	2587	192	189	15	1.08	0.96	1.22	0.206468	0.782982	FALSE
5 Years	recurrent_wheeze_binary_5y	probiotics_3m	2604	194	1210	94	1.11	0.82	1.48	0.504312	0.902014	FALSE
5 Years	recurrent_wheeze_binary_5y	supplemental_iron_intake_frequency_3m	2603	194	588	36	0.98	0.9	1.06	0.584246	0.922866	FALSE
5 Years	recurrent_wheeze_binary_5y	cranberry_3m	2602	194	66	7	1.57	0.7	3.51	0.271771	0.808024	FALSE
5 Years	recurrent_wheeze_binary_5y	evening_primrose_oil_3m	2603	194	76	4	0.83	0.3	2.3	0.714243	0.948535	FALSE
5 Years	recurrent_wheeze_binary_5y	garlic_3m	2602	194	98	10	1.54	0.78	3.05	0.211586	0.787442	FALSE
5 Years	recurrent_wheeze_binary_5y	ginger_3m	2600	194	73	9	1.93	0.94	3.97	0.0741516	0.610993	FALSE
5 Years	recurrent_wheeze_binary_5y	supplemental_iron_intake_per_day_3m	2597	194	577	36	0.95	0.88	1.03	0.228097	0.79025	FALSE
5 Years	recurrent_wheeze_binary_5y	folate_folic_acid_intake_frequency_3m	2604	193	444	39	1.06	0.98	1.15	0.139425	0.721119	FALSE
5 Years	recurrent_wheeze_binary_5y	other_herbal_botanical_supplements_taken_3m	2599	194	252	20	1.16	0.71	1.89	0.549282	0.915527	FALSE
5 Years	recurrent_wheeze_binary_5y	cod_liver_oil_intake_frequency_3m	2604	194	39	2	0.83	0.52	1.3	0.409494	0.858734	FALSE
5 Years	recurrent_wheeze_binary_5y	cod_liver_oil_intake_per_day_3m	2604	194	39	2	0.9	0.7	1.15	0.395732	0.848819	FALSE
5 Years	recurrent_wheeze_binary_5y	fish_oil_intake_frequency_3m	2605	194	523	36	0.99	0.91	1.08	0.852194	0.977409	FALSE
5 Years	recurrent_wheeze_binary_5y	fish_oil_intake_per_day_3m	2597	193	512	35	1.02	0.95	1.1	0.58837	0.922866	FALSE
5 Years	recurrent_wheeze_binary_5y	supplemental_calcium_intake_frequency_3m	2603	194	539	31	0.94	0.85	1.03	0.192936	0.77273	FALSE
5 Years	recurrent_wheeze_binary_5y	supplemental_calcium_intake_per_day_3m	2602	194	533	31	0.95	0.86	1.04	0.258997	0.799771	FALSE
5 Years	recurrent_wheeze_binary_5y	vitamin_d_intake_frequency_3m	2601	194	703	52	1	0.92	1.08	0.940866	0.988192	FALSE
5 Years	recurrent_wheeze_binary_5y	vitamin_d_intake_per_day_3m	2598	194	697	51	1	0.94	1.07	0.949643	0.990662	FALSE
5 Years	recurrent_wheeze_binary_5y	psyllium_3m	2603	193	149	18	1.72	1.02	2.89	0.0422172	0.549147	FALSE
5 Years	recurrent_wheeze_binary_5y	breastfeed_currently_18m	2154	156	430	25	0.81	0.51	1.27	0.348078	0.832433	FALSE
5 Years	recurrent_wheeze_binary_5y	food_age_baby_food_commercial_18m	2152	156	1341	104	0.98	0.84	1.14	0.789843	0.968878	FALSE
5 Years	recurrent_wheeze_binary_5y	food_age_fish_18m	2153	156	1908	141	1.18	1.02	1.37	0.0298719	0.500763	FALSE
5 Years	recurrent_wheeze_binary_5y	food_age_shellfish_18m	2150	156	887	57	0.94	0.85	1.04	0.202862	0.78168	FALSE
5 Years	recurrent_wheeze_binary_5y	food_age_nuts_no_peanuts_18m	2153	156	1461	101	0.98	0.89	1.08	0.652131	0.93309	FALSE
5 Years	recurrent_wheeze_binary_5y	food_age_peanuts_peanut_butter_18m	2151	155	1783	124	0.94	0.84	1.06	0.324315	0.823679	FALSE
5 Years	recurrent_wheeze_binary_5y	food_age_infant_cereals_18m	2152	156	1657	121	0.88	0.73	1.07	0.198109	0.780177	FALSE
5 Years	recurrent_wheeze_binary_5y	food_age_commercial_cereals_18m	2154	156	2021	146	1.02	0.87	1.2	0.795444	0.968878	FALSE
5 Years	recurrent_wheeze_binary_5y	food_age_grains_18m	2154	156	2151	156	1.05	0.84	1.32	0.660413	0.93309	FALSE
5 Years	recurrent_wheeze_binary_5y	food_age_dairy_18m	2151	156	2112	151	1.2	0.98	1.46	0.0749339	0.610993	FALSE
5 Years	recurrent_wheeze_binary_5y	food_age_vegetables_18m	2153	156	2150	156	0.84	0.64	1.09	0.190809	0.772269	FALSE
5 Years	recurrent_wheeze_binary_5y	food_age_fruit_18m	2153	156	2152	156	0.81	0.62	1.06	0.129892	0.705646	FALSE
5 Years	recurrent_wheeze_binary_5y	food_age_meat_18m	2153	156	2097	151	0.96	0.78	1.17	0.666548	0.934358	FALSE
5 Years	recurrent_wheeze_binary_5y	food_age_egg_18m	2153	156	2080	148	1.05	0.88	1.24	0.582805	0.922866	FALSE
5 Years	recurrent_wheeze_binary_5y	breastfeed_age_stop_18m	2148	156	2066	149	1	0.99	1	0.270475	0.807593	FALSE
5 Years	recurrent_wheeze_binary_5y	infant_formula_18m	2153	156	201	12	0.86	0.47	1.59	0.636525	0.930622	FALSE
5 Years	recurrent_wheeze_binary_5y	infant_formula_age_stop_18m	2133	154	1347	102	1	0.99	1.01	0.960897	0.994919	FALSE
5 Years	recurrent_wheeze_binary_5y	vitamins_supplements_18m	2153	156	970	68	0.95	0.68	1.33	0.762946	0.963692	FALSE
5 Years	recurrent_wheeze_binary_5y	vitamins_supplements_D-Vi-Sol_D-drops_vitamin_D_18m	2154	156	718	46	0.83	0.58	1.19	0.311852	0.822184	FALSE
5 Years	recurrent_wheeze_binary_5y	vitamins_supplements_Tri-Vi-Sol_vitamins_A_C_D_18m	2154	156	67	4	0.82	0.29	2.31	0.712242	0.948535	FALSE
5 Years	recurrent_wheeze_binary_5y	vitamins_supplements_Poly-Vi-Sol_vitamins_A_C_D_B1_B2_B3_B6_18m	2154	156	90	9	1.47	0.72	3.01	0.292416	0.816565	FALSE
5 Years	recurrent_wheeze_binary_5y	vitamins_supplements_other_18m	2154	156	205	18	1.27	0.76	2.14	0.358664	0.838953	FALSE
5 Years	recurrent_wheeze_binary_5y	milk_cow_18m	2153	156	1877	136	0.96	0.59	1.57	0.862519	0.97938	FALSE
5 Years	recurrent_wheeze_binary_5y	milk_cow_pasteurized_18m	2154	156	1826	134	1.05	0.66	1.69	0.830393	0.974377	FALSE
5 Years	recurrent_wheeze_binary_5y	milk_cow_unpasteurized_18m	2154	156	42	3	1	0.3	3.29	0.996375	1	FALSE
5 Years	recurrent_wheeze_binary_5y	milk_cow_fat_content_18m	2154	156	1869	136	1.02	0.87	1.2	0.820297	0.969453	FALSE
5 Years	recurrent_wheeze_binary_5y	milk_soy_18m	2153	156	173	15	1.3	0.74	2.28	0.359685	0.838953	FALSE
5 Years	recurrent_wheeze_binary_5y	milk_other_18m	2153	156	281	21	1.08	0.66	1.74	0.763588	0.963692	FALSE
5 Years	recurrent_wheeze_binary_5y	milk_rice_18m	2154	156	45	4	1.22	0.43	3.5	0.705456	0.948535	FALSE
5 Years	recurrent_wheeze_binary_5y	milk_almond_18m	2154	156	172	9	0.72	0.36	1.45	0.361658	0.838953	FALSE
5 Years	recurrent_wheeze_binary_5y	milk_goat_18m	2154	156	67	6	1.27	0.53	3.02	0.589222	0.922866	FALSE
5 Years	recurrent_wheeze_binary_5y	milk_other_again_18m	2154	156	61	6	1.48	0.63	3.52	0.370617	0.840042	FALSE
5 Years	recurrent_wheeze_binary_5y	fed_juice_18m	2151	156	1163	89	1.13	0.81	1.57	0.481546	0.892598	FALSE
5 Years	recurrent_wheeze_binary_5y	breastfeed_currently_1Y	2352	165	1096	60	0.67	0.48	0.94	0.0189661	0.45485	FALSE
5 Years	recurrent_wheeze_binary_5y	milk_other_1Y	2340	165	158	11	1	0.53	1.89	0.996804	1	FALSE
5 Years	recurrent_wheeze_binary_5y	milk_rice_1Y	2352	165	35	5	2.33	0.89	6.14	0.0862978	0.635098	FALSE
5 Years	recurrent_wheeze_binary_5y	milk_almond_1Y	2352	165	61	3	0.75	0.23	2.44	0.63247	0.930622	FALSE
5 Years	recurrent_wheeze_binary_5y	milk_goat_1Y	2352	165	50	3	0.83	0.26	2.72	0.764656	0.963692	FALSE
5 Years	recurrent_wheeze_binary_5y	milk_other_again_1Y	2352	165	35	2	0.76	0.18	3.2	0.705139	0.948535	FALSE
5 Years	recurrent_wheeze_binary_5y	fed_juice_1Y	2345	165	704	50	1	0.7	1.41	0.978265	0.996954	FALSE
5 Years	recurrent_wheeze_binary_5y	feeding_method_glass_bottle_1Y	2343	165	705	57	1.04	0.9	1.2	0.627711	0.930622	FALSE
5 Years	recurrent_wheeze_binary_5y	feeding_method_hard_plastic_bottle_sippy_cup_1Y	2345	164	2237	161	1.2	0.96	1.51	0.117184	0.690865	FALSE
5 Years	recurrent_wheeze_binary_5y	feeding_method_bottle_with_soft_plastic_bottle_liner_1Y	2342	165	444	30	0.98	0.83	1.16	0.850504	0.977409	FALSE
5 Years	recurrent_wheeze_binary_5y	feeding_method_nursing_with_nipple_shields_1Y	2339	165	89	7	1.02	0.72	1.46	0.901239	0.988192	FALSE
5 Years	recurrent_wheeze_binary_5y	feeding_method_other_1Y	2333	164	426	26	0.94	0.78	1.13	0.512544	0.909631	FALSE
5 Years	recurrent_wheeze_binary_5y	food_age_baby_food_commercial_1Y	2344	163	1772	133	1.04	0.87	1.24	0.659268	0.93309	FALSE
5 Years	recurrent_wheeze_binary_5y	food_age_fish_1Y	2345	164	1712	117	0.97	0.85	1.1	0.631848	0.930622	FALSE
5 Years	recurrent_wheeze_binary_5y	food_age_shellfish_1Y	2342	164	517	35	0.99	0.87	1.12	0.820592	0.969453	FALSE
5 Years	recurrent_wheeze_binary_5y	food_age_nuts_no_peanuts_1Y	2344	164	727	46	0.94	0.83	1.06	0.298253	0.816565	FALSE
5 Years	recurrent_wheeze_binary_5y	food_age_peanuts_peanut_butter_1Y	2341	163	1076	68	0.89	0.8	0.99	0.0379037	0.527149	FALSE
5 Years	recurrent_wheeze_binary_5y	food_age_infant_cereals_1Y	2345	164	2181	153	0.8	0.62	1.02	0.0695444	0.610993	FALSE
5 Years	recurrent_wheeze_binary_5y	food_age_commercial_cereals_1Y	2295	161	1896	137	1.07	0.92	1.24	0.386	0.844605	FALSE
5 Years	recurrent_wheeze_binary_5y	food_age_grains_1Y	2344	164	2307	164	1.06	0.83	1.35	0.635927	0.930622	FALSE
5 Years	recurrent_wheeze_binary_5y	food_age_dairy_1Y	2345	164	2218	156	1.01	0.83	1.22	0.94314	0.988192	FALSE
5 Years	recurrent_wheeze_binary_5y	food_age_vegetables_1Y	2344	163	2333	163	0.93	0.7	1.22	0.580449	0.922866	FALSE
5 Years	recurrent_wheeze_binary_5y	food_age_fruit_1Y	2345	164	2339	164	0.81	0.61	1.07	0.144051	0.726425	FALSE
5 Years	recurrent_wheeze_binary_5y	food_age_meat_1Y	2345	164	2247	161	1.01	0.8	1.26	0.964462	0.994919	FALSE
5 Years	recurrent_wheeze_binary_5y	food_age_egg_1Y	2344	163	2000	139	0.97	0.84	1.11	0.636999	0.930622	FALSE
5 Years	recurrent_wheeze_binary_5y	feeding_method_plastic_bowls_plates_cups_1Y	2344	165	2267	163	1.13	0.95	1.34	0.169332	0.76907	FALSE
5 Years	recurrent_wheeze_binary_5y	feeding_method_plastic_utensils_1Y	2343	165	2142	153	1.07	0.93	1.23	0.328408	0.825146	FALSE
5 Years	recurrent_wheeze_binary_5y	food_containers_storage_soft_plastic_1Y	2352	165	589	49	1.26	0.89	1.79	0.1905	0.772269	FALSE
5 Years	recurrent_wheeze_binary_5y	food_containers_storage_hard_plastic_tupperware_1Y	2352	165	1030	67	0.89	0.64	1.23	0.469809	0.889167	FALSE
5 Years	recurrent_wheeze_binary_5y	food_containers_storage_glass_ceramic_1Y	2352	165	1176	80	0.94	0.68	1.3	0.728765	0.954316	FALSE
5 Years	recurrent_wheeze_binary_5y	food_containers_storage_hard_plastic_BPA-free_1Y	2352	165	1555	111	1.05	0.75	1.47	0.778316	0.967758	FALSE
5 Years	recurrent_wheeze_binary_5y	food_containers_storage_milk_or_juice_boxes_cartons_1Y	2352	165	614	46	1.06	0.74	1.51	0.768971	0.963692	FALSE
5 Years	recurrent_wheeze_binary_5y	food_containers_storage_other_1Y	2352	165	139	3	0.3	0.09	0.94	0.0396653	0.530247	FALSE
5 Years	recurrent_wheeze_binary_5y	food_containers_heating_soft_plastic_1Y	2352	165	102	6	0.82	0.35	1.9	0.63978	0.930622	FALSE
5 Years	recurrent_wheeze_binary_5y	food_containers_heating_hard_plastic_tupperware_1Y	2352	165	448	34	1.13	0.76	1.69	0.540296	0.915503	FALSE
5 Years	recurrent_wheeze_binary_5y	food_containers_heating_glass_ceramic_1Y	2352	165	1577	104	0.82	0.59	1.14	0.238901	0.79025	FALSE
5 Years	recurrent_wheeze_binary_5y	food_containers_heating_hard_plastic_BPA-free_1Y	2352	165	931	73	1.2	0.87	1.66	0.265213	0.801065	FALSE
5 Years	recurrent_wheeze_binary_5y	food_containers_heating_other_1Y	2352	165	278	22	1.2	0.75	1.91	0.457907	0.885746	FALSE
5 Years	recurrent_wheeze_binary_5y	breastfeed_pump_1Y	2349	165	1328	99	1.01	0.96	1.06	0.708478	0.948535	FALSE
5 Years	recurrent_wheeze_binary_5y	breastfeed_servings_pump_1Y	2349	165	474	34	1	0.98	1.01	0.619033	0.930622	FALSE
5 Years	recurrent_wheeze_binary_5y	breastfeed_age_stop_1Y	2350	164	2259	158	1	0.99	1	0.0258629	0.500763	FALSE
5 Years	recurrent_wheeze_binary_5y	infant_formula_1Y	2351	165	968	80	1.38	1.01	1.9	0.0464003	0.559633	FALSE
5 Years	recurrent_wheeze_binary_5y	infant_formula_age_start_1Y	2336	165	710	60	1.03	0.98	1.08	0.303442	0.821387	FALSE
5 Years	recurrent_wheeze_binary_5y	infant_formula_age_stop_1Y	2321	164	1485	110	1	1	1.01	0.0583441	0.584682	FALSE
5 Years	recurrent_wheeze_binary_5y	vitamins_supplements_1Y	2337	164	1209	77	0.8	0.58	1.11	0.180925	0.771408	FALSE
5 Years	recurrent_wheeze_binary_5y	vitamins_supplements_D-Vi-Sol_D-drops_vitamin_D_1Y	2352	165	1097	66	0.74	0.53	1.02	0.0699094	0.610993	FALSE
5 Years	recurrent_wheeze_binary_5y	vitamins_supplements_Tri-Vi-Sol_vitamins_A_C_D_1Y	2352	165	58	5	1.23	0.48	3.14	0.662615	0.93309	FALSE
5 Years	recurrent_wheeze_binary_5y	vitamins_supplements_Poly-Vi-Sol_vitamins_A_C_D_B1_B2_B3_B6_1Y	2352	165	47	5	1.5	0.58	3.86	0.402631	0.853077	FALSE
5 Years	recurrent_wheeze_binary_5y	vitamins_supplements_other_1Y	2352	165	93	10	1.63	0.82	3.21	0.161628	0.764327	FALSE
5 Years	recurrent_wheeze_binary_5y	milk_cow_1Y	2347	165	1326	84	0.74	0.53	1.02	0.0638657	0.60499	FALSE
5 Years	recurrent_wheeze_binary_5y	milk_cow_pasteurized_1Y	2352	165	1285	83	0.77	0.56	1.07	0.120931	0.697167	FALSE
5 Years	recurrent_wheeze_binary_5y	milk_cow_fat_content_1Y	2351	165	1321	84	0.92	0.82	1.02	0.112654	0.690865	FALSE
5 Years	recurrent_wheeze_binary_5y	milk_soy_1Y	2344	165	81	7	1.28	0.58	2.84	0.542595	0.915503	FALSE
5 Years	recurrent_wheeze_binary_5y	infant_formula_30m	2077	142	39	7	2.98	1.28	6.97	0.0115332	0.404447	FALSE
5 Years	recurrent_wheeze_binary_5y	feeding_method_plastic_bowls_plates_cups_30m	2076	142	2054	141	0.96	0.78	1.18	0.696317	0.948424	FALSE
5 Years	recurrent_wheeze_binary_5y	feeding_method_plastic_utensils_30m	2076	142	1669	106	0.94	0.82	1.09	0.41663	0.865223	FALSE
5 Years	recurrent_wheeze_binary_5y	food_containers_storage_soft_plastic_30m	2077	142	497	42	1.27	0.86	1.86	0.22983	0.79025	FALSE
5 Years	recurrent_wheeze_binary_5y	food_containers_storage_hard_plastic_tupperware_30m	2077	142	1054	69	0.93	0.66	1.31	0.687568	0.944261	FALSE
5 Years	recurrent_wheeze_binary_5y	food_containers_storage_glass_ceramic_30m	2077	142	1133	80	1.11	0.78	1.58	0.553695	0.917852	FALSE
5 Years	recurrent_wheeze_binary_5y	food_containers_storage_hard_plastic_BPA-free_30m	2077	142	1234	96	1.45	1.01	2.09	0.0448924	0.556429	FALSE
5 Years	recurrent_wheeze_binary_5y	food_containers_storage_milk_or_juice_boxes_cartons_30m	2077	142	1202	90	1.29	0.9	1.85	0.162338	0.764611	FALSE
5 Years	recurrent_wheeze_binary_5y	food_containers_storage_other_30m	2077	142	133	7	0.78	0.35	1.71	0.535148	0.915503	FALSE
5 Years	recurrent_wheeze_binary_5y	food_containers_heating_hard_plastic_tupperware_30m	2077	142	459	31	0.98	0.64	1.5	0.940459	0.988192	FALSE
5 Years	recurrent_wheeze_binary_5y	food_containers_heating_glass_ceramic_30m	2077	142	1602	113	1.2	0.78	1.83	0.405096	0.853781	FALSE
5 Years	recurrent_wheeze_binary_5y	food_containers_heating_hard_plastic_BPA-free_30m	2077	142	482	42	1.43	0.97	2.08	0.0674968	0.610993	FALSE
5 Years	recurrent_wheeze_binary_5y	food_containers_heating_other_30m	2077	142	295	19	0.95	0.57	1.56	0.82692	0.97127	FALSE
5 Years	recurrent_wheeze_binary_5y	infant_formula_ever_30m	2068	141	1313	100	1.39	0.95	2.03	0.0878896	0.638748	FALSE
5 Years	recurrent_wheeze_binary_5y	infant_formula_age_stop_30m	2052	140	1294	99	1.02	1.01	1.03	0.000702862	0.150476	FALSE
5 Years	recurrent_wheeze_binary_5y	vitamins_supplements_30m	2077	142	1254	91	1.16	0.81	1.67	0.402868	0.853077	FALSE
5 Years	recurrent_wheeze_binary_5y	vitamins_supplements_D-Vi-Sol_D-drops_vitamin_D_30m	2077	142	563	34	0.82	0.55	1.22	0.323216	0.823679	FALSE
5 Years	recurrent_wheeze_binary_5y	vitamins_supplements_Tri-Vi-Sol_vitamins_A_C_D_30m	2077	142	44	6	2.26	0.93	5.47	0.0721915	0.610993	FALSE
5 Years	recurrent_wheeze_binary_5y	vitamins_supplements_Poly-Vi-Sol_vitamins_A_C_D_B1_B2_B3_B6_30m	2077	142	102	15	2.47	1.38	4.42	0.00239382	0.277206	FALSE
5 Years	recurrent_wheeze_binary_5y	vitamins_supplements_other_30m	2077	142	771	60	1.24	0.87	1.76	0.228561	0.79025	FALSE
5 Years	recurrent_wheeze_binary_5y	milk_cow_30m	2076	142	1895	125	0.67	0.39	1.15	0.146794	0.732413	FALSE
5 Years	recurrent_wheeze_binary_5y	milk_cow_pasteurized_30m	2076	142	1851	122	0.7	0.43	1.15	0.162042	0.764611	FALSE
5 Years	recurrent_wheeze_binary_5y	milk_cow_unpasteurized_30m	2076	142	31	2	1.04	0.24	4.44	0.957314	0.994469	FALSE
5 Years	recurrent_wheeze_binary_5y	milk_cow_fat_content_30m	2076	142	1836	121	0.89	0.75	1.06	0.203907	0.78168	FALSE
5 Years	recurrent_wheeze_binary_5y	milk_soy_30m	2076	142	232	21	1.55	0.95	2.54	0.0789249	0.611456	FALSE
5 Years	recurrent_wheeze_binary_5y	milk_other_30m	2077	142	384	33	1.43	0.95	2.16	0.086132	0.635098	FALSE
5 Years	recurrent_wheeze_binary_5y	milk_rice_30m	2077	142	61	9	2.59	1.24	5.43	0.011614	0.404447	FALSE
5 Years	recurrent_wheeze_binary_5y	milk_almond_30m	2077	142	282	25	1.51	0.95	2.39	0.0780929	0.610993	FALSE
5 Years	recurrent_wheeze_binary_5y	milk_goat_30m	2077	142	33	1	0.43	0.06	3.16	0.403146	0.853077	FALSE
5 Years	recurrent_wheeze_binary_5y	milk_other_again_30m	2077	142	114	7	0.89	0.41	1.97	0.777839	0.967676	FALSE
5 Years	recurrent_wheeze_binary_5y	fed_juice_30m	2075	142	1689	118	1.14	0.72	1.79	0.586803	0.922866	FALSE
5 Years	recurrent_wheeze_binary_5y	feeding_method_glass_ceramic_bottle_cup_plates_30m	2075	142	1753	118	1.01	0.86	1.18	0.931259	0.988192	FALSE
5 Years	recurrent_wheeze_binary_5y	feeding_method_hard_plastic_bottle_cup_plates_cutlery_30m	2074	142	2030	140	0.89	0.7	1.15	0.381689	0.84248	FALSE
5 Years	recurrent_wheeze_binary_5y	feeding_method_bottle_with_soft_plastic_bottle_liner_30m	2074	142	172	12	0.99	0.75	1.31	0.967005	0.994919	FALSE
5 Years	recurrent_wheeze_binary_5y	feeding_method_other_30m	2071	142	535	28	0.9	0.75	1.09	0.286459	0.816565	FALSE
5 Years	recurrent_wheeze_binary_5y	food_solid_baby_food_commercial_30m	2077	142	150	10	0.91	0.47	1.79	0.793666	0.968878	FALSE
5 Years	recurrent_wheeze_binary_5y	food_solid_vegetables_30m	2077	142	2015	134	0.5	0.23	1.08	0.0764662	0.610993	FALSE
5 Years	recurrent_wheeze_binary_5y	food_solid_cereals_30m	2077	142	140	14	1.48	0.83	2.67	0.186173	0.772269	FALSE
5 Years	recurrent_wheeze_binary_5y	food_solid_fruit_30m	2077	142	2028	138	0.88	0.31	2.49	0.802722	0.969453	FALSE
5 Years	recurrent_wheeze_binary_5y	food_solid_commercial_cereals_30m	2077	142	1819	122	0.83	0.5	1.36	0.453829	0.88357	FALSE
5 Years	recurrent_wheeze_binary_5y	food_solid_egg_30m	2077	142	1862	120	0.64	0.39	1.03	0.0684608	0.610993	FALSE
5 Years	recurrent_wheeze_binary_5y	food_solid_grains_30m	2077	142	2028	134	0.35	0.16	0.77	0.00925555	0.387289	FALSE
5 Years	recurrent_wheeze_binary_5y	food_solid_meats_30m	2077	142	1964	135	1.1	0.5	2.41	0.820802	0.969453	FALSE
5 Years	recurrent_wheeze_binary_5y	food_solid_meat_substitutes_30m	2077	142	1437	97	1.01	0.7	1.47	0.944718	0.988192	FALSE
5 Years	recurrent_wheeze_binary_5y	food_solid_fish_30m	2077	142	1693	111	0.8	0.52	1.22	0.295287	0.816565	FALSE
5 Years	recurrent_wheeze_binary_5y	food_solid_dairy_30m	2077	142	2024	136	0.57	0.24	1.36	0.205148	0.782982	FALSE
5 Years	recurrent_wheeze_binary_5y	food_solid_shellfish_30m	2077	142	848	53	0.88	0.62	1.26	0.479959	0.892598	FALSE
5 Years	recurrent_wheeze_binary_5y	food_solid_peanuts_peanut_butter_30m	2077	142	1720	109	0.69	0.46	1.04	0.0769683	0.610993	FALSE
5 Years	recurrent_wheeze_binary_5y	food_solid_nuts_no_peanuts_30m	2077	142	1562	97	0.73	0.5	1.06	0.100192	0.670903	FALSE
5 Years	recurrent_wheeze_binary_5y	breastfeed_currently_2Y	2160	148	216	11	0.8	0.42	1.52	0.50417	0.902014	FALSE
5 Years	recurrent_wheeze_binary_5y	feeding_method_glass_bottle_2Y	2152	147	751	55	1.06	0.92	1.22	0.427667	0.873028	FALSE
5 Years	recurrent_wheeze_binary_5y	feeding_method_hard_plastic_bottle_sippy_cup_2Y	2154	148	2078	142	0.93	0.74	1.17	0.533638	0.915503	FALSE
5 Years	recurrent_wheeze_binary_5y	feeding_method_bottle_with_soft_plastic_bottle_liner_2Y	2153	148	192	15	1.04	0.83	1.31	0.737403	0.95854	FALSE
5 Years	recurrent_wheeze_binary_5y	feeding_method_other_2Y	2150	147	693	48	0.99	0.85	1.14	0.848209	0.977409	FALSE
5 Years	recurrent_wheeze_binary_5y	food_solid_baby_food_commercial_2Y	2160	148	271	23	1.31	0.82	2.1	0.264793	0.801065	FALSE
5 Years	recurrent_wheeze_binary_5y	food_solid_vegetables_2Y	2160	148	2107	147	4.28	0.58	31.37	0.15227	0.744265	FALSE
5 Years	recurrent_wheeze_binary_5y	food_solid_cereals_2Y	2160	148	265	18	0.98	0.58	1.63	0.925253	0.988192	FALSE
5 Years	recurrent_wheeze_binary_5y	food_solid_fruit_2Y	2160	148	2118	147	3.32	0.45	24.48	0.238394	0.79025	FALSE
5 Years	recurrent_wheeze_binary_5y	food_solid_commercial_cereals_2Y	2160	148	1889	129	0.96	0.58	1.59	0.880371	0.985178	FALSE
5 Years	recurrent_wheeze_binary_5y	food_solid_egg_2Y	2160	148	1921	126	0.74	0.46	1.2	0.219734	0.79025	FALSE
5 Years	recurrent_wheeze_binary_5y	food_solid_grains_2Y	2160	148	2105	143	0.78	0.3	2	0.606691	0.927622	FALSE
5 Years	recurrent_wheeze_binary_5y	food_solid_meats_2Y	2160	148	2038	141	1.2	0.55	2.63	0.653354	0.93309	FALSE
5 Years	recurrent_wheeze_binary_5y	food_solid_meat_substitutes_2Y	2160	148	1454	97	1	0.7	1.42	0.988476	0.99994	FALSE
5 Years	recurrent_wheeze_binary_5y	food_solid_fish_2Y	2160	148	1775	116	0.78	0.52	1.18	0.23708	0.79025	FALSE
5 Years	recurrent_wheeze_binary_5y	food_solid_dairy_2Y	2160	148	2102	141	0.52	0.23	1.17	0.114744	0.690865	FALSE
5 Years	recurrent_wheeze_binary_5y	food_solid_shellfish_2Y	2160	148	793	45	0.75	0.52	1.09	0.128586	0.705646	FALSE
5 Years	recurrent_wheeze_binary_5y	food_solid_peanuts_peanut_butter_2Y	2160	148	1718	102	0.54	0.38	0.79	0.00131618	0.212375	FALSE
5 Years	recurrent_wheeze_binary_5y	food_solid_nuts_no_peanuts_2Y	2160	148	1432	89	0.81	0.57	1.15	0.240322	0.79025	FALSE
5 Years	recurrent_wheeze_binary_5y	feeding_method_plastic_bowls_plates_cups_2Y	2155	148	2134	148	1.09	0.88	1.35	0.416268	0.865223	FALSE
5 Years	recurrent_wheeze_binary_5y	feeding_method_plastic_utensils_2Y	2156	148	1812	126	1.06	0.93	1.22	0.367488	0.838953	FALSE
5 Years	recurrent_wheeze_binary_5y	food_containers_storage_soft_plastic_2Y	2160	148	525	32	0.75	0.5	1.14	0.177919	0.771408	FALSE
5 Years	recurrent_wheeze_binary_5y	food_containers_storage_hard_plastic_tupperware_2Y	2160	148	1101	70	0.87	0.62	1.23	0.434732	0.875038	FALSE
5 Years	recurrent_wheeze_binary_5y	food_containers_storage_glass_ceramic_2Y	2160	148	1089	79	1.21	0.86	1.71	0.264767	0.801065	FALSE
5 Years	recurrent_wheeze_binary_5y	food_containers_storage_hard_plastic_BPA-free_2Y	2160	148	1296	103	1.67	1.16	2.41	0.00580058	0.334399	FALSE
5 Years	recurrent_wheeze_binary_5y	food_containers_storage_milk_or_juice_boxes_cartons_2Y	2160	148	1237	95	1.34	0.94	1.91	0.100279	0.670903	FALSE
5 Years	recurrent_wheeze_binary_5y	food_containers_storage_other_2Y	2160	148	118	5	0.66	0.26	1.67	0.38483	0.844605	FALSE
5 Years	recurrent_wheeze_binary_5y	food_containers_heating_hard_plastic_tupperware_2Y	2160	148	481	34	1.01	0.67	1.52	0.972782	0.996954	FALSE
5 Years	recurrent_wheeze_binary_5y	food_containers_heating_glass_ceramic_2Y	2160	148	1596	109	1.02	0.7	1.5	0.918357	0.988192	FALSE
5 Years	recurrent_wheeze_binary_5y	food_containers_heating_hard_plastic_BPA-free_2Y	2160	148	599	54	1.47	1.03	2.09	0.0327882	0.50492	FALSE
5 Years	recurrent_wheeze_binary_5y	food_containers_heating_other_2Y	2160	148	315	21	0.98	0.61	1.58	0.931503	0.988192	FALSE
5 Years	recurrent_wheeze_binary_5y	breastfeed_age_stop_2Y	2150	147	2069	141	1	0.99	1	0.322813	0.823679	FALSE
5 Years	recurrent_wheeze_binary_5y	infant_formula_2Y	2160	148	85	10	1.87	0.94	3.72	0.076131	0.610993	FALSE
5 Years	recurrent_wheeze_binary_5y	infant_formula_age_stop_2Y	2127	148	1348	102	1.01	1	1.02	0.0360021	0.516145	FALSE
5 Years	recurrent_wheeze_binary_5y	vitamins_supplements_2Y	2155	148	1109	76	0.97	0.69	1.36	0.873307	0.985178	FALSE
5 Years	recurrent_wheeze_binary_5y	vitamins_supplements_D-Vi-Sol_D-drops_vitamin_D_2Y	2155	148	660	34	0.64	0.43	0.96	0.0300289	0.500763	FALSE
5 Years	recurrent_wheeze_binary_5y	vitamins_supplements_Tri-Vi-Sol_vitamins_A_C_D_2Y	2155	148	54	5	1.42	0.55	3.65	0.466073	0.889167	FALSE
5 Years	recurrent_wheeze_binary_5y	vitamins_supplements_Poly-Vi-Sol_vitamins_A_C_D_B1_B2_B3_B6_2Y	2155	148	85	11	2.03	1.05	3.95	0.0366412	0.51982	FALSE
5 Years	recurrent_wheeze_binary_5y	vitamins_supplements_other_2Y	2155	148	504	36	1.03	0.69	1.52	0.8976	0.988192	FALSE
5 Years	recurrent_wheeze_binary_5y	milk_cow_2Y	2156	148	1953	129	0.67	0.4	1.11	0.117344	0.690865	FALSE
5 Years	recurrent_wheeze_binary_5y	milk_cow_pasteurized_2Y	2156	148	1898	126	0.74	0.46	1.19	0.214567	0.79025	FALSE
5 Years	recurrent_wheeze_binary_5y	milk_cow_unpasteurized_2Y	2156	148	43	1	0.35	0.05	2.55	0.297726	0.816565	FALSE
5 Years	recurrent_wheeze_binary_5y	milk_cow_fat_content_2Y	2155	148	1931	128	0.96	0.81	1.14	0.677763	0.940153	FALSE
5 Years	recurrent_wheeze_binary_5y	milk_soy_2Y	2156	148	223	18	1.31	0.78	2.2	0.30995	0.822184	FALSE
5 Years	recurrent_wheeze_binary_5y	milk_other_2Y	2154	147	321	25	1.24	0.79	1.95	0.354455	0.838936	FALSE
5 Years	recurrent_wheeze_binary_5y	milk_rice_2Y	2154	147	53	5	1.44	0.56	3.72	0.446371	0.879668	FALSE
5 Years	recurrent_wheeze_binary_5y	milk_almond_2Y	2154	147	211	14	1.06	0.59	1.88	0.849444	0.977409	FALSE
5 Years	recurrent_wheeze_binary_5y	milk_goat_2Y	2154	147	46	3	0.85	0.26	2.81	0.79398	0.968878	FALSE
5 Years	recurrent_wheeze_binary_5y	milk_other_again_2Y	2154	147	76	7	1.44	0.64	3.2	0.375785	0.84248	FALSE
5 Years	recurrent_wheeze_binary_5y	fed_juice_2Y	2154	148	1590	109	0.96	0.65	1.41	0.819421	0.969453	FALSE
5 Years	recurrent_wheeze_binary_5y	breastfeed_3m	2604	194	2511	187	0.95	0.43	2.09	0.890739	0.988192	FALSE
5 Years	recurrent_wheeze_binary_5y	fed_juice_3m	2597	192	37	2	0.68	0.16	2.89	0.605622	0.927622	FALSE
5 Years	recurrent_wheeze_binary_5y	feeding_method_glass_bottle_3m	2598	192	647	54	1.03	0.88	1.2	0.722569	0.951843	FALSE
5 Years	recurrent_wheeze_binary_5y	feeding_method_hard_plastic_bottle_sippy_cup_3m	2599	193	1682	138	1.11	0.98	1.26	0.0952712	0.665329	FALSE
5 Years	recurrent_wheeze_binary_5y	feeding_method_bottle_with_soft_plastic_bottle_liner_3m	2596	192	465	28	0.97	0.8	1.16	0.709567	0.948535	FALSE
5 Years	recurrent_wheeze_binary_5y	feeding_method_nursing_with_nipple_shields_3m	2601	193	349	39	1.25	1.04	1.5	0.0149335	0.415854	FALSE
5 Years	recurrent_wheeze_binary_5y	feeding_method_other_3m	2592	191	119	12	1.19	0.86	1.65	0.283446	0.815584	FALSE
5 Years	recurrent_wheeze_binary_5y	food_solid_3m	2600	194	191	19	1.29	0.78	2.15	0.322122	0.823679	FALSE
5 Years	recurrent_wheeze_binary_5y	food_solid_age_start_3m	337	29	25	4	1.04	0.95	1.13	0.450998	0.882269	FALSE
5 Years	recurrent_wheeze_binary_5y	percentage_feedings_solid_food_3m	337	29	25	4	1	0.95	1.05	0.958998	0.994469	FALSE
5 Years	recurrent_wheeze_binary_5y	given_solid_food_commercial_3m	2581	191	49	2	0.47	0.11	1.98	0.306965	0.822184	FALSE
5 Years	recurrent_wheeze_binary_5y	food_age_baby_food_commercial_3m	2244	162	47	1	0.71	0.42	1.19	0.193468	0.773167	FALSE
5 Years	recurrent_wheeze_binary_5y	given_solid_food_home_made_3m	2583	191	153	15	1.25	0.71	2.21	0.433238	0.874621	FALSE
5 Years	recurrent_wheeze_binary_5y	food_age_baby_food_home_made_3m	2246	162	130	11	0.99	0.82	1.19	0.902606	0.988192	FALSE
5 Years	recurrent_wheeze_binary_5y	given_infant_cereals_3m	2581	191	55	2	0.41	0.1	1.73	0.226917	0.79025	FALSE
5 Years	recurrent_wheeze_binary_5y	food_age_infant_cereals_3m	2244	162	52	2	0.84	0.58	1.21	0.342767	0.830431	FALSE
5 Years	recurrent_wheeze_binary_5y	feeding_method_plastic_bowls_plates_cups_3m	2556	192	427	40	1.04	0.91	1.19	0.544275	0.915503	FALSE
5 Years	recurrent_wheeze_binary_5y	feeding_method_plastic_utensils_3m	2552	192	190	22	1.06	0.9	1.26	0.480191	0.892598	FALSE
5 Years	recurrent_wheeze_binary_5y	food_containers_storage_soft_plastic_3m	2604	194	888	79	1.43	1.05	1.93	0.0212344	0.4812	FALSE
5 Years	recurrent_wheeze_binary_5y	food_containers_storage_hard_plastic_tupperware_3m	2604	194	293	32	1.6	1.07	2.4	0.0229263	0.498603	FALSE
5 Years	recurrent_wheeze_binary_5y	food_containers_storage_glass_ceramic_3m	2604	194	403	32	1.09	0.73	1.62	0.686939	0.944261	FALSE
5 Years	recurrent_wheeze_binary_5y	food_containers_storage_hard_plastic_BPA-free_3m	2268	165	994	85	1.3	0.94	1.8	0.115993	0.690865	FALSE
5 Years	recurrent_wheeze_binary_5y	food_and_drink_storage_container_store_no_storage_done_3m	2604	194	511	28	0.68	0.45	1.02	0.064093	0.60499	FALSE
5 Years	recurrent_wheeze_binary_5y	food_containers_storage_other_3m	2604	194	298	19	0.93	0.56	1.56	0.795268	0.968878	FALSE
5 Years	recurrent_wheeze_binary_5y	food_containers_heating_soft_plastic_3m	2604	194	506	36	0.97	0.67	1.42	0.883895	0.985876	FALSE
5 Years	recurrent_wheeze_binary_5y	food_containers_heating_hard_plastic_tupperware_3m	2604	194	251	18	0.92	0.56	1.53	0.758513	0.963485	FALSE
5 Years	recurrent_wheeze_binary_5y	food_containers_heating_glass_ceramic_3m	2604	194	558	45	1.11	0.78	1.58	0.555236	0.917852	FALSE
5 Years	recurrent_wheeze_binary_5y	food_containers_heating_hard_plastic_BPA-free_3m	2268	165	892	79	1.37	0.99	1.89	0.0610124	0.593198	FALSE
5 Years	recurrent_wheeze_binary_5y	food_containers_heating_do_not_heat_3m	2604	194	625	39	0.79	0.55	1.14	0.200623	0.78168	FALSE
5 Years	recurrent_wheeze_binary_5y	food_containers_heating_other_3m	2604	194	296	25	1.36	0.86	2.16	0.191507	0.772269	FALSE
5 Years	recurrent_wheeze_binary_5y	breastfeed_currently_3m	2604	194	2227	163	0.9	0.6	1.35	0.61068	0.929039	FALSE
5 Years	recurrent_wheeze_binary_5y	interviewer_3m	2604	194	2604	194	1	1	1	0.353237	0.837736	FALSE
5 Years	recurrent_wheeze_binary_5y	breastfeed_servings_pump_3m	2576	191	1276	99	1	0.99	1.01	0.629472	0.930622	FALSE
5 Years	recurrent_wheeze_binary_5y	breastfeed_age_stop_3m	2604	194	2503	187	1	0.99	1	0.632007	0.930622	FALSE
5 Years	recurrent_wheeze_binary_5y	infant_formula_3m	2604	194	999	90	1.36	1.01	1.83	0.0434709	0.549872	FALSE
5 Years	recurrent_wheeze_binary_5y	infant_formula_age_start_3m	2600	194	712	69	1.05	1.01	1.09	0.0146692	0.415854	FALSE
5 Years	recurrent_wheeze_binary_5y	infant_formula_servings_day_3m	336	29	121	11	0.98	0.94	1.02	0.24448	0.79025	FALSE
5 Years	recurrent_wheeze_binary_5y	formula_type_cow_3m	337	29	115	10	1	0.44	2.26	0.999316	1	FALSE
5 Years	recurrent_wheeze_binary_5y	infant_formule_age_stop_3m	2151	162	919	80	1	1	1.01	0.0745248	0.610993	FALSE
5 Years	recurrent_wheeze_binary_5y	vitamins_supplements_3m	2209	159	1590	134	2.15	1.35	3.42	0.00118115	0.212375	FALSE
5 Years	recurrent_wheeze_binary_5y	vitamins_supplements_D-Vi-Sol_D-drops_vitamin_D_3m	2267	165	1541	131	1.85	1.23	2.8	0.003466	0.291516	FALSE
5 Years	recurrent_wheeze_binary_5y	vitamins_supplements_other_3m	2267	165	113	6	0.76	0.33	1.76	0.516762	0.909631	FALSE
5 Years	recurrent_wheeze_binary_5y	breastfeed_currently_6m	2305	157	1761	114	0.83	0.57	1.2	0.31997	0.823679	FALSE
5 Years	recurrent_wheeze_binary_5y	fed_juice_6m	2303	157	158	10	0.96	0.49	1.87	0.905454	0.988192	FALSE
5 Years	recurrent_wheeze_binary_5y	feeding_method_glass_bottle_6m	2301	155	598	40	0.91	0.76	1.09	0.297285	0.816565	FALSE
5 Years	recurrent_wheeze_binary_5y	feeding_method_hard_plastic_bottle_sippy_cup_6m	2302	157	1625	118	1.1	0.96	1.26	0.165473	0.765598	FALSE
5 Years	recurrent_wheeze_binary_5y	feeding_method_bottle_with_soft_plastic_bottle_liner_6m	2299	156	413	24	0.93	0.75	1.14	0.467773	0.889167	FALSE
5 Years	recurrent_wheeze_binary_5y	feeding_method_nursing_with_nipple_shields_6m	2301	156	83	10	1.19	0.88	1.63	0.256577	0.798202	FALSE
5 Years	recurrent_wheeze_binary_5y	feeding_method_other_6m	2295	156	138	9	1.02	0.75	1.4	0.877959	0.985178	FALSE
5 Years	recurrent_wheeze_binary_5y	food_solid_6m	2306	157	1821	132	1.36	0.87	2.12	0.172781	0.770641	FALSE
5 Years	recurrent_wheeze_binary_5y	percentage_feedings_solid_food_6m	105	5	91	4	0.94	0.88	1.01	0.113772	0.690865	FALSE
5 Years	recurrent_wheeze_binary_5y	given_solid_food_fish_6m	2088	134	129	10	1.24	0.63	2.43	0.536719	0.915503	FALSE
5 Years	recurrent_wheeze_binary_5y	food_age_fish_6m	1983	129	123	10	1.08	0.89	1.3	0.42648	0.873028	FALSE
5 Years	recurrent_wheeze_binary_5y	food_age_shellfish_6m	1983	129	9	1	1.14	0.62	2.1	0.679717	0.940153	FALSE
5 Years	recurrent_wheeze_binary_5y	given_solid_food_nuts_peanuts_6m	2088	134	55	2	0.52	0.12	2.16	0.368161	0.838953	FALSE
5 Years	recurrent_wheeze_binary_5y	food_age_nuts_no_peanuts_6m	1983	129	25	1	0.83	0.45	1.53	0.548616	0.915527	FALSE
5 Years	recurrent_wheeze_binary_5y	food_solid_peanuts_peanut_butter_6m	1983	129	39	1	0.78	0.46	1.34	0.371201	0.840084	FALSE
5 Years	recurrent_wheeze_binary_5y	food_age_other_6m	2297	157	61	7	1.98	0.88	4.45	0.100034	0.670903	FALSE
5 Years	recurrent_wheeze_binary_5y	given_solid_food_commercial_6m	2089	134	752	63	1.57	1.1	2.23	0.0128053	0.407373	FALSE
5 Years	recurrent_wheeze_binary_5y	food_age_baby_food_commercial_6m	1984	129	713	63	1.15	1.02	1.29	0.0182403	0.443676	FALSE
5 Years	recurrent_wheeze_binary_5y	given_solid_food_home_made_6m	2089	134	1022	68	1.04	0.73	1.48	0.816792	0.969453	FALSE
5 Years	recurrent_wheeze_binary_5y	food_age_baby_food_home_made_6m	1984	129	971	66	1.03	0.91	1.15	0.665327	0.933242	FALSE
5 Years	recurrent_wheeze_binary_5y	given_infant_cereals_6m	2090	134	1485	105	1.42	0.92	2.17	0.112167	0.690865	FALSE
5 Years	recurrent_wheeze_binary_5y	food_age_infant_cereals_6m	1985	129	1399	101	1.05	0.92	1.2	0.483454	0.892598	FALSE
5 Years	recurrent_wheeze_binary_5y	given_solid_food_grains_6m	2088	134	466	34	1.16	0.78	1.75	0.464279	0.889167	FALSE
5 Years	recurrent_wheeze_binary_5y	food_age_grains_6m	1983	129	449	34	1.07	0.95	1.21	0.278076	0.812955	FALSE
5 Years	recurrent_wheeze_binary_5y	given_solid_food_dairy_6m	2088	134	262	17	0.97	0.57	1.65	0.914242	0.988192	FALSE
5 Years	recurrent_wheeze_binary_5y	food_age_dairy_6m	1983	129	252	17	1.03	0.89	1.2	0.706394	0.948535	FALSE
5 Years	recurrent_wheeze_binary_5y	given_solid_food_vegetables_6m	2088	134	1100	75	1.11	0.78	1.58	0.564026	0.921078	FALSE
5 Years	recurrent_wheeze_binary_5y	food_age_vegetables_6m	1983	129	1031	73	1.04	0.93	1.17	0.497122	0.897539	FALSE
5 Years	recurrent_wheeze_binary_5y	given_solid_food_fruits_6m	2088	134	1074	74	1.15	0.8	1.63	0.449859	0.881434	FALSE
5 Years	recurrent_wheeze_binary_5y	food_age_fruit_6m	1983	129	1013	73	1.04	0.93	1.17	0.504822	0.902014	FALSE
5 Years	recurrent_wheeze_binary_5y	given_solid_food_meats_6m	2088	134	428	31	1.15	0.76	1.76	0.501846	0.900113	FALSE
5 Years	recurrent_wheeze_binary_5y	food_age_meat_6m	1983	129	406	31	1.07	0.95	1.21	0.252988	0.798202	FALSE
5 Years	recurrent_wheeze_binary_5y	given_solid_food_egg_6m	2087	134	173	12	1.06	0.57	1.96	0.857979	0.978883	FALSE
5 Years	recurrent_wheeze_binary_5y	food_age_egg_6m	1982	129	167	12	1.03	0.86	1.22	0.769367	0.963692	FALSE
5 Years	recurrent_wheeze_binary_5y	feeding_method_plastic_bowls_plates_cups_6m	2299	157	1643	124	1.13	1.01	1.26	0.0278275	0.500763	FALSE
5 Years	recurrent_wheeze_binary_5y	feeding_method_plastic_utensils_6m	2296	156	1673	122	1.07	0.96	1.19	0.216021	0.79025	FALSE
5 Years	recurrent_wheeze_binary_5y	food_containers_storage_soft_plastic_6m	2306	157	624	51	1.34	0.94	1.89	0.105333	0.679616	FALSE
5 Years	recurrent_wheeze_binary_5y	food_containers_storage_hard_plastic_tupperware_6m	2306	157	487	30	0.89	0.59	1.35	0.58831	0.922866	FALSE
5 Years	recurrent_wheeze_binary_5y	food_containers_storage_glass_ceramic_6m	2306	157	803	55	1.01	0.72	1.43	0.940338	0.988192	FALSE
5 Years	recurrent_wheeze_binary_5y	food_containers_storage_hard_plastic_BPA-free_6m	2201	152	1103	83	1.18	0.84	1.65	0.334667	0.829959	FALSE
5 Years	recurrent_wheeze_binary_5y	food_containers_storage_other_6m	2306	157	179	16	1.49	0.86	2.58	0.153831	0.748494	FALSE
5 Years	recurrent_wheeze_binary_5y	food_containers_heating_soft_plastic_6m	2306	157	256	22	1.44	0.89	2.32	0.13443	0.711419	FALSE
5 Years	recurrent_wheeze_binary_5y	food_containers_heating_hard_plastic_tupperware_6m	2306	157	282	18	0.94	0.56	1.57	0.81573	0.969453	FALSE
5 Years	recurrent_wheeze_binary_5y	food_containers_heating_glass_ceramic_6m	2306	157	973	65	0.95	0.68	1.32	0.737645	0.95854	FALSE
5 Years	recurrent_wheeze_binary_5y	food_containers_heating_hard_plastic_BPA-free_6m	2201	152	812	59	1.07	0.76	1.5	0.713649	0.948535	FALSE
5 Years	recurrent_wheeze_binary_5y	food_containers_heating_other_6m	2306	157	189	17	1.51	0.89	2.58	0.127114	0.705646	FALSE
5 Years	recurrent_wheeze_binary_5y	interviewer_6m	2306	157	169	9	1	1	1	0.538484	0.915503	FALSE
5 Years	recurrent_wheeze_binary_5y	breastfeed_servings_pump_6m	2299	157	843	67	1	0.98	1.02	0.787662	0.968878	FALSE
5 Years	recurrent_wheeze_binary_5y	breastfeed_age_stop_6m	2299	156	2177	149	1	0.99	1	0.285013	0.816565	FALSE
5 Years	recurrent_wheeze_binary_5y	infant_formula_6m	2304	157	1067	80	1.17	0.84	1.62	0.348173	0.832433	FALSE
5 Years	recurrent_wheeze_binary_5y	infant_formula_age_start_6m	2301	157	784	63	0.99	0.97	1.02	0.620435	0.930622	FALSE
5 Years	recurrent_wheeze_binary_5y	infant_formula_servings_day_6m	105	5	59	1	0.74	0.44	1.24	0.251217	0.798202	FALSE
5 Years	recurrent_wheeze_binary_5y	formula_type_cow_6m	105	5	49	1	0.35	0.03	3.66	0.383148	0.84248	FALSE
5 Years	recurrent_wheeze_binary_5y	infant_formule_age_stop_6m	2096	145	1078	82	1	1	1.01	0.202886	0.78168	FALSE
5 Years	recurrent_wheeze_binary_5y	vitamins_supplements_6m	2169	151	1340	95	1.04	0.73	1.47	0.833026	0.975004	FALSE
5 Years	recurrent_wheeze_binary_5y	vitamins_supplements_D-Vi-Sol_D-drops_vitamin_D_6m	2201	152	1299	93	1.09	0.78	1.54	0.615225	0.930622	FALSE
5 Years	recurrent_wheeze_binary_5y	vitamins_supplements_Tri-Vi-Sol_vitamins_A_C_D_6m	2201	152	30	3	1.44	0.43	4.84	0.556486	0.917852	FALSE
5 Years	recurrent_wheeze_binary_5y	vitamins_supplements_other_6m	2201	152	59	3	0.72	0.22	2.33	0.578459	0.922866	FALSE
5 Years	recurrent_wheeze_binary_5y	milk_cow_fat_content_6m	2306	157	16	1	0.99	0.49	1.99	0.979243	0.996954	FALSE
5 Years	recurrent_wheeze_binary_5y	bbq_food_4Y	1751	116	1751	116	1.28	0.94	1.75	0.120618	0.697167	FALSE
5 Years	recurrent_wheeze_binary_5y	bbq_food_5Y	2144	154	2144	154	1	0.74	1.34	0.975886	0.996954	FALSE
5 Years	recurrent_wheeze_binary_5y	boil_food_in_plastic_bag_5Y	2144	154	2144	154	1.03	0.6	1.79	0.911356	0.988192	FALSE
5 Years	recurrent_wheeze_binary_5y	boxed_food_4Y	1751	116	1751	116	1.09	0.85	1.4	0.488208	0.892598	FALSE
5 Years	recurrent_wheeze_binary_5y	boxed_food_5Y	2144	154	2144	154	1.16	0.94	1.43	0.177796	0.771408	FALSE
5 Years	recurrent_wheeze_binary_5y	cafeteria_4Y	1749	115	1749	115	0.75	0.22	2.56	0.647657	0.932294	FALSE
5 Years	recurrent_wheeze_binary_5y	cafeteria_5Y	2138	153	2138	153	1.23	0.51	2.98	0.649809	0.93309	FALSE
5 Years	recurrent_wheeze_binary_5y	canned_food_4Y	1750	116	1750	116	0.91	0.66	1.25	0.563034	0.920156	FALSE
5 Years	recurrent_wheeze_binary_5y	canned_food_5Y	2141	152	2141	152	0.67	0.48	0.94	0.0197635	0.460823	FALSE
5 Years	recurrent_wheeze_binary_5y	cardboard_container_4Y	1752	116	1752	116	0.87	0.7	1.08	0.207839	0.785435	FALSE
5 Years	recurrent_wheeze_binary_5y	cardboard_container_5Y	2143	153	2143	153	0.93	0.78	1.12	0.435984	0.876808	FALSE
5 Years	recurrent_wheeze_binary_5y	farmers_market_4Y	1749	116	1749	116	1.01	0.79	1.28	0.95762	0.994469	FALSE
5 Years	recurrent_wheeze_binary_5y	farmers_market_5Y	2143	154	2143	154	0.99	0.8	1.22	0.918939	0.988192	FALSE
5 Years	recurrent_wheeze_binary_5y	fresh_food_4Y	1752	116	1752	116	1.16	0.91	1.48	0.235946	0.79025	FALSE
5 Years	recurrent_wheeze_binary_5y	fresh_food_5Y	2146	154	2146	154	0.88	0.73	1.07	0.196931	0.776838	FALSE
5 Years	recurrent_wheeze_binary_5y	frozen_food_4Y	1754	116	1754	116	1.15	0.91	1.46	0.244399	0.79025	FALSE
5 Years	recurrent_wheeze_binary_5y	frozen_food_5Y	2146	154	2146	154	0.9	0.72	1.13	0.369213	0.840042	FALSE
5 Years	recurrent_wheeze_binary_5y	glass_ceramic_container_4Y	1751	116	1751	116	1.08	0.92	1.28	0.325091	0.823679	FALSE
5 Years	recurrent_wheeze_binary_5y	glass_ceramic_container_5Y	2144	153	2144	153	1.07	0.93	1.23	0.366125	0.838953	FALSE
5 Years	recurrent_wheeze_binary_5y	grocery_store_4Y	1752	116	1752	116	0.99	0.83	1.19	0.931304	0.988192	FALSE
5 Years	recurrent_wheeze_binary_5y	grocery_store_5Y	2143	154	2143	154	0.91	0.78	1.07	0.273293	0.810378	FALSE
5 Years	recurrent_wheeze_binary_5y	microwave_food_in_plastic_container_5Y	2144	154	2144	154	1.04	0.69	1.58	0.838382	0.977409	FALSE
5 Years	recurrent_wheeze_binary_5y	microwaved_food_4Y	1751	116	1751	116	1.11	0.89	1.39	0.343159	0.830431	FALSE
5 Years	recurrent_wheeze_binary_5y	microwaved_food_5Y	2144	154	2144	154	1.04	0.85	1.29	0.691609	0.945867	FALSE
5 Years	recurrent_wheeze_binary_5y	plastic_container_4Y	1751	116	1751	116	1	0.83	1.21	0.971722	0.996954	FALSE
5 Years	recurrent_wheeze_binary_5y	plastic_container_5Y	2142	153	2142	153	0.99	0.84	1.17	0.931827	0.988192	FALSE
5 Years	recurrent_wheeze_binary_5y	restaurant_eat_in_4Y	1753	116	1753	116	1.22	0.54	2.73	0.633618	0.930622	FALSE
5 Years	recurrent_wheeze_binary_5y	restaurant_eat_in_5Y	2144	154	2144	154	1.6	0.88	2.91	0.125304	0.705646	FALSE
5 Years	recurrent_wheeze_binary_5y	restaurant_take_out_4Y	1751	115	1751	115	1.01	0.4	2.54	0.987243	0.999661	FALSE
5 Years	recurrent_wheeze_binary_5y	restaurant_take_out_5Y	2144	154	2144	154	1.33	0.64	2.74	0.440914	0.876954	FALSE
5 Years	recurrent_wheeze_binary_5y	stove_oven_food _5Y	2144	154	2144	154	0.97	0.8	1.19	0.80061	0.968878	FALSE
5 Years	recurrent_wheeze_binary_5y	stove_oven_food_4Y	1752	116	1752	116	1.12	0.87	1.43	0.373446	0.84079	FALSE
5 Years	recurrent_wheeze_binary_5y	weekly_plastic_container_usage_4Y	1754	116	1754	116	0.95	0.8	1.13	0.566336	0.921078	FALSE
5 Years	recurrent_wheeze_binary_5y	weekly_plastic_container_usage_5Y	2144	154	2144	154	0.93	0.81	1.07	0.318988	0.823679	FALSE
5 Years	recurrent_wheeze_binary_5y	weekly_plastic_utensil_usage_4Y	1754	116	1754	116	1.02	0.85	1.22	0.842488	0.977409	FALSE
5 Years	recurrent_wheeze_binary_5y	weekly_plastic_utensil_usage_5Y	2146	154	2146	154	0.88	0.73	1.06	0.178057	0.771408	FALSE
5 Years	recurrent_wheeze_binary_5y	minigo_5Y	2282	167	601	49	1.03	0.94	1.13	0.484543	0.892598	FALSE
5 Years	recurrent_wheeze_binary_5y	peanut_butter_5Y	2285	167	1802	116	0.89	0.82	0.97	0.00871168	0.387289	FALSE
5 Years	recurrent_wheeze_binary_5y	salad_dressing_5Y	2285	167	1104	66	0.88	0.8	0.98	0.017521	0.438957	FALSE
5 Years	recurrent_wheeze_binary_5y	mayo_5Y	2284	166	1197	78	0.88	0.79	0.98	0.0191211	0.45485	FALSE
5 Years	recurrent_wheeze_binary_5y	chocolate_candy_5Y	2284	167	2088	150	0.97	0.86	1.09	0.584488	0.922866	FALSE
5 Years	recurrent_wheeze_binary_5y	fruit_drinks_5Y	2285	167	1494	108	1	0.92	1.08	0.992414	1	FALSE
5 Years	recurrent_wheeze_binary_5y	pop_5Y	2285	167	764	63	1.12	0.98	1.29	0.101129	0.672762	FALSE
5 Years	recurrent_wheeze_binary_5y	sugarless_pop_5Y	2282	167	161	15	1.12	0.9	1.39	0.301204	0.818717	FALSE
5 Years	recurrent_wheeze_binary_5y	jello_5Y	2285	167	638	52	1.03	0.86	1.24	0.758514	0.963485	FALSE
5 Years	recurrent_wheeze_binary_5y	pudding_5Y	2284	166	729	63	1.11	0.96	1.29	0.150413	0.742596	FALSE
5 Years	recurrent_wheeze_binary_5y	yogurt_drink_5Y	2285	167	1105	83	1.04	0.96	1.12	0.357567	0.838953	FALSE
5 Years	recurrent_wheeze_binary_5y	potato_chips_5Y	2285	167	1914	145	1.11	0.98	1.27	0.112987	0.690865	FALSE
5 Years	recurrent_wheeze_binary_5y	corn_chips_nachos_5Y	2283	166	1293	91	1.02	0.9	1.17	0.72188	0.951843	FALSE
5 Years	recurrent_wheeze_binary_5y	multivitamin_5Y	2284	167	1402	93	0.84	0.7	0.99	0.0392507	0.530247	FALSE
5 Years	recurrent_wheeze_binary_5y	iron_supplement_5Y	2284	167	2230	160	0.76	0.51	1.15	0.194589	0.773167	FALSE
5 Years	recurrent_wheeze_binary_5y	vit_a_supplement_5Y	2285	167	2261	161	0.54	0.33	0.87	0.0112399	0.404447	FALSE
5 Years	recurrent_wheeze_binary_5y	calcium_supplement_5Y	2285	167	2233	159	0.7	0.47	1.04	0.0745507	0.610993	FALSE
5 Years	recurrent_wheeze_binary_5y	vit_d_supplement_5Y	2285	167	1890	136	1	0.82	1.23	0.966252	0.994919	FALSE
5 Years	recurrent_wheeze_binary_5y	butter_5Y	2284	167	1765	126	0.99	0.92	1.06	0.79103	0.968878	FALSE
5 Years	recurrent_wheeze_binary_5y	hot_chocolate_5Y	2282	166	1151	82	0.99	0.88	1.12	0.877725	0.985178	FALSE
5 Years	recurrent_wheeze_binary_5y	margarine_5Y	2285	167	915	71	1.03	0.95	1.11	0.480177	0.892598	FALSE
5 Years	recurrent_wheeze_binary_5y	banana_5Y	2286	167	2114	157	0.94	0.85	1.04	0.250818	0.798202	FALSE
5 Years	recurrent_wheeze_binary_5y	peaches_5Y	2284	167	903	66	1.03	0.92	1.16	0.613479	0.930622	FALSE
5 Years	recurrent_wheeze_binary_5y	mixed_fruit_5Y	2285	167	605	43	0.99	0.87	1.12	0.845621	0.977409	FALSE
5 Years	recurrent_wheeze_binary_5y	orange_5Y	2286	167	1887	133	0.92	0.84	1.01	0.0915275	0.654839	FALSE
5 Years	recurrent_wheeze_binary_5y	grapefruit_5Y	2286	167	268	18	0.98	0.8	1.2	0.863532	0.979585	FALSE
5 Years	recurrent_wheeze_binary_5y	milk_fat_content_5Y	2112	154	2112	154	0.97	0.79	1.2	0.782312	0.968517	FALSE
5 Years	recurrent_wheeze_binary_5y	cows_milk_monthly_consumption_5Y	2112	154	2105	153	0.95	0.86	1.06	0.361847	0.838953	FALSE
5 Years	recurrent_wheeze_binary_5y	apple_5Y	2286	167	2209	160	0.9	0.81	1	0.0540621	0.572669	FALSE
5 Years	recurrent_wheeze_binary_5y	pear_5Y	2283	167	1255	84	0.96	0.87	1.06	0.460224	0.886929	FALSE
5 Years	recurrent_wheeze_binary_5y	grapes_5Y	2285	167	2018	149	1.04	0.94	1.16	0.399975	0.85185	FALSE
5 Years	recurrent_wheeze_binary_5y	strawberries_5Y	2284	167	2019	149	1.08	0.98	1.19	0.121643	0.698705	FALSE
5 Years	recurrent_wheeze_binary_5y	watermelon_5Y	2284	167	1518	113	1.06	0.96	1.17	0.251691	0.798202	FALSE
5 Years	recurrent_wheeze_binary_5y	cantaloupe_5Y	2286	167	1213	90	0.98	0.89	1.09	0.771985	0.963692	FALSE
5 Years	recurrent_wheeze_binary_5y	pineapple_5Y	2284	167	1181	84	0.97	0.86	1.1	0.642951	0.930622	FALSE
5 Years	recurrent_wheeze_binary_5y	applesauce_5Y	2286	167	1239	90	0.96	0.88	1.05	0.404257	0.853293	FALSE
5 Years	recurrent_wheeze_binary_5y	dried_fruits_5Y	2284	167	1075	76	1	0.9	1.1	0.960718	0.994919	FALSE
5 Years	recurrent_wheeze_binary_5y	sorbet_5Y	2284	167	206	19	1.12	0.87	1.45	0.370264	0.840042	FALSE
5 Years	recurrent_wheeze_binary_5y	goat_milk_5Y	474	34	474	34	1.05	0.74	1.51	0.770302	0.963692	FALSE
5 Years	recurrent_wheeze_binary_5y	soy_milk_5Y	474	35	474	35	1.44	0.95	2.19	0.0872535	0.638143	FALSE
5 Years	recurrent_wheeze_binary_5y	rice_milk_5Y	473	34	53	4	1.08	0.85	1.39	0.528973	0.915101	FALSE
5 Years	recurrent_wheeze_binary_5y	almond_milk_5Y	479	34	337	20	0.89	0.74	1.07	0.221123	0.79025	FALSE
5 Years	recurrent_wheeze_binary_5y	milkshake_5Y	2281	167	498	36	0.98	0.81	1.19	0.855083	0.978279	FALSE
5 Years	recurrent_wheeze_binary_5y	orange_grapefuit_juice_5Y	2284	167	1398	97	1.03	0.94	1.12	0.580417	0.922866	FALSE
5 Years	recurrent_wheeze_binary_5y	cooked_corn_5Y	2285	167	1811	126	0.9	0.8	1.01	0.0689734	0.610993	FALSE
5 Years	recurrent_wheeze_binary_5y	cooked_peas_5Y	2285	167	1588	98	0.88	0.79	0.99	0.0274702	0.500763	FALSE
5 Years	recurrent_wheeze_binary_5y	tomatoes_5Y	2284	167	1595	107	0.94	0.86	1.02	0.128347	0.705646	FALSE
5 Years	recurrent_wheeze_binary_5y	red_green_peppers_5Y	2283	166	1526	110	1.02	0.94	1.11	0.56118	0.91834	FALSE
5 Years	recurrent_wheeze_binary_5y	carrots_5Y	2284	167	2132	151	0.95	0.86	1.05	0.280651	0.812955	FALSE
5 Years	recurrent_wheeze_binary_5y	broccoli_5Y	2284	167	1876	133	0.94	0.85	1.03	0.186033	0.772269	FALSE
5 Years	recurrent_wheeze_binary_5y	cooked_green_beans_5Y	2282	166	1360	91	0.95	0.85	1.05	0.293688	0.816565	FALSE
5 Years	recurrent_wheeze_binary_5y	cooked_spinach_5Y	2285	167	999	67	1.01	0.9	1.13	0.893242	0.988192	FALSE
5 Years	recurrent_wheeze_binary_5y	icecream_5Y	2284	167	2079	159	1.05	0.92	1.21	0.452897	0.88357	FALSE
5 Years	recurrent_wheeze_binary_5y	greens_5Y	2285	167	866	66	1.06	0.95	1.17	0.291055	0.816565	FALSE
5 Years	recurrent_wheeze_binary_5y	mixed_vegetables_5Y	2283	167	1324	93	0.97	0.88	1.06	0.47931	0.892598	FALSE
5 Years	recurrent_wheeze_binary_5y	cooked_squash_5Y	2284	167	729	35	0.82	0.69	0.98	0.031651	0.50492	FALSE
5 Years	recurrent_wheeze_binary_5y	cooked_zucchini_5Y	2284	167	833	50	0.9	0.78	1.05	0.175028	0.771408	FALSE
5 Years	recurrent_wheeze_binary_5y	cabbage_coleslaw_5Y	2284	167	748	55	1.03	0.89	1.18	0.717179	0.949149	FALSE
5 Years	recurrent_wheeze_binary_5y	lettuce_salad_5Y	2282	167	1422	96	0.95	0.87	1.05	0.310739	0.822184	FALSE
5 Years	recurrent_wheeze_binary_5y	cauliflower_5Y	2283	167	1300	80	0.91	0.81	1.02	0.106865	0.680179	FALSE
5 Years	recurrent_wheeze_binary_5y	tofu_5Y	2284	167	512	37	1.07	0.93	1.23	0.337834	0.830431	FALSE
5 Years	recurrent_wheeze_binary_5y	cold_cereal_5Y	2284	166	2154	155	0.97	0.88	1.07	0.525852	0.914341	FALSE
5 Years	recurrent_wheeze_binary_5y	hot_cereal_grits_5Y	2285	167	1231	84	0.97	0.89	1.06	0.519306	0.909631	FALSE
5 Years	recurrent_wheeze_binary_5y	cheese_5Y	2285	167	2163	156	0.97	0.89	1.07	0.580902	0.922866	FALSE
5 Years	recurrent_wheeze_binary_5y	pita_bread_5Y	2284	167	1013	84	1.06	0.97	1.16	0.206361	0.782982	FALSE
5 Years	recurrent_wheeze_binary_5y	sliced_bread_5Y	2284	167	2232	165	0.91	0.82	1.01	0.0752695	0.610993	FALSE
5 Years	recurrent_wheeze_binary_5y	english_muffin_5Y	2284	167	685	49	1.02	0.9	1.16	0.766207	0.963692	FALSE
5 Years	recurrent_wheeze_binary_5y	bagel_5Y	2283	167	1203	90	1.05	0.94	1.16	0.3859	0.844605	FALSE
5 Years	recurrent_wheeze_binary_5y	waffles_5Y	2284	167	1285	102	1.11	1.01	1.22	0.036163	0.516145	FALSE
5 Years	recurrent_wheeze_binary_5y	sweet_roll_muffin_5Y	2284	167	1424	98	0.94	0.84	1.06	0.299386	0.816565	FALSE
5 Years	recurrent_wheeze_binary_5y	tacos_burritos_5Y	2283	167	1300	85	0.94	0.82	1.07	0.336833	0.830431	FALSE
5 Years	recurrent_wheeze_binary_5y	pancakes_5Y	2284	167	2008	143	1	0.88	1.13	0.947161	0.989715	FALSE
5 Years	recurrent_wheeze_binary_5y	french_toast_5Y	2284	167	996	79	1.01	0.88	1.16	0.859567	0.9793	FALSE
5 Years	recurrent_wheeze_binary_5y	egg_mcmuffin_5Y	2285	167	379	33	1.07	0.87	1.32	0.509011	0.906062	FALSE
5 Years	recurrent_wheeze_binary_5y	low_fat_cheese_5Y	2284	167	357	31	1.04	0.94	1.16	0.442948	0.876954	FALSE
5 Years	recurrent_wheeze_binary_5y	mac_and_cheese_5Y	2285	167	1788	127	1.06	0.94	1.19	0.360442	0.838953	FALSE
5 Years	recurrent_wheeze_binary_5y	pasta_5Y	2285	167	2185	159	1.03	0.89	1.18	0.703465	0.948535	FALSE
5 Years	recurrent_wheeze_binary_5y	cooked_rice_5Y	2285	167	2094	144	0.97	0.88	1.08	0.637508	0.930622	FALSE
5 Years	recurrent_wheeze_binary_5y	pizza_5Y	2285	167	2181	157	1.07	0.91	1.25	0.430335	0.873581	FALSE
5 Years	recurrent_wheeze_binary_5y	lasagna_5Y	2284	167	1027	75	1.12	0.95	1.32	0.170289	0.76907	FALSE
5 Years	recurrent_wheeze_binary_5y	potatoes_5Y	2284	167	1730	114	0.89	0.8	0.99	0.0398529	0.530247	FALSE
5 Years	recurrent_wheeze_binary_5y	fried_potatoes_5Y	2284	167	2049	151	1.15	1.01	1.31	0.0393247	0.530247	FALSE
5 Years	recurrent_wheeze_binary_5y	cooked_sweet_potatoes_5Y	2284	167	1022	69	0.97	0.85	1.12	0.698307	0.948535	FALSE
5 Years	recurrent_wheeze_binary_5y	granola_bar_5Y	2283	167	1761	132	1.03	0.95	1.13	0.461079	0.887126	FALSE
5 Years	recurrent_wheeze_binary_5y	pie_5Y	2284	167	646	45	1.03	0.83	1.27	0.802854	0.969453	FALSE
5 Years	recurrent_wheeze_binary_5y	cheese_spread_5Y	2283	167	341	23	0.97	0.82	1.14	0.701382	0.948535	FALSE
5 Years	recurrent_wheeze_binary_5y	doughnut_5Y	2284	167	1332	100	1	0.85	1.17	0.983264	0.998528	FALSE
5 Years	recurrent_wheeze_binary_5y	crackers_5Y	2284	166	2165	157	0.97	0.88	1.07	0.565059	0.921078	FALSE
5 Years	recurrent_wheeze_binary_5y	corn_bread_tortilla_5Y	2284	167	1144	77	0.96	0.85	1.07	0.427011	0.873028	FALSE
5 Years	recurrent_wheeze_binary_5y	cookies_brownies_5Y	2285	167	2127	151	0.91	0.82	1.01	0.0706926	0.610993	FALSE
5 Years	recurrent_wheeze_binary_5y	cake_cupcake_5Y	2284	167	1921	137	1	0.86	1.16	0.992814	1	FALSE
5 Years	recurrent_wheeze_binary_5y	tea_biscuit_5Y	2283	167	366	29	1.01	0.85	1.21	0.9026	0.988192	FALSE
5 Years	recurrent_wheeze_binary_5y	popcorn_pretzels_5Y	2285	167	1949	140	0.96	0.85	1.08	0.48914	0.892598	FALSE
5 Years	recurrent_wheeze_binary_5y	baked_beans_5Y	2285	167	1210	70	0.86	0.76	0.97	0.0172563	0.436974	FALSE
5 Years	recurrent_wheeze_binary_5y	lentils_5Y	2284	167	756	41	0.88	0.75	1.03	0.100058	0.670903	FALSE
5 Years	recurrent_wheeze_binary_5y	eggs_5Y	2282	167	2020	138	0.97	0.88	1.07	0.541889	0.915503	FALSE
5 Years	recurrent_wheeze_binary_5y	cream_cheese_5Y	2285	167	1002	66	0.97	0.87	1.08	0.579631	0.922866	FALSE
5 Years	recurrent_wheeze_binary_5y	luncheon_meat_5Y	2284	167	1358	104	1.03	0.94	1.14	0.468992	0.889167	FALSE
5 Years	recurrent_wheeze_binary_5y	pork_ham_5Y	2283	167	1716	129	0.99	0.89	1.11	0.906341	0.988192	FALSE
5 Years	recurrent_wheeze_binary_5y	roast_beef_steak_5Y	2284	167	1601	125	1.07	0.95	1.2	0.257307	0.798397	FALSE
5 Years	recurrent_wheeze_binary_5y	weiner_5Y	2284	167	1660	118	1	0.88	1.14	0.944362	0.988192	FALSE
5 Years	recurrent_wheeze_binary_5y	sausage_5Y	2283	167	1543	113	0.98	0.87	1.12	0.803923	0.969453	FALSE
5 Years	recurrent_wheeze_binary_5y	hamburger_5Y	2283	167	1848	135	1.05	0.92	1.18	0.482475	0.892598	FALSE
5 Years	recurrent_wheeze_binary_5y	bacon_5Y	2284	167	1622	124	1.11	0.98	1.26	0.107638	0.682441	FALSE
5 Years	recurrent_wheeze_binary_5y	meatballs_5Y	2282	167	1394	109	1.1	0.96	1.26	0.157556	0.760232	FALSE
5 Years	recurrent_wheeze_binary_5y	cold_cuts_5Y	2283	166	1450	109	0.98	0.89	1.08	0.735336	0.957807	FALSE
5 Years	recurrent_wheeze_binary_5y	stir_fried_chicken_5Y	2283	166	1314	96	1.1	0.98	1.23	0.118785	0.692757	FALSE
5 Years	recurrent_wheeze_binary_5y	yogurt_5Y	2284	167	2036	153	1.06	0.97	1.16	0.169193	0.76907	FALSE
5 Years	recurrent_wheeze_binary_5y	fried_chicken_5Y	2284	167	1647	128	1.23	1.1	1.39	0.000521853	0.125769	FALSE
5 Years	recurrent_wheeze_binary_5y	shrimp_5Y	2283	167	825	55	0.95	0.8	1.12	0.518839	0.909631	FALSE
5 Years	recurrent_wheeze_binary_5y	canned_tuna_5Y	2285	167	733	52	1.04	0.89	1.21	0.655848	0.93309	FALSE
5 Years	recurrent_wheeze_binary_5y	fried_fish_5Y	2285	167	892	69	1.08	0.93	1.25	0.296448	0.816565	FALSE
5 Years	recurrent_wheeze_binary_5y	vegetable_soup_5Y	2284	167	1159	77	0.95	0.84	1.08	0.408157	0.857017	FALSE
5 Years	recurrent_wheeze_binary_5y	liver_organ_meats_5Y	2273	166	84	5	0.96	0.62	1.49	0.855171	0.978279	FALSE
5 Years	recurrent_wheeze_binary_5y	nuts_5Y	2284	167	1640	106	0.97	0.88	1.07	0.580579	0.922866	FALSE
5 Years	recurrent_wheeze_binary_5y	log_MBP_1y	1011	66	1011	66	1.13	0.81	1.58	0.476112	0.892598	FALSE
5 Years	recurrent_wheeze_binary_5y	log_MBzP_1y	1010	66	1010	66	1.14	0.92	1.41	0.241626	0.79025	FALSE
5 Years	recurrent_wheeze_binary_5y	log_MCPP_1y	1004	65	1003	65	1.17	0.85	1.62	0.33521	0.829959	FALSE
5 Years	recurrent_wheeze_binary_5y	log_MEHHP_1y	989	65	989	65	0.97	0.72	1.3	0.824138	0.969453	FALSE
5 Years	recurrent_wheeze_binary_5y	log_MEHP_1y	1011	66	1008	65	0.87	0.65	1.16	0.34214	0.830431	FALSE
5 Years	recurrent_wheeze_binary_5y	log_MEOHP_1y	1011	66	1011	66	0.99	0.73	1.34	0.939576	0.988192	FALSE
5 Years	recurrent_wheeze_binary_5y	log_MEP_1y	988	65	988	65	1.15	0.94	1.42	0.183763	0.772269	FALSE
5 Years	recurrent_wheeze_binary_5y	log_MMP_1y	1004	66	1004	66	1.01	0.88	1.15	0.880329	0.985178	FALSE
5 Years	recurrent_wheeze_binary_5y	log_cotinine_1y	132	18	132	18	1.35	0.84	2.19	0.218378	0.79025	FALSE
5 Years	recurrent_wheeze_binary_5y	log_hydroxycotinine_1y	132	18	132	18	1.26	0.82	1.95	0.297523	0.816565	FALSE
5 Years	recurrent_wheeze_binary_5y	log_MBP_3m	1380	98	1380	98	1.16	0.9	1.49	0.249727	0.798202	FALSE
5 Years	recurrent_wheeze_binary_5y	log_MBzP_3m	1380	98	1379	98	1.09	0.91	1.3	0.360096	0.838953	FALSE
5 Years	recurrent_wheeze_binary_5y	log_MCPP_3m	1380	98	1378	98	0.88	0.71	1.09	0.251011	0.798202	FALSE
5 Years	recurrent_wheeze_binary_5y	log_MEHHP_3m	1372	97	1371	97	1.09	0.89	1.32	0.396634	0.849157	FALSE
5 Years	recurrent_wheeze_binary_5y	log_MEHP_3m	1381	98	1379	98	1.11	0.95	1.3	0.181709	0.771408	FALSE
5 Years	recurrent_wheeze_binary_5y	log_MEOHP_3m	1380	98	1378	98	1	0.82	1.23	0.987776	0.999661	FALSE
5 Years	recurrent_wheeze_binary_5y	log_MEP_3m	1370	98	1370	98	1.15	0.96	1.37	0.127176	0.705646	FALSE
5 Years	recurrent_wheeze_binary_5y	log_cotinine_3m	1678	126	1677	126	1.13	1.02	1.26	0.0230776	0.498603	FALSE
5 Years	recurrent_wheeze_binary_5y	log_hydroxycotinine_3m	1984	147	1983	147	1.11	1.01	1.21	0.0289581	0.500763	FALSE
5 Years	recurrent_wheeze_binary_5y	log_dep_bc_rec_dust_3m	679	156	679	156	0.85	0.69	1.06	0.155591	0.753946	FALSE
5 Years	recurrent_wheeze_binary_5y	log_dibp_bc_rec_dust_3m	688	158	688	158	1.06	0.85	1.33	0.599538	0.926688	FALSE
5 Years	recurrent_wheeze_binary_5y	log_dnbp_bc_rec_dust_3m	689	157	689	157	1.18	0.97	1.42	0.0917608	0.654839	FALSE
5 Years	recurrent_wheeze_binary_5y	log_bzbp_bc_rec_dust_3m	676	152	676	152	0.96	0.83	1.12	0.63387	0.930622	FALSE
5 Years	recurrent_wheeze_binary_5y	log_dehp_bc_rec_dust_3m	685	157	685	157	1.7	1.34	2.17	1.67559e-05	0.00986506	TRUE
5 Years	recurrent_wheeze_binary_5y	combined_monthly_disinfectant_handcleaner_and_sanitizer	2719	202	47	9	2.86	1.35	6.04	0.00604041	0.334399	FALSE
5 Years	recurrent_wheeze_binary_5y	weekly_chemical_handcleaner_or_sanitizer_by_mother_prenatal	2719	202	929	80	1.22	0.91	1.65	0.180698	0.771408	FALSE
5 Years	recurrent_wheeze_binary_5y	weekly_chemical_handcleaner_or_sanitizer_by_anyone_prenatal	2719	202	1322	102	1.06	0.79	1.41	0.703907	0.948535	FALSE
5 Years	recurrent_wheeze_binary_5y	mother_never_took_probiotics_up_to_birth	2719	202	1083	84	1.03	0.77	1.38	0.849864	0.977409	FALSE
5 Years	recurrent_wheeze_binary_5y	mother_never_took_probiotics_before_and_during_pregnancy	2719	202	1225	94	1.11	0.83	1.49	0.479069	0.892598	FALSE
5 Years	recurrent_wheeze_binary_5y	mother_never_took_probiotics_before_and_increased_during_pregnancy	2719	202	966	75	1.11	0.82	1.49	0.50033	0.898762	FALSE
5 Years	recurrent_wheeze_binary_5y	frequency_of_use_of_chemical_hand_cleaner_1y	2340	167	240	19	1.07	0.85	1.35	0.557188	0.917852	FALSE
5 Years	recurrent_wheeze_binary_5y	weekly_chem_hand_cleaner_use_1y	2340	167	63	6	1.35	0.57	3.2	0.496735	0.897539	FALSE
5 Years	recurrent_wheeze_binary_5y	weekly_chem_hand_cleaner_use_mother_prenatal_not_3M	2719	202	55	11	3.34	1.69	6.6	0.000534052	0.125769	FALSE
5 Years	recurrent_wheeze_binary_5y	weekly_chem_hand_cleaner_use_mother_3m_not_prenatal	2719	202	48	3	0.87	0.27	2.85	0.822205	0.969453	FALSE
5 Years	recurrent_wheeze_binary_5y	weekly_chem_hand_cleaner_use_prenatal_not_1y	2719	202	52	7	2.05	0.91	4.64	0.0828205	0.620251	FALSE
5 Years	recurrent_wheeze_binary_5y	solid_eggs_nuts_peanuts_2Y	2719	202	1207	69	0.65	0.48	0.88	0.00534644	0.334399	FALSE
5 Years	recurrent_wheeze_binary_5y	solid_eggs_and_nuts_or_peanuts_2Y	2719	202	1725	108	0.67	0.5	0.89	0.0062478	0.334399	FALSE
5 Years	recurrent_wheeze_binary_5y	gas_stove_supp_regular_to_main_heat_prenatal	2709	201	66	6	1.26	0.53	2.96	0.600426	0.926688	FALSE
5 Years	recurrent_wheeze_binary_5y	took_multivitamin_30m	2719	202	723	61	1.24	0.9	1.7	0.186203	0.772269	FALSE
5 Years	recurrent_wheeze_binary_5y	vitamin_A_received_30m	2719	202	763	67	1.33	0.98	1.81	0.0706912	0.610993	FALSE
5 Years	recurrent_wheeze_binary_5y	poly_vi_sol_with_or_without_iron_30m	2719	202	107	15	2.09	1.18	3.69	0.0113026	0.404447	FALSE
5 Years	recurrent_wheeze_binary_5y	infant_given_cereal_before_3m	1985	129	402	37	1.52	1.01	2.29	0.0436628	0.549872	FALSE
5 Years	recurrent_wheeze_binary_5y	infant_given_cereal_after_3m	1985	129	997	64	0.97	0.68	1.39	0.881833	0.985178	FALSE
5 Years	recurrent_wheeze_binary_5y	infant_given_cereal_at_3m_or_earlier	1985	129	1270	96	1.58	1.04	2.39	0.0306199	0.500763	FALSE
5 Years	recurrent_wheeze_binary_5y	is_caucasian	2685	199	1730	118	0.79	0.59	1.06	0.119908	0.696619	FALSE
5 Years	recurrent_wheeze_binary_5y	is_healthcare_or_social_assistance	2603	190	559	53	1.49	1.07	2.08	0.0195247	0.459806	FALSE
5 Years	recurrent_wheeze_binary_5y	num_colds_3M	2692	199	1134	79	1.09	0.92	1.29	0.319317	0.823679	FALSE
5 Years	recurrent_wheeze_binary_5y	total_colds_birth_to_6m	2692	199	1747	126	1.09	0.98	1.2	0.103273	0.675206	FALSE
5 Years	recurrent_wheeze_binary_5y	total_colds_birth_to_1y	2692	199	2354	178	1.06	1	1.13	0.0347774	0.513584	FALSE
8 Years	asthma_8y	home_size_square_feet_3m	2161	117	2161	117	0.94	0.8	1.1	0.446823	0.980913	FALSE
8 Years	asthma_8y	how_often_smell_fumes_from_parking_garage_in_apartment_or_hallways_3m	2186	120	5	1	1.55	0.36	6.56	0.553965	0.987644	FALSE
8 Years	asthma_8y	home_has_attached_garage_carport_3m	2186	120	685	35	0.85	0.56	1.28	0.433541	0.978723	FALSE
8 Years	asthma_8y	door_between_home_and_garage_or_carport_3m	2186	120	569	28	0.79	0.51	1.22	0.284834	0.926948	FALSE
8 Years	asthma_8y	num_cars_trucks_that_park_in_garage_or_carport_3m	2186	120	525	28	0.98	0.75	1.28	0.8876	1	FALSE
8 Years	asthma_8y	num_recreational_vehicles_that_park_in_garage_or_carport_3m	2185	120	38	1	0.43	0.07	2.5	0.348074	0.961106	FALSE
8 Years	asthma_8y	garage_or_carport_used_for_parking_in_winter_3m	2186	120	541	29	0.88	0.57	1.37	0.576736	0.987644	FALSE
8 Years	asthma_8y	num_days_per_week_vehicles_park_in_garage_or_carport_in_winter_3m	2185	120	526	29	0.99	0.93	1.05	0.681973	0.994997	FALSE
8 Years	asthma_8y	num_times_per_day_vehicles_drive_in_or_out_of_garage_or_carport_in_winter_3m	2185	119	522	28	1.01	0.94	1.09	0.769058	1	FALSE
8 Years	asthma_8y	garage_or_carport_used_for_parking_in_summer_3m	2186	120	474	26	0.92	0.58	1.45	0.711778	0.998418	FALSE
8 Years	asthma_8y	num_days_per_week_vehicles_park_in_garage_or_carport_in_summer_3m	2186	120	465	25	0.99	0.92	1.06	0.696317	0.996621	FALSE
8 Years	asthma_8y	num_times_per_day_vehicles_drive_in_or_out_of_garage_or_carport_in_summer_3m	2186	120	466	26	1.01	0.94	1.08	0.858202	1	FALSE
8 Years	asthma_8y	gasoline_powered_equipment_stored_in_garage_or_carport_3m	2184	120	328	19	0.87	0.6	1.26	0.459939	0.980913	FALSE
8 Years	asthma_8y	sbjt_attends_non-home_location_for_more_than_one_hour_per_day_3m	2179	119	246	16	1.21	0.7	2.08	0.504031	0.986835	FALSE
8 Years	asthma_8y	sbjt_attends_non-home_location_each_day_percent_time_outdoors_3m	2163	119	118	9	1.01	1	1.03	0.074445	0.73892	FALSE
8 Years	asthma_8y	sbjt_attends_non-home_location_each_day_num_days_per_week_3m	2180	120	240	16	0.99	0.84	1.16	0.876408	1	FALSE
8 Years	asthma_8y	sbjt_attends_non-home_location_each_day_num_hours_per_week_3m	2180	120	240	16	1.01	0.98	1.04	0.523135	0.987644	FALSE
8 Years	asthma_8y	sbjt_attends_non-home_location_each_day_num_minutes_spent_walking_or_biking_3m	2178	119	79	4	0.99	0.95	1.03	0.62196	0.987644	FALSE
8 Years	asthma_8y	sbjt_attends_non-home_location_each_day_num_minutes_spent_in_car_van_taxi_3m	2180	120	206	14	1.01	1	1.01	0.153567	0.819391	FALSE
8 Years	asthma_8y	sbjt_attends_non-home_location_each_day_num_minutes_spent_in_train_subway_3m	2177	119	7	1	1.06	1.01	1.11	0.0264217	0.498299	FALSE
8 Years	asthma_8y	hours_spent_during_weekend_day_home_indoors_3m	2176	119	2171	119	0.98	0.93	1.04	0.512765	0.987644	FALSE
8 Years	asthma_8y	hours_spent_during_weekend_day_outdoors_near_home_3m	2172	119	1578	82	0.96	0.83	1.11	0.543419	0.987644	FALSE
8 Years	asthma_8y	hours_spent_during_weekend_day_in_bus_van_car_3m	2175	119	1791	101	1.13	0.94	1.36	0.204269	0.864941	FALSE
8 Years	asthma_8y	hours_spent_during_weekend_day_on_train_subway_3m	2138	119	95	4	0.86	0.42	1.75	0.678443	0.994997	FALSE
8 Years	asthma_8y	hours_spent_during_weekend_day_in_other_indoor_places_3m	2174	119	1790	104	1.07	0.99	1.15	0.11048	0.77441	FALSE
8 Years	asthma_8y	hours_spent_during_weekend_day_in_other_outdoor_places_3m	2169	119	786	35	0.87	0.73	1.05	0.15754	0.819391	FALSE
8 Years	asthma_8y	hours_spent_during_week_day_home_indoors_3m	2178	119	2176	119	1	0.93	1.06	0.899885	1	FALSE
8 Years	asthma_8y	hours_spent_during_week_day_outdoors_near_home_3m	2174	119	1591	82	0.93	0.79	1.08	0.34707	0.961106	FALSE
8 Years	asthma_8y	hours_spent_during_week_day_in_bus_van_car_3m	2174	119	1500	88	1.18	0.98	1.4	0.0731271	0.73892	FALSE
8 Years	asthma_8y	hours_spent_during_week_day_on_train_subway_3m	2138	119	106	5	1.2	0.76	1.89	0.432219	0.97843	FALSE
8 Years	asthma_8y	hours_spent_during_week_day_in_other_indoor_places_3m	2174	119	1660	88	0.99	0.89	1.1	0.852656	1	FALSE
8 Years	asthma_8y	hours_spent_during_week_day_in_other_outdoor_places_3m	2169	119	660	34	0.99	0.82	1.19	0.904668	1	FALSE
8 Years	asthma_8y	home_num_bedrooms_3m	2178	119	2177	119	0.96	0.8	1.16	0.700783	0.996621	FALSE
8 Years	asthma_8y	num_adults_at_home_3m	2180	119	2180	119	1.04	0.81	1.33	0.784121	1	FALSE
8 Years	asthma_8y	num_children_at_home_3m	2178	119	2178	119	0.93	0.74	1.16	0.514272	0.987644	FALSE
8 Years	asthma_8y	num_weeks_sbjt_not_sleep_at_night_at_home_3m	2173	119	1083	50	0.83	0.71	0.96	0.0129828	0.362968	FALSE
8 Years	asthma_8y	percent_time_windows_open_3m	2163	117	1812	95	1	0.99	1.01	0.852778	1	FALSE
8 Years	asthma_8y	home_within_100m_of_highway_3m	2186	120	627	28	0.8	0.52	1.25	0.335538	0.957352	FALSE
8 Years	asthma_8y	home_within_100m_of_body_of_water_3m	2186	120	256	12	0.83	0.45	1.53	0.550009	0.987644	FALSE
8 Years	asthma_8y	home_within_100m_of_factory_3m	2186	120	44	6	2.9	1.19	7.06	0.0191158	0.43281	FALSE
8 Years	asthma_8y	home_within_100m_of_farm_3m	2186	120	106	5	0.67	0.26	1.71	0.404564	0.97171	FALSE
8 Years	asthma_8y	home_within_100m_of_gas_station_3m	2186	120	278	14	0.88	0.5	1.57	0.673419	0.994997	FALSE
8 Years	asthma_8y	home_within_100m_of_large_parking_lot_3m	2186	120	417	24	1.15	0.72	1.83	0.569456	0.987644	FALSE
8 Years	asthma_8y	home_within_100m_of_construction_3m	2186	120	536	23	0.78	0.49	1.26	0.312661	0.941641	FALSE
8 Years	asthma_8y	home_improvements_done_3m	2180	119	688	37	0.96	0.65	1.44	0.859495	1	FALSE
8 Years	asthma_8y	home_improvements_added_or_renovated_3m	2186	120	148	5	0.59	0.24	1.46	0.252479	0.911779	FALSE
8 Years	asthma_8y	home_improvements_finished_basement_or_added_basement_insulation_3m	2186	120	93	3	0.52	0.16	1.69	0.280152	0.92605	FALSE
8 Years	asthma_8y	home_improvements_new_windows_3m	2186	120	58	5	1.68	0.66	4.31	0.279335	0.92605	FALSE
8 Years	asthma_8y	home_improvements_added_attic_or_wall_insulation_3m	2186	120	49	4	1.58	0.56	4.5	0.388066	0.970713	FALSE
8 Years	asthma_8y	home_improvements_new_plumbing_3m	2186	120	52	1	0.34	0.05	2.52	0.293298	0.931916	FALSE
8 Years	asthma_8y	home_improvements_painting_finishing_3m	2186	120	420	26	1.17	0.75	1.84	0.484282	0.983614	FALSE
8 Years	asthma_8y	home_improvements_ventilation_duct_upgrade_3m	2186	120	40	1	0.49	0.07	3.63	0.486686	0.985813	FALSE
8 Years	asthma_8y	home_improvements_added_carpet_3m	2186	120	70	5	1.31	0.52	3.33	0.569375	0.987644	FALSE
8 Years	asthma_8y	home_improvements_removed_carpet_3m	2186	120	88	2	0.39	0.09	1.6	0.189436	0.859862	FALSE
8 Years	asthma_8y	home_improvements_new_roof_3m	2186	120	35	1	0.58	0.08	4.27	0.590026	0.987644	FALSE
8 Years	asthma_8y	new_furniture_3m	2180	119	853	42	0.89	0.6	1.32	0.567287	0.987644	FALSE
8 Years	asthma_8y	num_pieces_new_furniture_covering_solid_wood_3m	2179	120	465	22	0.97	0.84	1.13	0.707456	0.998418	FALSE
8 Years	asthma_8y	num_pieces_new_furniture_covering_leather_3m	2176	119	133	3	0.45	0.17	1.16	0.0986517	0.764454	FALSE
8 Years	asthma_8y	num_pieces_new_furniture_covering_pressed_wood_3m	2177	119	388	20	0.91	0.73	1.15	0.436498	0.980913	FALSE
8 Years	asthma_8y	num_pieces_new_furniture_covering_vinyl_3m	2175	119	39	2	0.75	0.32	1.76	0.503288	0.986835	FALSE
8 Years	asthma_8y	num_pieces_new_furniture_covering_plastic_3m	2176	119	52	3	0.95	0.52	1.74	0.871032	1	FALSE
8 Years	asthma_8y	num_pieces_new_furniture_covering_upholstery_3m	2176	119	315	12	0.72	0.47	1.1	0.125197	0.793557	FALSE
8 Years	asthma_8y	num_pieces_new_furniture_covering_metal_3m	2176	119	53	4	1.06	0.64	1.77	0.815204	1	FALSE
8 Years	asthma_8y	rooms_with_new_furniture_mothers_bedroom_3m	2186	120	229	10	0.84	0.43	1.65	0.618402	0.987644	FALSE
8 Years	asthma_8y	rooms_with_new_furniture_living_room_3m	2186	120	347	17	0.9	0.53	1.53	0.702392	0.997881	FALSE
8 Years	asthma_8y	rooms_with_new_furniture_sbjt_bedroom_3m	2186	120	333	19	1.13	0.68	1.88	0.639822	0.994742	FALSE
8 Years	asthma_8y	rooms_with_new_furniture_family_room_3m	2186	120	57	1	0.32	0.04	2.31	0.256809	0.914712	FALSE
8 Years	asthma_8y	had_furry_pets_3m	2177	119	939	51	0.95	0.65	1.38	0.780395	1	FALSE
8 Years	asthma_8y	num_dogs_at_home_3m	2185	120	565	30	0.85	0.62	1.18	0.331453	0.955343	FALSE
8 Years	asthma_8y	num_cats_at_home_3m	2184	120	483	25	1.02	0.8	1.29	0.885481	1	FALSE
8 Years	asthma_8y	num_other_furry_pets_at_home_3m	2181	120	27	4	1.33	0.95	1.87	0.0978236	0.764454	FALSE
8 Years	asthma_8y	hours_per_day_spent_in_mothers_bedroom_3m	2181	119	1868	106	1.02	0.99	1.06	0.194511	0.861703	FALSE
8 Years	asthma_8y	hours_per_day_spent_in_sbjt_unshared_bedroom_3m	2175	119	1150	55	0.97	0.94	1.01	0.112589	0.77441	FALSE
8 Years	asthma_8y	hours_per_day_spent_in_shared_bedroom_3m	2172	119	255	13	0.96	0.88	1.05	0.350073	0.961106	FALSE
8 Years	asthma_8y	hours_per_day_spent_in_family_room_3m	2178	119	817	41	0.99	0.94	1.04	0.672027	0.994997	FALSE
8 Years	asthma_8y	hours_per_day_spent_in_living_room_3m	2138	119	1551	89	1.03	0.99	1.07	0.133665	0.800531	FALSE
8 Years	asthma_8y	hours_per_day_spent_in_kitchen_3m	2176	119	1239	71	1.04	0.92	1.18	0.539493	0.987644	FALSE
8 Years	asthma_8y	hours_per_day_spent_in_basement_3m	2174	119	347	17	0.94	0.79	1.13	0.534675	0.987644	FALSE
8 Years	asthma_8y	hours_per_day_spent_outside_but_near_home_3m	2174	119	1023	47	0.78	0.62	0.99	0.0399431	0.600248	FALSE
8 Years	asthma_8y	hours_per_day_spent_away_from_home_3m	2174	119	1522	84	1.02	0.92	1.14	0.658948	0.994997	FALSE
8 Years	asthma_8y	mothers_bedroom_sbjt_ever_slept_there_3m	2181	119	2043	110	0.82	0.41	1.66	0.580522	0.987644	FALSE
8 Years	asthma_8y	percent_sleep_in_mothers_bedroom_3m	2184	120	2033	110	1	0.99	1	0.432915	0.978723	FALSE
8 Years	asthma_8y	percent_sleep_in_mothers_bed_3m	2184	119	1543	87	1	0.99	1	0.315943	0.948749	FALSE
8 Years	asthma_8y	mothers_bed_mattress_have_allergy_control_cover_3m	2176	120	1043	51	0.96	0.91	1.02	0.159305	0.819391	FALSE
8 Years	asthma_8y	mothers_bedroom_crib_bassinette_has_allergy_control_cover_3m	2178	120	793	43	0.99	0.94	1.04	0.618575	0.987644	FALSE
8 Years	asthma_8y	mothers_bedroom_other_bed_mattress_has_allergy_control_cover_3m	2136	118	1751	93	0.97	0.92	1.03	0.369516	0.961106	FALSE
8 Years	asthma_8y	mothers_bedroom_how_often_open_window_mid-winter_3m	2180	120	910	37	0.91	0.79	1.05	0.178634	0.844923	FALSE
8 Years	asthma_8y	mothers_bedroom_how_often_open_window_mid-summer_3m	2182	119	1870	97	0.99	0.87	1.13	0.916617	1	FALSE
8 Years	asthma_8y	mothers_bedroom_carpeting_level_3m	2179	119	1178	56	0.86	0.71	1.05	0.134714	0.800531	FALSE
8 Years	asthma_8y	sbjt_ever_slept_in_sbjt_unshared_bedroom_3m	2181	119	1448	70	0.99	0.93	1.06	0.813127	1	FALSE
8 Years	asthma_8y	percent_total_sleep_spent_in_sbjt_unshared_bedroom_3m	2183	120	1036	48	1	0.99	1	0.269907	0.917735	FALSE
8 Years	asthma_8y	sbjt_unshared_bedroom_mattress_has_allergy_control_cover_3m	2183	120	506	25	0.98	0.91	1.05	0.482686	0.983614	FALSE
8 Years	asthma_8y	sbjt_unshared_bedroom_how_often_open_window_mid-winter_3m	2186	120	289	13	1.03	0.91	1.16	0.675003	0.994997	FALSE
8 Years	asthma_8y	sbjt_unshared_bedroom_how_often_open_window_mid-summer_3m	2183	120	818	37	1.05	0.96	1.15	0.257669	0.914712	FALSE
8 Years	asthma_8y	sbjt_unshared_bedroom_carpeting_level_3m	2184	120	681	30	0.83	0.65	1.04	0.104017	0.770876	FALSE
8 Years	asthma_8y	sbjt_ever_slept_in_sbjt_shared_bedroom_3m	2180	119	803	43	1.02	0.96	1.07	0.543076	0.987644	FALSE
8 Years	asthma_8y	percent_total_sleep_spent_in_sbjt_shared_bedroom_3m	2186	120	178	8	1	0.98	1.01	0.612886	0.987644	FALSE
8 Years	asthma_8y	sbjt_shared_bedroom_mattress_has_allergy_control_cover_3m	2185	120	61	4	1.03	0.9	1.18	0.650706	0.994997	FALSE
8 Years	asthma_8y	sbjt_shared_bedroom_how_often_open_window_mid-winter_3m	2185	120	71	1	0.38	0.07	1.9	0.235906	0.899939	FALSE
8 Years	asthma_8y	sbjt_shared_bedroom_how_often_open_window_mid-summer_3m	2185	120	148	5	0.88	0.66	1.16	0.370738	0.961106	FALSE
8 Years	asthma_8y	sbjt_shared_bedroom_carpeting_level_3m	2185	120	114	4	0.81	0.48	1.38	0.443883	0.980913	FALSE
8 Years	asthma_8y	sbjt_ever_slept_in_most_used_living_space_3m	2184	119	1879	98	1.17	0.96	1.43	0.109308	0.77441	FALSE
8 Years	asthma_8y	percent_total_sleep_spent_in_most_used_living_space_3m	2181	119	1853	94	1.01	1	1.02	0.1666	0.826979	FALSE
8 Years	asthma_8y	most_used_living_space_mattress_has_allergy_control_cover_3m	2170	119	1186	60	0.97	0.92	1.01	0.136282	0.800531	FALSE
8 Years	asthma_8y	percent_time_sleeping_in_most_used_living_space_in_playpen_3m	2179	120	299	13	1	0.99	1.01	0.523779	0.987644	FALSE
8 Years	asthma_8y	most_used_living_space_how_often_open_window_mid-winter_3m	2183	120	801	40	0.97	0.87	1.08	0.588706	0.987644	FALSE
8 Years	asthma_8y	most_used_living_space_how_often_open_window_mid-summer_3m	2181	120	1625	81	0.92	0.82	1.03	0.144098	0.811442	FALSE
8 Years	asthma_8y	home_built_within_last_year_3m	2125	115	107	2	0.89	0.74	1.07	0.229825	0.888254	FALSE
8 Years	asthma_8y	num_months_lived_in_this_home_3m	2185	119	222	8	0.93	0.8	1.08	0.337145	0.95928	FALSE
8 Years	asthma_8y	most_used_living_space_carpeting_level_3m	2183	120	1082	47	0.76	0.6	0.98	0.0314393	0.548285	FALSE
8 Years	asthma_8y	frequency_of_use_baby_powder_talc_cornstarch_3m	2180	119	377	22	0.92	0.68	1.25	0.598197	0.987644	FALSE
8 Years	asthma_8y	frequency_of_use_diaper_cream_3m	2179	119	1527	91	1.22	1.03	1.45	0.0241866	0.474518	FALSE
8 Years	asthma_8y	frequency_of_use_baby_wipes_3m	2177	119	2075	115	1.05	0.83	1.33	0.710448	0.998418	FALSE
8 Years	asthma_8y	frequency_of_use_baby_shampoo_3m	2180	119	1896	106	1.4	1.06	1.86	0.0187684	0.43281	FALSE
8 Years	asthma_8y	frequency_of_use_baby_lotion_3m	2181	119	1452	83	1.37	1.1	1.71	0.00564911	0.247599	FALSE
8 Years	asthma_8y	frequency_of_use_baby_soap_3m	2177	119	1584	89	1.24	0.96	1.59	0.0961376	0.764454	FALSE
8 Years	asthma_8y	frequency_of_use_adult_soap_lotion_shampoo_3m	2180	119	125	10	1.26	0.78	2.04	0.34594	0.960426	FALSE
8 Years	asthma_8y	minutes_per_24h_uses_pacifier_3m	2176	118	1293	71	1	1	1	0.0563052	0.675031	FALSE
8 Years	asthma_8y	minutes_per_24h_plays_with_plastic_toys_teething_rings_3m	2179	119	1290	70	1	1	1	0.209645	0.864941	FALSE
8 Years	asthma_8y	minutes_per_24h_plastic_toys_teething_rings_in_mouth_3m	2179	119	952	44	1	1	1	0.747329	1	FALSE
8 Years	asthma_8y	percent_per_24h_using_cloth_diapers_3m	2182	119	467	25	1	0.99	1.01	0.827075	1	FALSE
8 Years	asthma_8y	percent_per_24h_using_disposable_diapers_3m	2178	118	2049	110	1	0.99	1.01	0.914581	1	FALSE
8 Years	asthma_8y	household_members_working_with_hazardous_materials_3m	2182	119	396	27	1.09	0.98	1.21	0.113059	0.77441	FALSE
8 Years	asthma_8y	household_members_working_with_hazardous_materials_on_return_change_work_clothes_3m	2186	120	119	5	0.69	0.28	1.68	0.414713	0.977713	FALSE
8 Years	asthma_8y	household_members_working_with_hazardous_materials_on_return_change_work_shoes_3m	2185	120	165	7	0.67	0.31	1.46	0.316747	0.949781	FALSE
8 Years	asthma_8y	household_members_working_with_hazardous_materials_on_return_shower_3m	2186	120	53	3	0.87	0.36	2.12	0.75413	1	FALSE
8 Years	asthma_8y	household_members_working_with_hazardous_materials_clothes_laundered_separately_3m	2186	120	235	13	0.88	0.48	1.61	0.688071	0.995428	FALSE
8 Years	asthma_8y	visitors_remove_shoes_3m	2183	119	2088	116	1.67	0.52	5.38	0.392541	0.970713	FALSE
8 Years	asthma_8y	frequency_of_home_cleaning_3m	2177	119	2137	116	1.02	0.99	1.06	0.177402	0.842602	FALSE
8 Years	asthma_8y	use_vacuum_to_clean_floors_3m	2184	119	1949	105	0.93	0.52	1.67	0.817588	1	FALSE
8 Years	asthma_8y	num_years_old_roof_3m	2180	119	2180	119	1.02	0.96	1.08	0.499593	0.986835	FALSE
8 Years	asthma_8y	frequency_of_use_of_liquid_or_solid_air_freshener_3m	2179	119	524	32	1.07	0.93	1.23	0.323388	0.951448	FALSE
8 Years	asthma_8y	frequency_of_use_of_dishwasher_detergent_3m	2181	119	1809	99	0.99	0.87	1.12	0.842622	1	FALSE
8 Years	asthma_8y	frequency_of_use_of_bleach_3m	2182	118	1183	75	1.14	0.98	1.34	0.0913959	0.762379	FALSE
8 Years	asthma_8y	frequency_of_use_of_multi-surface_cleaner_3m	2181	119	1765	98	0.96	0.84	1.11	0.586457	0.987644	FALSE
8 Years	asthma_8y	frequency_of_use_of_silver_brass_polish_3m	2183	119	106	8	1.36	0.84	2.21	0.208836	0.864941	FALSE
8 Years	asthma_8y	frequency_of_use_of_disinfectant_in_bedrooms_3m	2181	119	534	32	1.02	0.86	1.21	0.836205	1	FALSE
8 Years	asthma_8y	frequency_of_use_of_disinfectant_in_home_in_general_3m	2182	119	1053	61	1.01	0.88	1.16	0.900352	1	FALSE
8 Years	asthma_8y	frequency_of_use_of_unscented_candle_3m	2181	118	583	35	1.09	0.89	1.33	0.392849	0.970713	FALSE
8 Years	asthma_8y	frequency_of_use_of_scented_candle_3m	2182	119	865	50	0.98	0.82	1.16	0.788626	1	FALSE
8 Years	asthma_8y	frequency_of_use_of_incense_3m	2182	119	151	9	1.03	0.76	1.38	0.860547	1	FALSE
8 Years	asthma_8y	frequency_of_use_of_eco_and_organic_cleaning_product_3m	2182	119	1337	72	0.95	0.84	1.07	0.411351	0.976248	FALSE
8 Years	asthma_8y	frequency_of_use_of_spray_air_freshener_3m	2180	119	831	52	1.05	0.91	1.2	0.511148	0.987644	FALSE
8 Years	asthma_8y	frequency_of_use_of_glass_cleaner_3m	2183	119	1574	83	0.96	0.83	1.1	0.532223	0.987644	FALSE
8 Years	asthma_8y	frequency_of_use_of_chemical_hand_cleaner_3m	2179	119	218	17	1.02	0.76	1.35	0.904616	1	FALSE
8 Years	asthma_8y	frequency_of_use_of_purell-type_hand_cleaner_3m	2183	119	1176	67	1.08	0.96	1.21	0.204775	0.864941	FALSE
8 Years	asthma_8y	frequency_of_use_of_unscented_laundry_detergent_3m	2178	119	1418	74	0.99	0.88	1.11	0.820467	1	FALSE
8 Years	asthma_8y	frequency_of_use_of_scented_laundry_detergent_3m	2180	119	1525	88	1.1	0.97	1.25	0.149042	0.819357	FALSE
8 Years	asthma_8y	frequency_of_use_of_fabric_softener_3m	2178	118	1032	63	1.06	0.94	1.2	0.311248	0.940844	FALSE
8 Years	asthma_8y	frequency_of_use_of_toilet_bowl_cleaner_3m	2180	119	1764	98	1.01	0.86	1.18	0.913159	1	FALSE
8 Years	asthma_8y	frequency_of_use_of_oven_cleaner_3m	2178	119	499	37	1.25	0.96	1.61	0.0920857	0.762379	FALSE
8 Years	asthma_8y	frequency_of_use_of_bathroom_tile_cleaner_3m	2178	119	944	52	1.01	0.86	1.17	0.936672	1	FALSE
8 Years	asthma_8y	frequency_of_use_of_solvents_3m	2179	119	1031	54	0.99	0.8	1.23	0.942625	1	FALSE
8 Years	asthma_8y	frequency_of_use_of_plug-in_deodorizer_air_freshener_3m	2179	118	373	24	1.03	0.88	1.2	0.727333	1	FALSE
8 Years	asthma_8y	frequency_of_use_of_insecticide_3m	2175	119	129	7	0.83	0.43	1.63	0.59207	0.987644	FALSE
8 Years	asthma_8y	frequency_of_use_of_floor_cleaner_3m	2179	119	1331	77	1	0.86	1.15	0.956608	1	FALSE
8 Years	asthma_8y	frequency_of_use_of_furniture_polish_3m	2182	118	419	28	1.04	0.84	1.28	0.732841	1	FALSE
8 Years	asthma_8y	frequency_of_use_of_floor_polish_3m	2181	119	153	12	1.27	0.95	1.7	0.0998545	0.767538	FALSE
8 Years	asthma_8y	frequency_of_use_of_dusting_polish_spray_3m	2181	119	468	28	0.99	0.81	1.2	0.892595	1	FALSE
8 Years	asthma_8y	frequency_of_use_of_drain_cleaner_3m	2180	119	525	37	1.26	0.98	1.63	0.0676582	0.720815	FALSE
8 Years	asthma_8y	frequency_of_use_of_hand_dishwashing_detergent_3m	2182	119	2136	117	0.98	0.75	1.28	0.882903	1	FALSE
8 Years	asthma_8y	used_portable_air_cleaner_purifier_3m	2166	117	301	17	1.09	0.64	1.85	0.752431	1	FALSE
8 Years	asthma_8y	portable_air_cleaner_purifier_frequency_of_use_3m	2180	119	295	16	1.02	0.83	1.26	0.827598	1	FALSE
8 Years	asthma_8y	portable_air_cleaner_purifier_hepa_filter_3m	2186	120	145	8	1.06	0.5	2.22	0.884771	1	FALSE
8 Years	asthma_8y	portable_air_cleaner_purifier_water_3m	2186	120	32	2	1.12	0.26	4.77	0.881657	1	FALSE
8 Years	asthma_8y	portable_air_cleaner_purifier_negative_ion_3m	2186	120	71	2	0.5	0.12	2.09	0.344251	0.959616	FALSE
8 Years	asthma_8y	portable_air_cleaner_purifier_mode_of_action_unknown_3m	2186	120	76	5	1.31	0.52	3.33	0.565622	0.987644	FALSE
8 Years	asthma_8y	portable_air_cleaner_purifier_in_mothers_bedroom_3m	2186	120	164	7	0.8	0.36	1.74	0.567247	0.987644	FALSE
8 Years	asthma_8y	portable_air_cleaner_purifier_in_sbjt_bedroom_3m	2186	120	66	6	1.85	0.78	4.42	0.163253	0.821599	FALSE
8 Years	asthma_8y	portable_air_cleaner_purifier_in_main_living_space_3m	2186	120	69	1	0.24	0.03	1.73	0.155578	0.819391	FALSE
8 Years	asthma_8y	portable_air_cleaner_purifier_in_basement_3m	2186	120	34	3	1.68	0.5	5.63	0.400799	0.97171	FALSE
8 Years	asthma_8y	pests_or_bugs_in_home_3m	2182	119	572	32	1.12	0.73	1.7	0.613754	0.987644	FALSE
8 Years	asthma_8y	mice_detected_in_home_3m	2186	120	172	14	1.28	0.88	1.85	0.19766	0.864941	FALSE
8 Years	asthma_8y	mouse_problem_treatment_rodent_poison_3m	2186	120	38	4	1.95	0.67	5.64	0.218067	0.868892	FALSE
8 Years	asthma_8y	mouse_problem_treatment_rodent_trap_3m	2186	120	106	13	2.56	1.38	4.76	0.00289026	0.165387	FALSE
8 Years	asthma_8y	mouse_problem_treatment_mouse_adhesive_pad_3m	2186	120	37	6	3.47	1.41	8.57	0.00688697	0.27818	FALSE
8 Years	asthma_8y	termites_carpenter_ants_detected_in_home_3m	2186	120	60	2	0.87	0.42	1.79	0.708845	0.998418	FALSE
8 Years	asthma_8y	personally_treat_termite_carpenter_ant_problem_3m	2186	120	40	1	0.48	0.06	3.57	0.474587	0.983614	FALSE
8 Years	asthma_8y	moths_detected_in_home_3m	2186	120	142	8	1.1	0.52	2.32	0.807177	1	FALSE
8 Years	asthma_8y	home_has_basement_3m	2183	119	1664	95	1.07	0.65	1.75	0.802696	1	FALSE
8 Years	asthma_8y	window_condensation_in_cool_weather_3m	2180	119	949	59	1.25	0.86	1.81	0.247305	0.906493	FALSE
8 Years	asthma_8y	fan_exhaust_present_where_sbjt_spends_most_time_3m	2181	119	1792	98	1.02	0.62	1.65	0.95076	1	FALSE
8 Years	asthma_8y	frequency_fan_use_where_sbjt_spends_most_time_3m	2179	119	1742	95	1.03	0.88	1.21	0.672331	0.994997	FALSE
8 Years	asthma_8y	window_mirror_fogged_more_than_15_min_where_sbjt_spends_most_time_3m	2176	118	132	14	2.15	1.19	3.88	0.0113503	0.337377	FALSE
8 Years	asthma_8y	portable_humidifier_vaporizer_present_3m	2182	119	844	47	1	0.68	1.49	0.981816	1	FALSE
8 Years	asthma_8y	frequency_of_use_humidifier_vaporizer_3m	2184	120	842	47	1.08	0.92	1.25	0.344248	0.959616	FALSE
8 Years	asthma_8y	HENV3MQ64	2179	119	222	13	1.01	0.55	1.84	0.974967	1	FALSE
8 Years	asthma_8y	dehumidifier_used_3m	2177	118	371	21	0.99	0.59	1.66	0.971217	1	FALSE
8 Years	asthma_8y	frequency_of_use_of_dehumidifier_3m	2185	120	370	21	1.02	0.86	1.21	0.80682	1	FALSE
8 Years	asthma_8y	washing_machine_at_home_3m	2180	119	1980	107	0.86	0.46	1.59	0.625404	0.987644	FALSE
8 Years	asthma_8y	num_laundry_loads_per_week_3m	2183	120	1973	107	1	0.95	1.04	0.842173	1	FALSE
8 Years	asthma_8y	dry_clothes_gas_dryer_outdoor_vent_3m	2186	120	124	7	1.06	0.48	2.33	0.891279	1	FALSE
8 Years	asthma_8y	dry_clothes_electric_dryer_outdoor_vent_3m	2186	120	1696	91	0.84	0.54	1.29	0.423056	0.977713	FALSE
8 Years	asthma_8y	dry_clothes_electric_dryer_indoor_vent_3m	2186	120	73	5	1.36	0.53	3.45	0.519868	0.987644	FALSE
8 Years	asthma_8y	dry_clothes_electric_dryer_vent_unknown_3m	2186	120	104	6	1.13	0.48	2.65	0.773089	1	FALSE
8 Years	asthma_8y	dry_clothes_dryer_in_common_area_of_apartment_building_3m	2186	120	139	8	1.15	0.54	2.43	0.713878	0.998418	FALSE
8 Years	asthma_8y	dry_clothes_hanging_outside_3m	2186	120	315	18	1.07	0.63	1.8	0.813471	1	FALSE
8 Years	asthma_8y	dry_clothes_hanging_inside_3m	2186	120	1157	61	0.98	0.67	1.42	0.906124	1	FALSE
8 Years	asthma_8y	water_leaks_in_bathrooms_3m	2186	120	82	4	0.89	0.32	2.48	0.823954	1	FALSE
8 Years	asthma_8y	water_leaks_in_kitchen_3m	2186	120	76	6	1.52	0.65	3.6	0.336538	0.958876	FALSE
8 Years	asthma_8y	water_leaks_in_basement_3m	2186	120	193	9	0.75	0.37	1.51	0.417534	0.977713	FALSE
8 Years	asthma_8y	water_leaks_in_living_dining_family_rooms_3m	2186	120	51	3	1.18	0.36	3.89	0.77984	1	FALSE
8 Years	asthma_8y	leak_type_roof_leak_3m	2186	120	71	2	0.51	0.12	2.13	0.35894	0.961106	FALSE
8 Years	asthma_8y	leak_type_plumbing_3m	2186	120	133	8	1.09	0.52	2.3	0.811063	1	FALSE
8 Years	asthma_8y	leak_type_window_leak_3m	2186	120	36	2	0.98	0.23	4.17	0.982994	1	FALSE
8 Years	asthma_8y	leak_type_basement_leak_3m	2186	120	99	5	0.81	0.32	2.05	0.652914	0.994997	FALSE
8 Years	asthma_8y	leak_amount_of_water_dampness_3m	2186	120	131	6	0.84	0.36	1.96	0.688699	0.995428	FALSE
8 Years	asthma_8y	leak_amount_of_water_dripping_puddles_3m	2186	120	270	15	1	0.57	1.74	0.987236	1	FALSE
8 Years	asthma_8y	leak_amount_of_water_standing_water_3m	2186	120	55	2	0.61	0.15	2.57	0.504646	0.986835	FALSE
8 Years	asthma_8y	leak_num_days_area_damp_or_wet_3m	2184	119	413	22	1	0.99	1.01	0.558957	0.987644	FALSE
8 Years	asthma_8y	leak_area_currently_wet_3m	2182	120	53	5	1.13	0.98	1.3	0.0830056	0.73892	FALSE
8 Years	asthma_8y	leak_area_structures_wet_carpet_3m	2186	120	81	2	0.41	0.1	1.69	0.215382	0.864941	FALSE
8 Years	asthma_8y	leak_area_structures_wet_wall_3m	2186	120	142	9	1.19	0.59	2.4	0.632126	0.987644	FALSE
8 Years	asthma_8y	leak_area_structures_wet_ceiling_3m	2186	120	127	6	0.92	0.4	2.14	0.847227	1	FALSE
8 Years	asthma_8y	leak_area_structures_wet_subfloor_3m	2186	120	46	1	0.35	0.05	2.54	0.296729	0.931916	FALSE
8 Years	asthma_8y	leak_rating_3m	2180	119	420	22	0.9	0.6	1.36	0.629588	0.987644	FALSE
8 Years	asthma_8y	cooking_appliance_is_gas_propane_stove_3m	2186	120	421	18	0.89	0.52	1.52	0.661278	0.994997	FALSE
8 Years	asthma_8y	cooking_appliance_is_electric_stove_3m	2186	120	1764	100	0.99	0.59	1.66	0.97432	1	FALSE
8 Years	asthma_8y	cooking_appliance_is_other_3m	2186	120	396	17	0.89	0.44	1.81	0.745075	1	FALSE
8 Years	asthma_8y	gas_propane_stove_has_pilot_light_3m	2172	120	1963	110	0.99	0.93	1.07	0.891034	1	FALSE
8 Years	asthma_8y	how_often_smoke_from_cooking_noticeable_3m	2177	120	2115	115	1.16	0.96	1.41	0.12246	0.792471	FALSE
8 Years	asthma_8y	frequency_of_use_stove_fan_exhaust_3m	2182	120	1818	87	0.84	0.72	0.99	0.036873	0.583434	FALSE
8 Years	asthma_8y	additional_cooking_facilities_present_3m	2185	120	277	18	1.53	0.88	2.65	0.130743	0.800531	FALSE
8 Years	asthma_8y	frequency_of_use_of_additional_cooking_facilities_3m	2183	120	231	12	0.99	0.87	1.13	0.899841	1	FALSE
8 Years	asthma_8y	home_basement_is_living_space_3m	2180	119	754	47	1.17	0.8	1.72	0.427384	0.977713	FALSE
8 Years	asthma_8y	lives_in_apartment_building_3m	2182	119	431	21	1	0.6	1.66	0.99672	1	FALSE
8 Years	asthma_8y	basement_smells_earthy_mouldy_musty_3m	2170	119	362	22	1.02	0.94	1.11	0.589125	0.987644	FALSE
8 Years	asthma_8y	basement_is_insulated_3m	2127	118	1334	78	0.99	0.91	1.08	0.842279	1	FALSE
8 Years	asthma_8y	basement_flooring_is_cement_concrete_3m	2186	120	894	47	0.77	0.51	1.15	0.200716	0.864941	FALSE
8 Years	asthma_8y	basement_flooring_is_laminate_3m	2186	120	286	15	0.95	0.54	1.66	0.851701	1	FALSE
8 Years	asthma_8y	basement_flooring_is_hard_vinyl_tiles_3m	2186	120	69	4	0.95	0.34	2.67	0.920686	1	FALSE
8 Years	asthma_8y	basement_flooring_is_full_carpet_3m	2186	120	387	24	1.11	0.7	1.78	0.648696	0.994997	FALSE
8 Years	asthma_8y	basement_flooring_is_hardwood_3m	2186	120	53	3	1.23	0.37	4.06	0.733251	1	FALSE
8 Years	asthma_8y	basement_flooring_is_soft_vinyl_tiles_sheet_3m	2186	120	190	10	0.87	0.45	1.7	0.687359	0.995428	FALSE
8 Years	asthma_8y	basement_flooring_is_partial_carpet_3m	2186	120	527	24	0.7	0.44	1.11	0.130477	0.800531	FALSE
8 Years	asthma_8y	basement_flooring_is_ceramic_tiles_3m	2186	120	279	11	0.79	0.41	1.52	0.482885	0.983614	FALSE
8 Years	asthma_8y	basement_flooring_is_other_type_3m	2186	120	103	10	1.84	0.93	3.65	0.0798012	0.73892	FALSE
8 Years	asthma_8y	basement_has_raised_floor_3m	2169	120	469	30	1.03	0.97	1.1	0.266409	0.917392	FALSE
8 Years	asthma_8y	basement_has_dehumidifier_3m	2177	120	529	35	1.06	0.98	1.15	0.161644	0.821599	FALSE
8 Years	asthma_8y	frequency_of_use_basement_dehumidifier_in_winter_3m	2185	119	268	18	1.02	0.9	1.17	0.731268	1	FALSE
8 Years	asthma_8y	frequency_of_use_basement_dehumidifier_in_summer_3m	2185	119	394	23	0.94	0.81	1.09	0.41553	0.977713	FALSE
8 Years	asthma_8y	basement_has_sump_pump_3m	2186	120	823	47	1.02	0.96	1.09	0.457965	0.980913	FALSE
8 Years	asthma_8y	frequency_of_use_basement_sump_pump_3m	2181	120	501	29	0.96	0.89	1.04	0.355498	0.961106	FALSE
8 Years	asthma_8y	other_floor_number_main_living_area_3m	2186	120	473	21	1.02	0.97	1.07	0.528207	0.987644	FALSE
8 Years	asthma_8y	floor_of_home_sbjt_spend_most_awake_time_3m	2181	119	2101	114	1.02	0.97	1.07	0.521489	0.987644	FALSE
8 Years	asthma_8y	basement_has_portable_humidifier_3m	2186	120	147	10	1.02	0.91	1.14	0.78922	1	FALSE
8 Years	asthma_8y	frequency_of_use_basement_humidifier_in_winter_3m	2186	120	58	5	1.04	0.8	1.34	0.774107	1	FALSE
8 Years	asthma_8y	frequency_of_use_basement_humidifier_in_summer_3m	2186	120	49	3	1.05	0.84	1.31	0.660555	0.994997	FALSE
8 Years	asthma_8y	visible_signs_of_mould_in_basement_3m	2186	120	226	14	1	0.92	1.09	0.992585	1	FALSE
8 Years	asthma_8y	num_items_stored_in_basement_cleaning_products_3m	2164	118	1082	71	1.21	1.04	1.42	0.0139196	0.362968	FALSE
8 Years	asthma_8y	num_items_stored_in_basement_camping_fuels_3m	2164	118	153	9	1.05	0.66	1.67	0.840072	1	FALSE
8 Years	asthma_8y	num_items_stored_in_basement_paints_stains_thinners_3m	2164	118	1152	65	0.99	0.85	1.15	0.870504	1	FALSE
8 Years	asthma_8y	num_items_stored_in_basement_solvents_not_gasoline_3m	2164	118	286	14	0.91	0.6	1.38	0.652566	0.994997	FALSE
8 Years	asthma_8y	num_items_stored_in_basement_fertilizer_insecticide_herbicide_3m	2164	118	157	13	1.21	0.82	1.79	0.332979	0.955343	FALSE
8 Years	asthma_8y	num_items_stored_in_basement_automobile_batteries_3m	2164	118	44	2	0.88	0.34	2.3	0.796616	1	FALSE
8 Years	asthma_8y	num_items_stored_in_basement_lubricant_sprays_3m	2164	118	501	33	1.08	0.84	1.38	0.56984	0.987644	FALSE
8 Years	asthma_8y	num_items_stored_in_basement_antifreeze_windshield_wiper_fluid_coolants_3m	2164	118	129	5	0.81	0.45	1.43	0.463356	0.980913	FALSE
8 Years	asthma_8y	num_items_stored_in_basement_adhesives_3m	2164	118	635	38	0.95	0.75	1.21	0.682519	0.994997	FALSE
8 Years	asthma_8y	fume_or_dust_generating_projects_conducted_3m	2178	119	782	44	0.96	0.8	1.15	0.687205	0.995428	FALSE
8 Years	asthma_8y	home_has_crawl_space_3m	2183	119	308	19	1.1	0.66	1.83	0.718537	1	FALSE
8 Years	asthma_8y	crawl_space_is_accessible_to_basement_3m	2183	120	201	11	0.93	0.49	1.77	0.825581	1	FALSE
8 Years	asthma_8y	crawl_space_is_damp_3m	2186	120	99	8	1.01	0.9	1.13	0.850124	1	FALSE
8 Years	asthma_8y	frequency_of_use_air_conditioning_3m	2184	120	1205	68	0.97	0.8	1.18	0.779752	1	FALSE
8 Years	asthma_8y	HENV3MQ85_2	2186	120	370	18	0.82	0.49	1.38	0.451155	0.980913	FALSE
8 Years	asthma_8y	num_ac_units_3m	2183	120	367	18	0.93	0.67	1.29	0.656789	0.994997	FALSE
8 Years	asthma_8y	num_times_per_year_filter_cleaned_or_replaced_3m	2186	120	309	13	1	0.99	1.01	0.736995	1	FALSE
8 Years	asthma_8y	home_has_furnace_3m	2180	119	1581	94	1.32	0.8	2.17	0.284161	0.926948	FALSE
8 Years	asthma_8y	age_of_furnace_3m	2175	119	1570	93	1.02	0.96	1.1	0.512946	0.987644	FALSE
8 Years	asthma_8y	furnace_location_main_floor_3m	2186	120	115	6	1	0.43	2.34	0.993982	1	FALSE
8 Years	asthma_8y	furnace_location_basement_3m	2186	120	1416	84	1.12	0.71	1.77	0.616757	0.987644	FALSE
8 Years	asthma_8y	home_heated_by_forced_air_3m	2173	120	1515	91	1.23	0.76	1.97	0.395144	0.971186	FALSE
8 Years	asthma_8y	frequency_of_replacement_furnace_filter_3m	2186	120	1561	94	1	0.99	1	0.838558	1	FALSE
8 Years	asthma_8y	furnace_has_humidifier_3m	2186	120	879	51	1.03	0.97	1.08	0.306705	0.936871	FALSE
8 Years	asthma_8y	humidifier_on_furnace_is_used_3m	2186	120	407	22	0.84	0.62	1.13	0.250872	0.910663	FALSE
8 Years	asthma_8y	frequency_of_cleaning_humidifier_on_furnace_3m	2186	120	322	16	1	1	1.01	0.492065	0.986835	FALSE
8 Years	asthma_8y	has_heat_recovery_ventiliation_system_3m	2185	120	860	52	1.03	0.99	1.08	0.144674	0.811442	FALSE
8 Years	asthma_8y	has_boiler_3m	2186	120	607	35	1.06	1	1.12	0.0412293	0.601449	FALSE
8 Years	asthma_8y	boiler_age_3m	2186	120	335	13	0.95	0.84	1.08	0.462708	0.980913	FALSE
8 Years	asthma_8y	home_heating_fuel_gas_propane_3m	2186	120	1489	82	1.02	0.68	1.54	0.911671	1	FALSE
8 Years	asthma_8y	home_heating_fuel_wood_pellet_3m	2186	120	81	8	2	0.93	4.28	0.0759599	0.73892	FALSE
8 Years	asthma_8y	home_heating_fuel_electric_3m	2186	120	743	41	1.06	0.69	1.64	0.786987	1	FALSE
8 Years	asthma_8y	floor_of_home_sbjt_sleeps_3m	2178	119	2087	112	1.01	0.96	1.07	0.629942	0.987644	FALSE
8 Years	asthma_8y	hot_water_heating_system_age_3m	1199	58	1136	56	1.01	0.98	1.03	0.561426	0.987644	FALSE
8 Years	asthma_8y	hot_water_heating_fuel_gas_propane_3m	2186	120	1186	59	0.81	0.54	1.19	0.282145	0.92605	FALSE
8 Years	asthma_8y	hot_water_heating_fuel_electric_3m	2186	120	603	36	1.03	0.67	1.6	0.879716	1	FALSE
8 Years	asthma_8y	frequency_of_use_of_electric_baseboard_3m	2177	118	479	28	1.05	0.86	1.26	0.650267	0.994997	FALSE
8 Years	asthma_8y	frequency_of_use_of_radiators_3m	2179	119	258	11	0.95	0.76	1.19	0.667892	0.994997	FALSE
8 Years	asthma_8y	has_radiator_covers_3m	2173	117	1988	109	1.02	0.95	1.1	0.512024	0.987644	FALSE
8 Years	asthma_8y	radiator_cover_type_metal_3m	2186	120	138	7	1.03	0.47	2.26	0.948111	1	FALSE
8 Years	asthma_8y	frequency_of_use_of_gas_fireplace_3m	2182	118	425	20	1.08	0.78	1.49	0.645599	0.994997	FALSE
8 Years	asthma_8y	frequency_of_use_of_gas_space_heater_3m	2179	119	17	2	1.58	0.91	2.73	0.104779	0.770876	FALSE
8 Years	asthma_8y	frequency_of_use_of_electric_space_heater_3m	2174	118	631	31	0.78	0.56	1.08	0.13629	0.800531	FALSE
8 Years	asthma_8y	frequency_of_use_of_wood_burning_stove_fireplace_3m	2174	118	179	11	1.04	0.63	1.72	0.881106	1	FALSE
8 Years	asthma_8y	frequency_of_use_of_other_heating_source_3m	2138	118	165	6	0.89	0.63	1.25	0.498535	0.986835	FALSE
8 Years	asthma_8y	regularly_lower_temperature_in_blocks_in_winter_3m	2178	119	1165	68	1.15	0.79	1.67	0.470006	0.983104	FALSE
8 Years	asthma_8y	lower_temperature_in_blocks_in_winter_temperature_celsius_3m	2184	120	1162	68	1	0.99	1.01	0.872229	1	FALSE
8 Years	asthma_8y	home_or_building_has_swimming_pool_hot_tub_sauna_3m	2180	119	195	11	1.13	0.59	2.15	0.713213	0.998418	FALSE
8 Years	asthma_8y	home_or_building_has_outdoor_swimming_pool_3m	2186	120	63	2	0.6	0.14	2.49	0.481845	0.983614	FALSE
8 Years	asthma_8y	frequency_sbjt_near_or_in_this_swimming_pool_3m	2186	120	21	1	0.67	0.19	2.36	0.530627	0.987644	FALSE
8 Years	asthma_8y	home_or_building_has_outdoor_hot_tub_3m	2186	120	56	5	1.65	0.65	4.24	0.294303	0.931916	FALSE
8 Years	asthma_8y	frequency_sbjt_near_this_outdoor_hot_tub_3m	2186	120	14	1	0.78	0.22	2.78	0.696946	0.996621	FALSE
8 Years	asthma_8y	frequency_sbjt_in_or_near_this_indoor_pool_3m	2186	120	17	1	0.85	0.21	3.43	0.819854	1	FALSE
8 Years	asthma_8y	store_any_swimming_pool_hot_tub_chemicals_3m	2186	120	96	7	1.03	0.87	1.21	0.719666	1	FALSE
8 Years	asthma_8y	swimming_pool_hot_tub_chemicals_storage_location_home_3m	2186	120	30	4	2.25	0.77	6.64	0.140168	0.811084	FALSE
8 Years	asthma_8y	other_swimming_pool_is_indoor_3m	2186	120	362	15	0.67	0.38	1.17	0.159191	0.819391	FALSE
8 Years	asthma_8y	other_swimming_pool_is_outdoor_3m	2186	120	146	11	1.45	0.74	2.81	0.275302	0.924029	FALSE
8 Years	asthma_8y	hours_spent_in_or_near_indoor_swimming_pools_3m	2179	118	431	22	0.99	0.93	1.06	0.791225	1	FALSE
8 Years	asthma_8y	hours_spent_in_or_near_outdoor_pools_3m	2178	118	225	18	1.02	0.98	1.05	0.385027	0.970396	FALSE
8 Years	asthma_8y	has_lawn_3m	2184	119	1652	99	1.44	0.87	2.4	0.158591	0.819391	FALSE
8 Years	asthma_8y	uses_pesticides_herbicides_garden_spray_weed_killers_on_lawn_in_summer_3m	2169	117	538	36	1.13	0.73	1.73	0.58884	0.987644	FALSE
8 Years	asthma_8y	num_applications_per_year_pesticide_herbicide_garden_spray_weed_killer_3m	2171	120	521	36	1.1	0.94	1.27	0.233054	0.892817	FALSE
8 Years	asthma_8y	home_has_parking_garage_3m	2186	120	289	15	1.26	0.68	2.33	0.464163	0.980913	FALSE
8 Years	asthma_8y	ocassional_to_frequent_ac_during_summer_3m	2186	120	1115	64	1.04	0.63	1.73	0.869977	1	FALSE
8 Years	asthma_8y	regular_ac_during_summer_3m	2186	120	760	40	0.84	0.53	1.33	0.45267	0.980913	FALSE
8 Years	asthma_8y	clean_home_more_than_4_times_per_month_3m	2186	120	510	31	1.12	0.73	1.71	0.610307	0.987644	FALSE
8 Years	asthma_8y	daily_air_freshener_use_3m	2186	120	356	24	1.21	0.76	1.93	0.424939	0.977713	FALSE
8 Years	asthma_8y	weekly_or_more_air_freshener_use_3m	2186	120	633	42	1.24	0.83	1.83	0.291784	0.931916	FALSE
8 Years	asthma_8y	daily_dish_detergent_use_by_mother_3m	2186	120	1235	70	1.08	0.74	1.58	0.677552	0.994997	FALSE
8 Years	asthma_8y	daily_scented_candle_or_incense_use_3m	2186	120	52	2	0.68	0.16	2.85	0.600226	0.987644	FALSE
8 Years	asthma_8y	weekly_or_more_scented_candle_or_incense_use_3m	2186	120	297	20	1.23	0.75	2.03	0.412314	0.977408	FALSE
8 Years	asthma_8y	weekly_solvent_use_by_anyone_3m	2186	120	93	4	0.76	0.27	2.11	0.596975	0.987644	FALSE
8 Years	asthma_8y	weekly_eco_organic_cleaning_product_use_3m	2186	120	1006	50	0.9	0.61	1.31	0.571411	0.987644	FALSE
8 Years	asthma_8y	weekly_glass_cleaner_use_3m	2186	120	872	43	0.85	0.58	1.25	0.406218	0.97171	FALSE
8 Years	asthma_8y	weekly_chem_hand_cleaner_use_mother_3m	2186	120	51	2	0.67	0.16	2.82	0.586388	0.987644	FALSE
8 Years	asthma_8y	weekly_chem_hand_cleaner_use_by_anyone_3m	2186	120	51	2	0.67	0.16	2.82	0.586388	0.987644	FALSE
8 Years	asthma_8y	weekly_furniture_floor_dusting_polish_use_3m	2186	120	239	13	0.96	0.53	1.75	0.900328	1	FALSE
8 Years	asthma_8y	monthly_furniture_floor_dusting_polish_use_3m	2186	120	464	26	1.03	0.66	1.62	0.895881	1	FALSE
8 Years	asthma_8y	weekly_oven_cleaner_use_3m	2186	120	30	4	2.5	0.85	7.34	0.0944011	0.764454	FALSE
8 Years	asthma_8y	monthly_oven_cleaner_use_3m	2186	120	135	7	0.94	0.43	2.07	0.878014	1	FALSE
8 Years	asthma_8y	weekly_scented_laundry_detergent_use_3m	2186	120	1365	73	0.98	0.67	1.44	0.9282	1	FALSE
8 Years	asthma_8y	weekly_fabric_softener_use_3m	2186	120	893	51	1.04	0.71	1.51	0.85066	1	FALSE
8 Years	asthma_8y	weekly_or_more_bleach_use_3m	2186	120	337	22	1.22	0.76	1.98	0.413837	0.977713	FALSE
8 Years	asthma_8y	weekly_drain_cleaner_use_3m	2186	120	31	3	1.69	0.5	5.69	0.395604	0.971186	FALSE
8 Years	asthma_8y	portable_air_cleaner_used_mothers_bedroom_3m	2186	120	184	10	1.03	0.53	2.02	0.923766	1	FALSE
8 Years	asthma_8y	portable_air_cleaner_used_main_living_space_3m	2186	120	184	10	1.03	0.53	2.02	0.923766	1	FALSE
8 Years	asthma_8y	weekly_tile_cleaner_use_3m	2186	120	397	24	1.15	0.72	1.83	0.555665	0.987644	FALSE
8 Years	asthma_8y	weekly_or_more_unscented_candle_3m	2186	120	133	9	1.39	0.68	2.82	0.368825	0.961106	FALSE
8 Years	asthma_8y	weekly_or_more_toilet_bowl_cleaner_use_by_mother_3m	2186	120	1208	67	0.97	0.67	1.41	0.878112	1	FALSE
8 Years	asthma_8y	mice_or_rats_detected_in_home_3m	2186	120	178	14	1.58	0.88	2.83	0.126678	0.79803	FALSE
8 Years	asthma_8y	water_leak_in_home_3m	2186	120	400	22	0.98	0.61	1.59	0.946281	1	FALSE
8 Years	asthma_8y	regular_stove_fan_exhaust_use_3m	2186	120	1003	50	0.92	0.63	1.35	0.677921	0.994997	FALSE
8 Years	asthma_8y	num_weekly_laundry_loads_greater_than_2_3m	2186	120	1882	104	1.01	0.59	1.75	0.964727	1	FALSE
8 Years	asthma_8y	num_weekly_laundry_loads_greater_than_4_3m	2186	120	1425	78	0.96	0.65	1.42	0.837294	1	FALSE
8 Years	asthma_8y	mothers_bedroom_complete_carpeting_3m	2186	120	1036	53	0.8	0.55	1.17	0.251132	0.910663	FALSE
8 Years	asthma_8y	babys_bedroom_complete_carpeting_3m	2186	120	530	24	0.7	0.44	1.12	0.141052	0.811442	FALSE
8 Years	asthma_8y	most_used_living_space_complete_carpeting_3m	2186	120	462	22	0.73	0.45	1.18	0.198813	0.864941	FALSE
8 Years	asthma_8y	baby_powder_talc_cornstarch_used_3m	2186	120	377	22	0.97	0.6	1.58	0.915367	1	FALSE
8 Years	asthma_8y	diaper_cream_used_3m	2186	120	1527	91	1.39	0.9	2.14	0.133258	0.800531	FALSE
8 Years	asthma_8y	frequent_diaper_cream_used_3m	2186	120	387	27	1.45	0.93	2.27	0.103377	0.770876	FALSE
8 Years	asthma_8y	frequent_baby_wipes_used_3m	2186	120	1634	90	1	0.65	1.54	0.989656	1	FALSE
8 Years	asthma_8y	baby_shampoo_used_3m	2186	120	1896	106	1.12	0.63	1.99	0.708683	0.998418	FALSE
8 Years	asthma_8y	frequent_baby_shampoo_used_3m	2186	120	64	5	1.44	0.56	3.68	0.445354	0.980913	FALSE
8 Years	asthma_8y	frequent_baby_lotion_used_3m	2186	120	411	37	1.99	1.33	3	0.000921784	0.0999408	FALSE
8 Years	asthma_8y	baby_soap_used_3m	2186	120	1584	89	1.07	0.7	1.63	0.761435	1	FALSE
8 Years	asthma_8y	frequent_baby_soap_used_3m	2186	120	345	28	1.71	1.1	2.66	0.018093	0.430751	FALSE
8 Years	asthma_8y	adult_soap_lotion_shampoo_used_3m	2186	120	125	10	1.52	0.77	3	0.224334	0.881646	FALSE
8 Years	asthma_8y	frequent_stove_fan_exhaust_used_3m	2186	120	1003	50	0.92	0.63	1.35	0.677921	0.994997	FALSE
8 Years	asthma_8y	basement_dehumidifier_used_daily_in_winter_3m	2186	120	89	6	1.18	0.49	2.81	0.713204	0.998418	FALSE
8 Years	asthma_8y	basement_dehumidifier_used_daily_in_summer_3m	2186	120	241	15	1.08	0.6	1.95	0.801678	1	FALSE
8 Years	asthma_8y	basement_sump_pump_used_weekly_or_more_3m	2186	120	166	6	0.51	0.22	1.19	0.118859	0.792471	FALSE
8 Years	asthma_8y	number_of_rooms_with_water_leaks_3m	2186	120	400	22	0.92	0.63	1.36	0.687817	0.995428	FALSE
8 Years	asthma_8y	more_than_2h_at_indoor_pool_since_birth_3m	2186	120	178	10	0.97	0.5	1.92	0.941438	1	FALSE
8 Years	asthma_8y	more_than_2h_at_outdoor_pool_since_birth_3m	2186	120	124	11	1.67	0.86	3.27	0.133067	0.800531	FALSE
8 Years	asthma_8y	more_than_2_insecticide_applications_per_year_3m	2186	120	316	26	1.46	0.91	2.34	0.113574	0.77441	FALSE
8 Years	asthma_8y	older_children_in_home_3m	2186	120	1080	56	0.83	0.57	1.2	0.32282	0.951448	FALSE
8 Years	asthma_8y	basement_smells_earthy_mouldy_musty_1Y	1964	110	226	18	1.05	0.94	1.17	0.377422	0.966375	FALSE
8 Years	asthma_8y	visible_signs_of_mould_in_basement_1Y	1963	110	141	7	0.98	0.86	1.11	0.726512	1	FALSE
8 Years	asthma_8y	basement_smells_earthy_mouldy_musty_3M	2170	119	362	22	1.02	0.94	1.11	0.589125	0.987644	FALSE
8 Years	asthma_8y	visible_signs_of_mould_in_basement_3M	2186	120	226	14	1	0.92	1.09	0.992585	1	FALSE
8 Years	asthma_8y	basement_smells_earthy_mouldy_musty_3m_to_1y	2254	123	90	7	1.44	0.65	3.22	0.369213	0.961106	FALSE
8 Years	asthma_8y	visible_signs_of_mould_in_basement_3m_to_1y	2254	123	34	1	0.46	0.06	3.44	0.453077	0.980913	FALSE
8 Years	asthma_8y	mother_asthma_diagnosed_by_doctor_PR18WK	2283	125	485	49	2.51	1.72	3.66	1.57962e-06	0.000813505	TRUE
8 Years	asthma_8y	during_pregnancy_high_blood_pressure_PR18WK	2283	125	62	6	1.82	0.77	4.33	0.175029	0.842602	FALSE
8 Years	asthma_8y	during_pregnancy_urinary_infection_PR18WK	2283	125	198	12	1.07	0.58	1.98	0.830581	1	FALSE
8 Years	asthma_8y	during_pregnancy_ongoing_morning_sickness_PR18WK	2283	125	225	17	1.4	0.82	2.39	0.216235	0.864941	FALSE
8 Years	asthma_8y	during_pregnancy_diarrhea_PR18WK	2283	125	421	29	1.33	0.87	2.06	0.190501	0.859862	FALSE
8 Years	asthma_8y	during_pregnancy_diabetes_PR18WK	2283	125	61	2	0.58	0.14	2.41	0.452692	0.980913	FALSE
8 Years	asthma_8y	during_pregnancy_fever_PR18WK	2283	125	160	11	1.27	0.67	2.42	0.466147	0.982751	FALSE
8 Years	asthma_8y	during_pregnancy_cold_flu_PR18WK	2283	125	1119	66	1.18	0.82	1.7	0.380344	0.96849	FALSE
8 Years	asthma_8y	during_pregnancy_cold_sores_PR18WK	2283	125	208	11	0.93	0.49	1.76	0.819366	1	FALSE
8 Years	asthma_8y	during_pregnancy_chest_infection_pneumonia_PR18WK	2283	125	47	3	1.18	0.36	3.89	0.780206	1	FALSE
8 Years	asthma_8y	during_pregnancy_yeast_infection_PR18WK	2283	125	262	17	1.22	0.72	2.08	0.458796	0.980913	FALSE
8 Years	asthma_8y	mom_csedsumr_pre18wk	2092	110	2020	105	1.02	0.99	1.04	0.159096	0.819391	FALSE
8 Years	asthma_8y	mom_psssumr_pre18wk	2093	110	2085	110	1.02	0.99	1.06	0.109319	0.77441	FALSE
8 Years	asthma_8y	mom_csedsumr_6m	1919	96	1760	88	1.01	0.99	1.04	0.310052	0.940658	FALSE
8 Years	asthma_8y	mom_psssumr_6m	1923	96	1910	95	1	0.97	1.04	0.77895	1	FALSE
8 Years	asthma_8y	mom_csedsumr_12m	1966	109	1769	101	1.01	0.99	1.04	0.264091	0.917392	FALSE
8 Years	asthma_8y	mom_psssumr_12m	1966	109	1944	108	1.02	0.99	1.05	0.269185	0.917735	FALSE
8 Years	asthma_8y	mom_csedsumr_36m	1803	96	1622	86	1.01	0.98	1.03	0.665466	0.994997	FALSE
8 Years	asthma_8y	mom_psssumr_36m	1804	96	1786	95	1.01	0.98	1.04	0.528047	0.987644	FALSE
8 Years	asthma_8y	father_asthma_diagnosed_by_doctor_PR18WK	1919	109	343	33	2.11	1.37	3.24	0.000672141	0.0773217	FALSE
8 Years	asthma_8y	years_education_mother_PR18WK	2219	122	2219	122	0.97	0.91	1.03	0.334579	0.956645	FALSE
8 Years	asthma_8y	years_education_father_PR18WK	2205	122	2205	122	0.98	0.92	1.05	0.56742	0.987644	FALSE
8 Years	asthma_8y	total_household_income_PR18WK	2228	123	2228	123	0.95	0.87	1.03	0.218593	0.869309	FALSE
8 Years	asthma_8y	prenatal_smoke_exposure	2285	125	489	37	1.54	1.03	2.3	0.0346094	0.565835	FALSE
8 Years	asthma_8y	any_smoke_exposure_3m	2285	125	401	30	1.44	0.94	2.21	0.0971128	0.764454	FALSE
8 Years	asthma_8y	any_smoke_exposure_6m	2285	125	314	22	1.24	0.76	2.01	0.389849	0.970713	FALSE
8 Years	asthma_8y	any_smoke_exposure_1y	2285	125	372	32	1.73	1.13	2.65	0.0113519	0.337377	FALSE
8 Years	asthma_8y	smoke_exposures_prenatal_to_1y	2285	125	232	20	1.57	0.94	2.61	0.08362	0.73892	FALSE
8 Years	asthma_8y	EBF_3m	2277	124	1409	67	0.74	0.51	1.06	0.101634	0.770876	FALSE
8 Years	asthma_8y	BF_3m	2279	124	1997	104	0.77	0.47	1.28	0.319022	0.950798	FALSE
8 Years	asthma_8y	LBF_status_6m_zero	2292	125	477	30	1.13	0.74	1.74	0.568038	0.987644	FALSE
8 Years	asthma_8y	BF_6m	2232	123	1755	93	0.89	0.58	1.37	0.595959	0.987644	FALSE
8 Years	asthma_8y	LBF_status_6m_partial	2292	125	1306	77	1.23	0.85	1.79	0.270228	0.917735	FALSE
8 Years	asthma_8y	EBF_6m	2231	123	429	16	0.65	0.38	1.11	0.114337	0.77441	FALSE
8 Years	asthma_8y	BF_12m	2193	118	1054	48	0.78	0.53	1.14	0.198272	0.864941	FALSE
8 Years	asthma_8y	vaginal_birth	2232	125	1702	88	0.69	0.46	1.03	0.0672043	0.720815	FALSE
8 Years	asthma_8y	family_asthma_history	2292	125	747	70	2.82	1.95	4.06	2.99696e-08	6.17373e-05	TRUE
8 Years	asthma_8y	log_subject_id_x	937	72	937	72	1.19	0.02	64.23	0.930281	1	FALSE
8 Years	asthma_8y	log_14:1n9_3m	927	71	927	71	0.92	0.55	1.56	0.758698	1	FALSE
8 Years	asthma_8y	log_20:4n3_3m	927	71	927	71	1.06	0.56	2	0.869245	1	FALSE
8 Years	asthma_8y	log_22:5n6_3m	927	71	927	71	1.36	0.75	2.46	0.306077	0.936871	FALSE
8 Years	asthma_8y	log_2_FL_pct_3m	932	72	932	72	1.07	0.96	1.19	0.214994	0.864941	FALSE
8 Years	asthma_8y	log_3FL_pct_3m	932	72	932	72	1.13	0.75	1.69	0.570327	0.987644	FALSE
8 Years	asthma_8y	log_3_SL_pct_3m	932	72	932	72	1.03	0.64	1.66	0.908646	1	FALSE
8 Years	asthma_8y	log_6_SL_pct_3m	932	72	932	72	0.99	0.69	1.4	0.93601	1	FALSE
8 Years	asthma_8y	log_C10:0_3m	927	71	927	71	1.13	0.75	1.71	0.542965	0.987644	FALSE
8 Years	asthma_8y	log_C12:0_3m	927	71	927	71	2.65	1.26	5.6	0.0103225	0.337377	FALSE
8 Years	asthma_8y	log_C14:0_3m	927	71	927	71	2.04	0.91	4.58	0.0835744	0.73892	FALSE
8 Years	asthma_8y	log_C15:0_3m	927	71	927	71	0.77	0.37	1.56	0.463613	0.980913	FALSE
8 Years	asthma_8y	log_C16:0_3m	927	71	927	71	0.56	0.1	3.26	0.517854	0.987644	FALSE
8 Years	asthma_8y	log_C16:1n9_3m	927	71	927	71	0.92	0.35	2.38	0.862077	1	FALSE
8 Years	asthma_8y	log_C17:0_3m	927	71	927	71	0.9	0.35	2.33	0.835055	1	FALSE
8 Years	asthma_8y	log_C18:0_3m	927	71	927	71	0.44	0.13	1.51	0.195094	0.861941	FALSE
8 Years	asthma_8y	log_C18:1C11_3m	927	71	927	71	1.07	0.53	2.18	0.844827	1	FALSE
8 Years	asthma_8y	log_C18:1n9_3m	927	71	927	71	0.48	0.05	4.5	0.520061	0.987644	FALSE
8 Years	asthma_8y	log_C18:2n6_3m	927	71	927	71	1.19	0.39	3.69	0.759077	1	FALSE
8 Years	asthma_8y	log_C18:3n3_3m	927	71	927	71	1.17	0.56	2.46	0.678464	0.994997	FALSE
8 Years	asthma_8y	log_C18:3n6_3m	927	71	927	71	2.06	1.27	3.34	0.00353916	0.173587	FALSE
8 Years	asthma_8y	log_C20:0_3m	927	71	927	71	1.15	0.65	2.05	0.626127	0.987644	FALSE
8 Years	asthma_8y	log_C20:2n6_3m	927	71	927	71	0.83	0.29	2.36	0.734071	1	FALSE
8 Years	asthma_8y	log_C20:3n6_3m	927	71	927	71	1.41	0.67	2.96	0.362956	0.961106	FALSE
8 Years	asthma_8y	log_C20:4n6_3m	927	71	927	71	2	0.75	5.29	0.164982	0.826916	FALSE
8 Years	asthma_8y	log_C20:5n3_3m	927	71	927	71	1.05	0.7	1.59	0.811982	1	FALSE
8 Years	asthma_8y	log_C22:4n6_3m	927	71	927	71	1.33	1.04	1.7	0.0237448	0.472955	FALSE
8 Years	asthma_8y	log_C22:5n3_3m	927	71	927	71	1.3	0.68	2.48	0.42612	0.977713	FALSE
8 Years	asthma_8y	log_C22:6n3_3m	927	71	927	71	0.99	0.64	1.54	0.969625	1	FALSE
8 Years	asthma_8y	log_C24:0_3m	927	71	927	71	1.38	0.98	1.95	0.0676576	0.720815	FALSE
8 Years	asthma_8y	log_C24:1n9_3m	927	71	927	71	1.42	0.88	2.27	0.151103	0.819391	FALSE
8 Years	asthma_8y	log_CLA_3m	927	71	927	71	1.54	1.01	2.36	0.0443635	0.610347	FALSE
8 Years	asthma_8y	log_DFLNH_pct_3m	932	72	932	72	0.94	0.7	1.26	0.665157	0.994997	FALSE
8 Years	asthma_8y	log_DFLNT_pct_3m	932	72	932	72	1.33	0.92	1.91	0.131163	0.800531	FALSE
8 Years	asthma_8y	log_DFLac_pct_3m	932	72	932	72	1.12	0.9	1.4	0.306343	0.936871	FALSE
8 Years	asthma_8y	log_DSLNH_pct_3m	932	72	932	72	1.04	0.79	1.37	0.790083	1	FALSE
8 Years	asthma_8y	log_DSLNT_pct_3m	932	72	932	72	0.86	0.63	1.17	0.329327	0.955343	FALSE
8 Years	asthma_8y	log_FDSLNH_pct_3m	932	72	932	72	1.03	0.78	1.35	0.828875	1	FALSE
8 Years	asthma_8y	log_FLNH_pct_3m	932	72	932	72	0.95	0.71	1.27	0.724729	1	FALSE
8 Years	asthma_8y	log_LNFPIII_pct_3m	932	72	932	72	0.82	0.59	1.16	0.266206	0.917392	FALSE
8 Years	asthma_8y	log_LNFPII_pct_3m	932	72	932	72	1.02	0.73	1.44	0.887453	1	FALSE
8 Years	asthma_8y	log_LNFPI_pct_3m	932	72	932	72	0.99	0.77	1.25	0.903267	1	FALSE
8 Years	asthma_8y	log_LNH_pct_3m	932	72	932	72	1.56	1.06	2.28	0.0224543	0.462559	FALSE
8 Years	asthma_8y	log_LNT_pct_3m	932	72	932	72	0.65	0.45	0.94	0.0206911	0.44867	FALSE
8 Years	asthma_8y	log_LNnT_pct_3m	932	72	932	72	1.11	0.84	1.47	0.463412	0.980913	FALSE
8 Years	asthma_8y	log_LSTb_pct_3m	932	72	932	72	0.88	0.64	1.22	0.442163	0.980913	FALSE
8 Years	asthma_8y	log_LSTc_pct_3m	932	72	932	72	1.3	0.94	1.8	0.107016	0.773216	FALSE
8 Years	asthma_8y	log_TVA_3m	927	71	927	71	0.87	0.62	1.22	0.434393	0.978723	FALSE
8 Years	asthma_8y	log_milk_adiponectin_3m	352	21	352	21	0.57	0.21	1.57	0.276038	0.924029	FALSE
8 Years	asthma_8y	log_milk_insulin_3m	351	21	351	21	1.68	0.92	3.04	0.0886371	0.75141	FALSE
8 Years	asthma_8y	log_milk_leptin_3m	351	21	351	21	1.25	0.76	2.06	0.370663	0.961106	FALSE
8 Years	asthma_8y	log_unk_3m	927	71	927	71	0.84	0.57	1.24	0.371379	0.961106	FALSE
8 Years	asthma_8y	log_subject_id_y	224	11	224	11	0.28	0	1.90889e+12	0.933444	1	FALSE
8 Years	asthma_8y	log_Phenylalanine	224	11	224	11	4.45	0.51	38.67	0.175501	0.842602	FALSE
8 Years	asthma_8y	log_Glutamicacid	224	11	224	11	2.17	0.7	6.75	0.181689	0.848706	FALSE
8 Years	asthma_8y	log_Carnitine	224	11	224	11	1.04	0.23	4.83	0.956475	1	FALSE
8 Years	asthma_8y	log_Creatine	224	11	224	11	1.81	0.32	10.43	0.504647	0.986835	FALSE
8 Years	asthma_8y	log_TMAO	224	11	224	11	2.76	1.06	7.15	0.037039	0.583434	FALSE
8 Years	asthma_8y	log_Dimethylglycine	224	11	224	11	1	0.23	4.38	0.997175	1	FALSE
8 Years	asthma_8y	log_Cystine	224	11	224	11	1.13	0.22	5.86	0.886814	1	FALSE
8 Years	asthma_8y	log_Hippuricacid	224	11	224	11	1.18	0.62	2.21	0.616422	0.987644	FALSE
8 Years	asthma_8y	log_Threonine	224	11	224	11	1.97	0.16	24.39	0.596582	0.987644	FALSE
8 Years	asthma_8y	log_Proline	224	11	224	11	3.47	0.28	42.63	0.331084	0.955343	FALSE
8 Years	asthma_8y	log_UricAcid	224	11	224	11	5.71	0.5	64.66	0.159746	0.819391	FALSE
8 Years	asthma_8y	log_Acetylcarnitine	224	11	224	11	1.43	0.49	4.2	0.513395	0.987644	FALSE
8 Years	asthma_8y	log_Hypoxanthine	224	11	224	11	0.74	0.52	1.07	0.109517	0.77441	FALSE
8 Years	asthma_8y	log_Glucose	224	11	224	11	0.82	0.4	1.67	0.582544	0.987644	FALSE
8 Years	asthma_8y	log_Citrulline	224	11	224	11	1.33	0.17	10.56	0.784587	1	FALSE
8 Years	asthma_8y	log_3-methyl-2-oxovalericacid	224	11	224	11	3.86	0.9	16.65	0.0699071	0.738506	FALSE
8 Years	asthma_8y	log_Asparticacid	224	11	224	11	3.31	0.71	15.4	0.127686	0.799962	FALSE
8 Years	asthma_8y	log_Alanine	224	11	224	11	8.49	0.59	122.02	0.115803	0.779589	FALSE
8 Years	asthma_8y	log_3-Methylhistidine	224	11	224	11	0.61	0.21	1.79	0.363702	0.961106	FALSE
8 Years	asthma_8y	log_Histidine	224	11	224	11	2.4	0.16	36.43	0.527931	0.987644	FALSE
8 Years	asthma_8y	log_Ornithine	224	11	224	11	1.47	0.38	5.65	0.571844	0.987644	FALSE
8 Years	asthma_8y	log_Tryptophan	224	11	224	11	6.78	0.93	49.17	0.0583353	0.694629	FALSE
8 Years	asthma_8y	log_Oxo-Proline	224	11	224	11	1.1	0.5	2.44	0.812777	1	FALSE
8 Years	asthma_8y	log_Isoleucine	224	11	224	11	0.62	0.27	1.42	0.259989	0.914712	FALSE
8 Years	asthma_8y	log_Prolinebetaine	224	11	224	11	1.14	0.79	1.65	0.470504	0.983104	FALSE
8 Years	asthma_8y	log_Valine	224	11	224	11	0.85	0.07	9.92	0.895225	1	FALSE
8 Years	asthma_8y	log_TotalHydroxybutryicacid	224	11	224	11	0.97	0.51	1.83	0.925205	1	FALSE
8 Years	asthma_8y	log_Arginine	224	11	224	11	0.39	0.09	1.7	0.210418	0.864941	FALSE
8 Years	asthma_8y	log_Lysine	224	11	224	11	1.47	0.12	17.44	0.760917	1	FALSE
8 Years	asthma_8y	log_2-AminooctanoicAcid	224	11	224	11	0.49	0.12	2.08	0.334826	0.956645	FALSE
8 Years	asthma_8y	log_Monomethylarginine	224	11	224	11	2.71	0.71	10.27	0.143061	0.811442	FALSE
8 Years	asthma_8y	log_Leucine	224	11	224	11	0.58	0.25	1.36	0.211967	0.864941	FALSE
8 Years	asthma_8y	log_Guanidinoaceticacid	224	11	224	11	0.6	0.32	1.15	0.123487	0.792471	FALSE
8 Years	asthma_8y	log_Glycine	224	11	224	11	3.31	0.4	27.66	0.268535	0.917735	FALSE
8 Years	asthma_8y	log_Serine	224	11	224	11	3.04	0.3	31.08	0.348966	0.961106	FALSE
8 Years	asthma_8y	log_Glutamine	224	11	224	11	0.43	0.03	6.7	0.549963	0.987644	FALSE
8 Years	asthma_8y	log_Cysteinylglycinedisulfide	224	11	224	11	0.53	0.25	1.16	0.111305	0.77441	FALSE
8 Years	asthma_8y	log_Asparagine	224	11	224	11	1.29	0.12	13.69	0.830958	1	FALSE
8 Years	asthma_8y	log_Tyrosine	224	11	224	11	1.36	0.13	13.9	0.796623	1	FALSE
8 Years	asthma_8y	log_Methionine	224	11	224	11	1.87	0.19	18.69	0.592345	0.987644	FALSE
8 Years	asthma_8y	log_Choline	224	11	224	11	2.08	0.46	9.35	0.33801	0.959616	FALSE
8 Years	asthma_8y	log_Creatinine	224	11	224	11	0.6	0.14	2.63	0.501129	0.986835	FALSE
8 Years	asthma_8y	frequency_of_use_of_disinfectant_in_bedrooms_prenatal	2189	118	595	42	1.16	0.98	1.37	0.0791639	0.73892	FALSE
8 Years	asthma_8y	frequency_of_use_of_disinfectant_in_home_in_general_prenatal	2189	119	1162	71	1.06	0.92	1.22	0.430762	0.977713	FALSE
8 Years	asthma_8y	frequency_of_use_of_purell-type_hand_cleaner_prenatal	2185	118	1228	68	1.07	0.96	1.21	0.229192	0.888254	FALSE
8 Years	asthma_8y	frequency_of_use_of_disinfectant_in_bedrooms_1Y	1963	110	570	40	1.15	0.98	1.35	0.0848882	0.740092	FALSE
8 Years	asthma_8y	frequency_of_use_of_disinfectant_in_home_in_general_1Y	1960	110	1022	59	1.01	0.87	1.16	0.938846	1	FALSE
8 Years	asthma_8y	frequency_of_use_of_purell-type_hand_cleaner_1Y	1964	110	915	53	1.02	0.9	1.16	0.790919	1	FALSE
8 Years	asthma_8y	frequency_of_use_of_disinfectant_in_bedrooms_3M	2181	119	534	32	1.02	0.86	1.21	0.836205	1	FALSE
8 Years	asthma_8y	frequency_of_use_of_disinfectant_in_home_in_general_3M	2182	119	1053	61	1.01	0.88	1.16	0.900352	1	FALSE
8 Years	asthma_8y	frequency_of_use_of_purell-type_hand_cleaner_3M	2183	119	1176	67	1.08	0.96	1.21	0.204775	0.864941	FALSE
8 Years	asthma_8y	weekly_general_disinfectant_used_prenatal	2282	125	550	35	1.18	0.78	1.77	0.427782	0.977713	FALSE
8 Years	asthma_8y	weekly_hand_sanitizer_used_prenatal	2282	125	743	47	1.27	0.87	1.85	0.214815	0.864941	FALSE
8 Years	asthma_8y	one_weekly_disinfectant_used_prenatal	2282	125	1040	60	1.08	0.75	1.56	0.672896	0.994997	FALSE
8 Years	asthma_8y	daily_general_disinfectant_used_prenatal	2282	125	56	4	1.3	0.46	3.69	0.616262	0.987644	FALSE
8 Years	asthma_8y	daily_hand_sanitizer_used_prenatal	2282	125	342	25	1.43	0.91	2.26	0.124972	0.793557	FALSE
8 Years	asthma_8y	one_daily_disinfectant_used_prenatal	2282	125	382	29	1.51	0.98	2.34	0.0611337	0.707502	FALSE
8 Years	asthma_8y	weekly_hand_sanitizer_used_3m	2282	125	755	48	1.29	0.89	1.88	0.175966	0.842602	FALSE
8 Years	asthma_8y	one_weekly_disinfectant_used_3m	2282	125	1091	64	1.13	0.78	1.62	0.524919	0.987644	FALSE
8 Years	asthma_8y	weekly_hand_sanitizer_used_prenatal_to_3m	2282	125	414	29	1.42	0.92	2.19	0.114566	0.77441	FALSE
8 Years	asthma_8y	daily_hand_sanitizer_used_3m	2282	125	386	26	1.31	0.84	2.05	0.239514	0.903643	FALSE
8 Years	asthma_8y	one_daily_disinfectant_used_3m	2282	125	443	29	1.26	0.82	1.94	0.294075	0.931916	FALSE
8 Years	asthma_8y	daily_hand_sanitizer_used_prenatal_to_3m	2282	125	153	14	1.83	1.02	3.3	0.0428981	0.610347	FALSE
8 Years	asthma_8y	daily_hand_sanitizer_used_prenatal_not_3m	2282	125	189	11	1.05	0.55	1.98	0.891093	1	FALSE
8 Years	asthma_8y	daily_hand_sanitizer_used_3m_not_prenatal	2282	125	233	12	0.93	0.5	1.71	0.810483	1	FALSE
8 Years	asthma_8y	one_weekly_disinfectant_used_1y	2282	125	885	47	0.91	0.62	1.32	0.613309	0.987644	FALSE
8 Years	asthma_8y	one_daily_disinfectant_used_1y	2282	125	292	17	1.03	0.6	1.74	0.920864	1	FALSE
8 Years	asthma_8y	daily_hand_sanitizer_used_1y	2282	125	244	15	1.11	0.64	1.94	0.713003	0.998418	FALSE
8 Years	asthma_8y	one_daily_disinfectant_used_prenatal_to_1y	2282	125	93	12	2.68	1.42	5.08	0.00247254	0.154347	FALSE
8 Years	asthma_8y	one_daily_disinfectant_used_prenatal_to_3m	2282	125	170	16	1.9	1.09	3.3	0.0238773	0.472955	FALSE
8 Years	asthma_8y	one_weekly_disinfectant_used_prenatal_to_1y	2282	125	445	24	0.94	0.59	1.48	0.779097	1	FALSE
8 Years	asthma_8y	num_monthly_disinfectants_used_prenatal	2282	125	1360	76	1.14	0.95	1.37	0.158858	0.819391	FALSE
8 Years	asthma_8y	num_monthly_disinfectants_used_3M	2282	125	1392	78	1.05	0.87	1.26	0.63238	0.987644	FALSE
8 Years	asthma_8y	num_monthly_disinfectants_used_1Y	2282	125	1153	62	1.1	0.92	1.32	0.276503	0.924029	FALSE
8 Years	asthma_8y	daily_disinfectant_use_prenatal_not_3M	2282	125	212	13	1.11	0.61	2.01	0.728655	1	FALSE
8 Years	asthma_8y	daily_disinfectant_use_prenatal_not_3M_not_1Y	2282	125	171	12	1.3	0.7	2.42	0.401081	0.97171	FALSE
8 Years	asthma_8y	daily_disinfectant_use_3M_not_prenatal	2282	125	273	13	0.84	0.46	1.52	0.561339	0.987644	FALSE
8 Years	asthma_8y	daily_disinfectant_use_3M_and_1y_not_prenatal	2282	125	72	3	0.69	0.21	2.23	0.535003	0.987644	FALSE
8 Years	asthma_8y	daily_disinfectant_use_3M_and_1y	2282	125	165	15	1.75	0.99	3.09	0.0533178	0.661655	FALSE
8 Years	asthma_8y	multi_disinfectant_use_prenatal	2282	125	186	17	1.78	1.04	3.06	0.0359082	0.582447	FALSE
8 Years	asthma_8y	multi_disinfectant_use_3M	2282	125	209	17	1.6	0.93	2.74	0.0879292	0.748488	FALSE
8 Years	asthma_8y	multi_disinfectant_use_1Y	2282	125	180	18	1.99	1.17	3.38	0.0112495	0.337377	FALSE
8 Years	asthma_8y	multi_disinfectant_use_3M_to_1Y	2282	125	73	10	2.89	1.43	5.82	0.00305111	0.166833	FALSE
8 Years	asthma_8y	multi_disinfectant_use_prenatal_3M_and_1Y	2282	125	33	8	5.84	2.54	13.42	3.16577e-05	0.0108691	TRUE
8 Years	asthma_8y	multi_disinfectant_use_prenatal_to_3M	2282	125	66	9	2.75	1.32	5.74	0.00706687	0.279957	FALSE
8 Years	asthma_8y	multi_disinfectant_use_prenatal_not_3M	2282	125	120	8	1.2	0.57	2.53	0.627831	0.987644	FALSE
8 Years	asthma_8y	use_air_freshener_birth_to_3m	2283	125	780	50	1.21	0.83	1.76	0.326181	0.954449	FALSE
8 Years	asthma_8y	use_air_freshener_6m_to_1y	2283	125	638	43	1.24	0.84	1.84	0.273335	0.923067	FALSE
8 Years	asthma_8y	use_air_freshener_birth_to_1y	2283	125	464	30	1.13	0.73	1.74	0.581317	0.987644	FALSE
8 Years	asthma_8y	use_air_freshener_prenatal	2283	125	833	58	1.43	0.99	2.07	0.0597863	0.69956	FALSE
8 Years	asthma_8y	daycare_1Y	2261	123	556	35	1.23	0.82	1.84	0.319856	0.950798	FALSE
8 Years	asthma_8y	daycare_3M	2261	123	246	16	1.2	0.7	2.08	0.50498	0.986835	FALSE
8 Years	asthma_8y	daycare_6M	2261	123	269	12	0.75	0.41	1.39	0.366018	0.961106	FALSE
8 Years	asthma_8y	any_daycare	2261	123	794	49	1.21	0.83	1.76	0.320396	0.951031	FALSE
8 Years	asthma_8y	took_acetaminophen_3m	2292	125	735	47	1.32	0.91	1.92	0.147789	0.818404	FALSE
8 Years	asthma_8y	took_ibuprofen_3m	2292	125	54	2	0.64	0.15	2.69	0.546021	0.987644	FALSE
8 Years	asthma_8y	took_antibacterial_3m	2292	125	247	21	1.7	1.04	2.78	0.0345321	0.565835	FALSE
8 Years	asthma_8y	num_antibacterial_3m	2292	125	247	21	1.13	0.89	1.43	0.331442	0.955343	FALSE
8 Years	asthma_8y	took_antifungal_3m	2292	125	278	23	1.66	1.03	2.66	0.0368532	0.583434	FALSE
8 Years	asthma_8y	took_anthelminthic_3m	2292	125	32	4	2.27	0.77	6.67	0.135322	0.800531	FALSE
8 Years	asthma_8y	took_antiallergic_3m	2292	125	148	15	2.22	1.25	3.95	0.00670282	0.27818	FALSE
8 Years	asthma_8y	took_hydrocortisone_3m	2292	125	126	14	2.57	1.41	4.68	0.00205947	0.14352	FALSE
8 Years	asthma_8y	took_herbal_remedy_supplement_3m	2292	125	171	8	0.83	0.39	1.73	0.611745	0.987644	FALSE
8 Years	asthma_8y	took_simethicone_3m	2292	125	175	8	0.78	0.37	1.63	0.502402	0.986835	FALSE
8 Years	asthma_8y	took_ranitidine_3m	2292	125	81	2	0.44	0.11	1.83	0.259142	0.914712	FALSE
8 Years	asthma_8y	took_zinc_oxide_3m	2292	125	49	2	0.84	0.2	3.51	0.807252	1	FALSE
8 Years	asthma_8y	took_acetaminophen_6m	2292	125	955	53	0.98	0.68	1.42	0.935434	1	FALSE
8 Years	asthma_8y	took_ibuprofen_6m	2292	125	161	9	0.98	0.49	1.98	0.962032	1	FALSE
8 Years	asthma_8y	took_antibacterial_6m	2292	125	128	12	1.87	1	3.52	0.0513102	0.652462	FALSE
8 Years	asthma_8y	num_antibacterial_6m	2292	125	128	12	1.42	0.93	2.18	0.105609	0.773216	FALSE
8 Years	asthma_8y	took_antifungal_6m	2292	125	74	11	3.06	1.56	6.01	0.00118386	0.101615	FALSE
8 Years	asthma_8y	took_antiallergic_6m	2292	125	139	16	2.49	1.42	4.38	0.00147587	0.121611	FALSE
8 Years	asthma_8y	took_hydrocortisone_6m	2292	125	118	14	2.54	1.4	4.62	0.00225809	0.145408	FALSE
8 Years	asthma_8y	took_herbal_remedy_supplement_6m	2292	125	110	8	1.35	0.64	2.86	0.426044	0.977713	FALSE
8 Years	asthma_8y	took_simethicone_6m	2292	125	52	5	1.74	0.68	4.5	0.250535	0.910663	FALSE
8 Years	asthma_8y	took_ranitidine_6m	2292	125	42	2	0.83	0.2	3.48	0.795194	1	FALSE
8 Years	asthma_8y	took_benzocaine_6m	2292	125	35	3	1.5	0.45	4.99	0.508977	0.987644	FALSE
8 Years	asthma_8y	took_acetaminophen_1y	2292	125	1201	81	1.71	1.17	2.51	0.00545316	0.247599	FALSE
8 Years	asthma_8y	took_ibuprofen_1y	2292	125	481	28	1.07	0.69	1.66	0.749824	1	FALSE
8 Years	asthma_8y	took_antibacterial_1y	2292	125	348	33	2.02	1.33	3.07	0.00103508	0.100324	FALSE
8 Years	asthma_8y	num_antibacterial_1y	2292	125	348	33	1.57	1.31	1.89	1.39655e-06	0.000813505	TRUE
8 Years	asthma_8y	took_antifungal_1y	2292	125	94	7	1.39	0.63	3.09	0.416668	0.977713	FALSE
8 Years	asthma_8y	took_antiallergic_1y	2292	125	230	25	2.49	1.56	3.96	0.000123329	0.0254059	TRUE
8 Years	asthma_8y	took_albuterol_1y	2292	125	55	10	4.17	2.03	8.58	0.00010542	0.0241294	TRUE
8 Years	asthma_8y	took_hydrocortisone_1y	2292	125	147	12	1.61	0.86	3.01	0.134239	0.800531	FALSE
8 Years	asthma_8y	took_herbal_remedy_supplement_1y	2292	125	104	4	0.71	0.25	1.96	0.502979	0.986835	FALSE
8 Years	asthma_8y	took_diphenhydramine_hydrochloride_1y	2292	125	41	3	1.45	0.44	4.8	0.539702	0.987644	FALSE
8 Years	asthma_8y	took_dexamethasone_1y	2292	125	35	4	2.22	0.77	6.43	0.141693	0.811442	FALSE
8 Years	asthma_8y	took_antibacterial_between_birth_and_1y	2292	125	606	52	2.02	1.39	2.93	0.000210793	0.0334025	TRUE
8 Years	asthma_8y	num_antibiotic_courses_birth_to_1y	2292	125	606	52	1.31	1.15	1.48	2.37223e-05	0.00977359	TRUE
8 Years	asthma_8y	prenatal_acetaminophen	2292	125	301	14	0.79	0.44	1.4	0.420055	0.977713	FALSE
8 Years	asthma_8y	prenatal_antiallergic	2292	125	411	25	1.12	0.71	1.76	0.62525	0.987644	FALSE
8 Years	asthma_8y	prenatal_antibacterial	2292	125	207	13	1.17	0.64	2.11	0.614673	0.987644	FALSE
8 Years	asthma_8y	prenatal_antidepressant	2292	125	75	5	1.26	0.5	3.2	0.622103	0.987644	FALSE
8 Years	asthma_8y	prenatal_anxiolytic	2292	125	69	4	1.08	0.39	3.03	0.880897	1	FALSE
8 Years	asthma_8y	prenatal_levothyroxine	2292	125	108	3	0.5	0.15	1.59	0.238611	0.903643	FALSE
8 Years	asthma_8y	home_heating_fuel_gas_propane_prenatal	2195	119	1533	83	0.96	0.63	1.45	0.835509	1	FALSE
8 Years	asthma_8y	home_heating_fuel_electric_prenatal	2195	119	630	42	1.58	1.04	2.42	0.0329373	0.553379	FALSE
8 Years	asthma_8y	home_heating_fuel_wood_pellet_prenatal	2195	119	41	3	1.22	0.37	4.05	0.741393	1	FALSE
8 Years	asthma_8y	home_heating_fuel_dont_know_prenatal	2195	119	126	6	0.9	0.39	2.11	0.814365	1	FALSE
8 Years	asthma_8y	home_heating_fuel_other_prenatal	2195	119	77	2	0.5	0.12	2.05	0.332645	0.955343	FALSE
8 Years	asthma_8y	radiator_cover_type_metal_prenatal	2195	119	120	6	1.06	0.45	2.49	0.88603	1	FALSE
8 Years	asthma_8y	gas_fireplace_used_prenatal	2188	119	466	25	1.05	0.65	1.68	0.847113	1	FALSE
8 Years	asthma_8y	regularly_lower_temperature_in_blocks_in_winter_prenatal	2184	119	1262	73	1.14	0.78	1.67	0.496115	0.986835	FALSE
8 Years	asthma_8y	lower_temperature_in_blocks_in_winter_temperature_celsius_prenatal	1020	53	87	7	1.01	1	1.02	0.184993	0.853455	FALSE
8 Years	asthma_8y	lower_temperature_in_blocks_in_winter_temperature_fahrenheit_prenatal	2112	112	1179	66	1	0.99	1.01	0.963764	1	FALSE
8 Years	asthma_8y	num_ac_units_prenatal	2191	119	351	16	0.81	0.55	1.21	0.303489	0.93451	FALSE
8 Years	asthma_8y	num_times_per_year_filter_cleaned_or_replaced_prenatal	2188	119	1118	63	1	1	1.01	0.303048	0.93451	FALSE
8 Years	asthma_8y	frequency_window_open_1h_winter_prenatal	2191	119	1343	74	1.16	0.95	1.42	0.152642	0.819391	FALSE
8 Years	asthma_8y	frequency_window_open_1h_spring_prenatal	2191	119	2134	115	0.92	0.72	1.18	0.520751	0.987644	FALSE
8 Years	asthma_8y	frequency_window_open_1h_summer_prenatal	2187	119	2148	116	0.92	0.69	1.22	0.554843	0.987644	FALSE
8 Years	asthma_8y	frequency_window_open_1h_fall_prenatal	2187	119	2129	116	0.94	0.73	1.21	0.653459	0.994997	FALSE
8 Years	asthma_8y	hot_water_heating_system_age_prenatal	1259	71	1207	69	1	0.98	1.02	0.719288	1	FALSE
8 Years	asthma_8y	gas_propane_stove_has_pilot_light_prenatal	2188	119	202	10	0.89	0.74	1.07	0.232445	0.892817	FALSE
8 Years	asthma_8y	frequency_of_use_stove_fan_exhaust_prenatal	2194	119	1778	87	0.96	0.82	1.12	0.574648	0.987644	FALSE
8 Years	asthma_8y	home_improvements_added_or_renovated_prenatal	2192	119	567	27	0.95	0.85	1.07	0.431428	0.977713	FALSE
8 Years	asthma_8y	home_improvements_water_upgrade_prenatal	2191	119	128	5	0.97	0.88	1.08	0.57306	0.987644	FALSE
8 Years	asthma_8y	home_improvements_removed_carpet_prenatal	2190	119	449	25	1	0.91	1.1	0.961531	1	FALSE
8 Years	asthma_8y	home_improvements_added_carpet_prenatal	2188	119	332	19	0.96	0.86	1.07	0.481956	0.983614	FALSE
8 Years	asthma_8y	home_improvements_other_renovation_prenatal	2186	119	767	49	1.02	0.94	1.1	0.716473	1	FALSE
8 Years	asthma_8y	home_improvements_added_attic_insulation_prenatal	2189	119	265	16	1.03	0.95	1.12	0.454968	0.980913	FALSE
8 Years	asthma_8y	home_improvements_added_wall_insulation_prenatal	2191	119	360	20	1.01	0.93	1.1	0.735136	1	FALSE
8 Years	asthma_8y	home_improvements_finished_basement_or_added_basement_insulation_prenatal	2190	119	375	17	1.01	0.92	1.1	0.880842	1	FALSE
8 Years	asthma_8y	home_improvements_new_windows_prenatal	2192	119	365	22	1	0.91	1.1	0.999356	1	FALSE
8 Years	asthma_8y	home_improvements_new_plumbing_prenatal	2192	119	376	20	1.02	0.94	1.11	0.613056	0.987644	FALSE
8 Years	asthma_8y	home_improvements_ventilation_duct_upgrade_prenatal	2191	119	294	12	0.98	0.9	1.07	0.699792	0.996621	FALSE
8 Years	asthma_8y	home_improvements_painting_finishing_prenatal	2191	119	1225	70	1.05	0.96	1.15	0.324194	0.951448	FALSE
8 Years	asthma_8y	home_improvements_added_wood_fireplace_or_wood_stove_prenatal	2192	119	99	6	1.03	0.93	1.13	0.591738	0.987644	FALSE
8 Years	asthma_8y	num_pieces_furniture_covering_plastic_vinyl_prenatal	2193	119	273	17	1.16	0.68	1.98	0.576813	0.987644	FALSE
8 Years	asthma_8y	furniture_covering_plastic_vinyl_main_living_prenatal	2195	119	212	14	1.23	0.69	2.21	0.477529	0.983614	FALSE
8 Years	asthma_8y	furniture_covering_plastic_vinyl_other_prenatal	2195	119	68	3	0.81	0.25	2.61	0.718328	1	FALSE
8 Years	asthma_8y	num_pieces_new_furniture_covering_plastic_vinyl_prenatal	2193	119	89	6	1.04	0.8	1.37	0.758824	1	FALSE
8 Years	asthma_8y	had_furry_pets_prenatal	2193	119	1073	57	0.89	0.61	1.3	0.546842	0.987644	FALSE
8 Years	asthma_8y	had_dog_prenatal	2194	119	663	33	0.8	0.53	1.22	0.299018	0.931916	FALSE
8 Years	asthma_8y	num_dogs_at_home_prenatal	663	33	663	33	1.15	0.8	1.64	0.454545	0.980913	FALSE
8 Years	asthma_8y	had_cat_prenatal	1071	57	549	28	0.97	0.56	1.65	0.901378	1	FALSE
8 Years	asthma_8y	num_cats_at_home_prenatal	548	28	548	28	1.08	0.7	1.68	0.725637	1	FALSE
8 Years	asthma_8y	had_furry_pets_other_prenatal	1065	56	54	5	2.04	0.77	5.4	0.152705	0.819391	FALSE
8 Years	asthma_8y	num_other_furry_pets_at_home_prenatal	52	5	52	5	1.11	0.67	1.83	0.692593	0.996621	FALSE
8 Years	asthma_8y	new_home_used_to_have_furry_pets_no_prenatal	2195	119	306	12	0.67	0.36	1.24	0.200278	0.864941	FALSE
8 Years	asthma_8y	new_home_used_to_have_furry_pets_cats_prenatal	2195	119	65	1	0.27	0.04	1.94	0.190994	0.859862	FALSE
8 Years	asthma_8y	new_home_used_to_have_furry_pets_dogs_prenatal	2195	119	108	9	1.53	0.75	3.13	0.239457	0.903643	FALSE
8 Years	asthma_8y	new_home_used_to_have_furry_pets_dont_know_prenatal	2195	119	255	17	1.28	0.75	2.18	0.362285	0.961106	FALSE
8 Years	asthma_8y	new_home_used_to_have_furry_pets_not_applicable_prenatal	2195	119	1459	81	1.1	0.74	1.64	0.632887	0.987687	FALSE
8 Years	asthma_8y	home_has_basement_prenatal	2194	119	1583	89	0.92	0.58	1.46	0.713917	0.998418	FALSE
8 Years	asthma_8y	home_basement_is_living_space_prenatal	2191	119	917	58	1.2	0.82	1.76	0.341427	0.959616	FALSE
8 Years	asthma_8y	floor_of_home_sbjt_spend_most_awake_time_prenatal	2188	119	2117	109	1	0.94	1.06	0.970467	1	FALSE
8 Years	asthma_8y	floor_of_home_sbjt_sleeps_prenatal	2190	119	2114	109	1	0.94	1.06	0.952906	1	FALSE
8 Years	asthma_8y	same_as_current_address_when_enrolled_prenatal	2189	119	2137	116	0.91	0.28	2.98	0.878669	1	FALSE
8 Years	asthma_8y	sbjt_bedroom_how_often_open_window_mid-winter_prenatal	2193	119	1055	52	1.04	0.91	1.18	0.556433	0.987644	FALSE
8 Years	asthma_8y	sbjt_bedroom_how_often_open_window_mid-summer_prenatal	2194	118	2069	106	0.93	0.78	1.11	0.441671	0.980913	FALSE
8 Years	asthma_8y	sbjt_bed_mattress_have_allergy_control_cover_prenatal	2170	117	560	31	1.01	0.66	1.55	0.949367	1	FALSE
8 Years	asthma_8y	visitors_remove_shoes_prenatal	2191	119	2092	113	0.8	0.34	1.88	0.609166	0.987644	FALSE
8 Years	asthma_8y	frequency_of_home_cleaning_prenatal	2190	118	2157	115	1.03	1	1.07	0.0859894	0.744278	FALSE
8 Years	asthma_8y	use_vacuum_to_clean_floors_prenatal	2195	119	1925	98	0.64	0.39	1.05	0.0779743	0.73892	FALSE
8 Years	asthma_8y	other_tools_to_clean_floors_dry_dust_attracting_device_prenatal	2195	119	961	45	0.77	0.53	1.14	0.189312	0.859862	FALSE
8 Years	asthma_8y	other_tools_to_clean_floors_broom_prenatal	2195	119	1503	86	1.17	0.77	1.76	0.469067	0.983104	FALSE
8 Years	asthma_8y	other_tools_to_clean_floors_wet_dust_attracting_device_prenatal	2195	119	799	32	0.6	0.4	0.92	0.0181919	0.430751	FALSE
8 Years	asthma_8y	other_tools_to_clean_floors_mop_prenatal	2195	119	1253	75	1.32	0.9	1.94	0.151037	0.819391	FALSE
8 Years	asthma_8y	other_tools_to_clean_floors_wheeled_sweeper_prenatal	2195	119	34	2	1.12	0.26	4.77	0.87428	1	FALSE
8 Years	asthma_8y	other_tools_to_clean_floors_other_prenatal	2195	119	435	23	0.93	0.58	1.49	0.752745	1	FALSE
8 Years	asthma_8y	frequency_of_use_of_liquid_or_solid_air_freshener_prenatal	2191	119	563	40	1.13	0.99	1.29	0.0753423	0.73892	FALSE
8 Years	asthma_8y	frequency_of_use_of_dishwasher_detergent_prenatal	2191	119	1817	97	0.98	0.87	1.12	0.793364	1	FALSE
8 Years	asthma_8y	frequency_of_use_of_bleach_prenatal	2192	119	1372	77	1.08	0.91	1.28	0.392779	0.970713	FALSE
8 Years	asthma_8y	frequency_of_use_of_multi-surface_cleaner_prenatal	2190	119	1761	94	0.99	0.86	1.14	0.874902	1	FALSE
8 Years	asthma_8y	frequency_of_use_of_silver_brass_polish_prenatal	2191	119	206	12	1.04	0.64	1.68	0.879377	1	FALSE
8 Years	asthma_8y	frequency_of_use_of_unscented_candle_prenatal	2190	119	945	52	1.08	0.91	1.3	0.378353	0.967007	FALSE
8 Years	asthma_8y	frequency_of_use_of_scented_candle_prenatal	2192	119	1281	79	1.07	0.91	1.25	0.408855	0.972564	FALSE
8 Years	asthma_8y	frequency_of_use_of_incense_prenatal	2189	119	251	19	1.18	0.94	1.49	0.161978	0.821599	FALSE
8 Years	asthma_8y	frequency_of_use_of_eco_and_organic_cleaning_product_prenatal	2187	118	1340	67	0.93	0.82	1.06	0.289576	0.931916	FALSE
8 Years	asthma_8y	frequency_of_use_of_spray_air_freshener_prenatal	2192	119	976	65	1.12	0.98	1.29	0.0846004	0.740092	FALSE
8 Years	asthma_8y	frequency_of_use_of_glass_cleaner_prenatal	2191	118	1624	79	0.9	0.78	1.05	0.172262	0.840536	FALSE
8 Years	asthma_8y	frequency_of_use_of_chemical_hand_cleaner_prenatal	2190	119	262	21	1.39	1.13	1.71	0.0020901	0.14352	FALSE
8 Years	asthma_8y	frequency_of_use_of_unscented_laundry_detergent_prenatal	2190	119	1053	57	1	0.89	1.13	0.990614	1	FALSE
8 Years	asthma_8y	frequency_of_use_of_scented_laundry_detergent_prenatal	2192	119	1537	88	1.06	0.93	1.21	0.382397	0.970396	FALSE
8 Years	asthma_8y	frequency_of_use_of_fabric_softener_prenatal	2190	119	1159	70	1.1	0.97	1.24	0.130837	0.800531	FALSE
8 Years	asthma_8y	frequency_of_use_of_toilet_bowl_cleaner_prenatal	2190	119	1657	91	1.02	0.87	1.18	0.845536	1	FALSE
8 Years	asthma_8y	frequency_of_use_of_oven_cleaner_prenatal	2190	119	805	41	1.17	0.92	1.5	0.200872	0.864941	FALSE
8 Years	asthma_8y	frequency_of_use_of_bathroom_tile_cleaner_prenatal	2192	119	1003	53	0.99	0.85	1.16	0.898946	1	FALSE
8 Years	asthma_8y	frequency_of_use_of_solvents_prenatal	2190	119	1404	80	1.18	0.97	1.44	0.0976917	0.764454	FALSE
8 Years	asthma_8y	frequency_of_use_of_plug-in_deodorizer_air_freshener_prenatal	2191	119	447	34	1.13	0.99	1.29	0.0763582	0.73892	FALSE
8 Years	asthma_8y	frequency_of_use_of_insecticide_prenatal	2190	119	279	15	0.98	0.65	1.47	0.906406	1	FALSE
8 Years	asthma_8y	frequency_of_use_of_other_products_prenatal	2139	115	159	7	0.99	0.78	1.27	0.964549	1	FALSE
8 Years	asthma_8y	frequency_of_use_of_floor_cleaner_prenatal	2191	119	1337	71	0.99	0.86	1.15	0.940337	1	FALSE
8 Years	asthma_8y	frequency_of_use_of_furniture_polish_prenatal	2189	119	573	37	1.22	1.01	1.48	0.0438912	0.610347	FALSE
8 Years	asthma_8y	frequency_of_use_of_floor_polish_prenatal	2191	119	235	22	1.42	1.1	1.84	0.0081052	0.309214	FALSE
8 Years	asthma_8y	frequency_of_use_of_dusting_polish_spray_prenatal	2191	119	570	37	1.22	1.03	1.44	0.0220491	0.462559	FALSE
8 Years	asthma_8y	frequency_of_use_of_drain_cleaner_prenatal	2191	119	766	45	1.08	0.83	1.39	0.570699	0.987644	FALSE
8 Years	asthma_8y	frequency_of_use_of_hand_dishwashing_detergent_prenatal	2191	119	2144	116	1.17	0.87	1.57	0.296854	0.931916	FALSE
8 Years	asthma_8y	frequency_of_use_of_liquid_or_solid_air_freshener_other_prenatal	2188	119	314	25	1.16	1	1.35	0.0502079	0.650492	FALSE
8 Years	asthma_8y	frequency_of_use_of_dishwasher_detergent_other_prenatal	2192	119	1438	77	0.99	0.89	1.11	0.86611	1	FALSE
8 Years	asthma_8y	frequency_of_use_of_bleach_other_prenatal	2192	119	847	55	1.17	0.99	1.38	0.0651626	0.720815	FALSE
8 Years	asthma_8y	frequency_of_use_of_multi-surface_cleaner_other_prenatal	2192	119	1290	75	1.08	0.94	1.24	0.267006	0.917392	FALSE
8 Years	asthma_8y	frequency_of_use_of_silver_brass_polish_other_prenatal	2191	119	127	9	1.08	0.63	1.86	0.78315	1	FALSE
8 Years	asthma_8y	frequency_of_use_of_unscented_candle_other_prenatal	2192	119	443	27	1.12	0.9	1.38	0.314393	0.945474	FALSE
8 Years	asthma_8y	frequency_of_use_of_scented_candle_other_prenatal	2191	119	564	37	1.06	0.88	1.27	0.537243	0.987644	FALSE
8 Years	asthma_8y	frequency_of_use_of_incense_other_prenatal	2191	119	151	12	1.16	0.88	1.52	0.296801	0.931916	FALSE
8 Years	asthma_8y	frequency_of_use_of_eco_and_organic_cleaning_product_other_prenatal	2190	119	951	53	1.02	0.89	1.17	0.763904	1	FALSE
8 Years	asthma_8y	frequency_of_use_of_spray_air_freshener_other_prenatal	2189	119	696	51	1.16	1.02	1.32	0.0229432	0.467549	FALSE
8 Years	asthma_8y	frequency_of_use_of_glass_cleaner_other_prenatal	2192	119	1210	65	1.05	0.9	1.21	0.534884	0.987644	FALSE
8 Years	asthma_8y	frequency_of_use_of_chemical_hand_cleaner_other_prenatal	2189	119	373	22	0.97	0.77	1.22	0.816435	1	FALSE
8 Years	asthma_8y	frequency_of_use_of_unscented_laundry_detergent_other_prenatal	2190	118	740	37	0.95	0.83	1.1	0.500185	0.986835	FALSE
8 Years	asthma_8y	frequency_of_use_of_scented_laundry_detergent_other_prenatal	2191	119	1103	67	1.08	0.96	1.22	0.215109	0.864941	FALSE
8 Years	asthma_8y	frequency_of_use_of_fabric_softener_other_prenatal	2192	119	817	51	1.12	0.99	1.27	0.0806137	0.73892	FALSE
8 Years	asthma_8y	frequency_of_use_of_toilet_bowl_cleaner_other_prenatal	2190	119	1191	69	1.08	0.93	1.25	0.298734	0.931916	FALSE
8 Years	asthma_8y	frequency_of_use_of_oven_cleaner_other_prenatal	2190	119	489	26	1.13	0.87	1.48	0.362211	0.961106	FALSE
8 Years	asthma_8y	frequency_of_use_of_bathroom_tile_cleaner_other_prenatal	2190	119	800	44	1.06	0.9	1.25	0.477208	0.983614	FALSE
8 Years	asthma_8y	frequency_of_use_of_solvents_other_prenatal	2191	119	451	26	1.1	0.87	1.39	0.438876	0.980913	FALSE
8 Years	asthma_8y	frequency_of_use_of_plug-in_deodorizer_air_freshener_other_prenatal	2190	119	262	17	1.12	0.95	1.31	0.17749	0.842602	FALSE
8 Years	asthma_8y	frequency_of_use_of_insecticide_other_prenatal	2190	119	262	17	1.22	0.87	1.69	0.243828	0.903643	FALSE
8 Years	asthma_8y	frequency_of_use_of_other_products_other_prenatal	2148	118	83	4	1.01	0.72	1.42	0.954499	1	FALSE
8 Years	asthma_8y	frequency_of_use_of_floor_cleaner_other_prenatal	2191	119	867	49	1.07	0.92	1.25	0.363783	0.961106	FALSE
8 Years	asthma_8y	frequency_of_use_of_furniture_polish_other_prenatal	2192	119	330	22	1.21	0.97	1.52	0.0952613	0.764454	FALSE
8 Years	asthma_8y	frequency_of_use_of_floor_polish_other_prenatal	2192	119	189	17	1.48	1.15	1.91	0.00225877	0.145408	FALSE
8 Years	asthma_8y	frequency_of_use_of_dusting_polish_spray_other_prenatal	2191	119	372	24	1.17	0.96	1.43	0.130041	0.800531	FALSE
8 Years	asthma_8y	frequency_of_use_of_drain_cleaner_other_prenatal	2190	119	632	38	1.11	0.84	1.47	0.451598	0.980913	FALSE
8 Years	asthma_8y	frequency_of_use_of_hand_dishwashing_detergent_other_prenatal	2192	119	1722	97	1.06	0.94	1.19	0.371057	0.961106	FALSE
8 Years	asthma_8y	used_portable_air_cleaner_purifier_prenatal	2190	119	274	22	1.65	1.02	2.68	0.0426818	0.610347	FALSE
8 Years	asthma_8y	portable_air_cleaner_purifier_hepa_filter_prenatal	2195	119	142	12	1.77	0.94	3.3	0.07555	0.73892	FALSE
8 Years	asthma_8y	portable_air_cleaner_purifier_negative_ion_prenatal	2195	119	56	4	1.43	0.51	4.05	0.498363	0.986835	FALSE
8 Years	asthma_8y	portable_air_cleaner_purifier_mode_of_action_unknown_prenatal	2195	119	64	4	1.09	0.39	3.06	0.873326	1	FALSE
8 Years	asthma_8y	portable_air_cleaner_purifier_frequency_of_use_prenatal	2193	119	267	20	1.16	0.95	1.42	0.136965	0.801558	FALSE
8 Years	asthma_8y	portable_air_cleaner_purifier_in_main_living_space_prenatal	2195	119	92	6	1.2	0.51	2.81	0.680464	0.994997	FALSE
8 Years	asthma_8y	portable_air_cleaner_purifier_in_mothers_bedroom_prenatal	2195	119	143	12	1.74	0.93	3.26	0.0820027	0.73892	FALSE
8 Years	asthma_8y	portable_air_cleaner_purifier_in_other_room_prenatal	2195	119	77	6	1.5	0.64	3.54	0.354739	0.961106	FALSE
8 Years	asthma_8y	has_lawn_prenatal	2194	119	1577	93	1.18	0.74	1.89	0.492258	0.986835	FALSE
8 Years	asthma_8y	uses_pesticides_herbicides_garden_spray_weed_killers_on_lawn_in_summer_prenatal	2183	118	595	38	1.05	0.69	1.61	0.808554	1	FALSE
8 Years	asthma_8y	num_applications_per_year_pesticide_herbicide_garden_spray_weed_killer_prenatal	2184	117	582	36	0.98	0.9	1.06	0.541548	0.987644	FALSE
8 Years	asthma_8y	pests_or_bugs_in_home_prenatal	2194	119	973	56	1.16	0.8	1.69	0.429564	0.977713	FALSE
8 Years	asthma_8y	mice_detected_in_home_prenatal	2195	119	286	17	1.15	0.85	1.56	0.364608	0.961106	FALSE
8 Years	asthma_8y	pest_control_company_for_mouse_problem_prenatal	2195	119	36	4	2.27	0.79	6.58	0.129813	0.800531	FALSE
8 Years	asthma_8y	mouse_problem_treatment_rodent_poison_prenatal	2195	119	54	5	1.54	0.59	3.98	0.374305	0.965042	FALSE
8 Years	asthma_8y	mouse_problem_treatment_rodent_trap_prenatal	2195	119	157	11	1.23	0.65	2.36	0.523517	0.987644	FALSE
8 Years	asthma_8y	mouse_problem_treatment_mouse_adhesive_pad_prenatal	2195	119	47	4	1.56	0.55	4.47	0.4065	0.97171	FALSE
8 Years	asthma_8y	mouse_problem_treatment_not_applicable_prenatal	2195	119	37	2	1.1	0.26	4.68	0.894338	1	FALSE
8 Years	asthma_8y	rats_detected_in_home_prenatal	2195	119	25	3	1.58	0.6	4.16	0.352338	0.961106	FALSE
