## Supplementary file S1A for "Exposomics for childhood asthma" (part 3 of 3)

### Sheet: SUPPLEMENTARY-file-S1A (continued)
time outcome assessed	outcome	exposure	total children	total cases	total exposures	total cases with exposure	OR	Lower CI	Upper CI	P-value	q	reject_null
8 Years	asthma_8y	termites_carpenter_ants_detected_in_home_prenatal	2195	119	122	9	1.34	0.92	1.93	0.123447	0.792471	FALSE
8 Years	asthma_8y	termite_carpenter_ant_problem_treatment_ant_traps_prenatal	2195	119	39	4	2.33	0.8	6.79	0.119749	0.792471	FALSE
8 Years	asthma_8y	cockroaches_detected_in_home_prenatal	2195	119	29	1	1.41	0.6	3.33	0.429236	0.977713	FALSE
8 Years	asthma_8y	moths_detected_in_home_prenatal	2195	119	384	19	0.97	0.58	1.63	0.919043	1	FALSE
8 Years	asthma_8y	other_bugs_or_pests_detected_prenatal	2195	119	703	45	1.19	0.97	1.46	0.0922621	0.762379	FALSE
8 Years	asthma_8y	pest_control_company_for_other_bug_or_pest_problem_prenatal	2195	119	38	6	3.26	1.32	8.04	0.0101459	0.337377	FALSE
8 Years	asthma_8y	other_bug_or_pest_problem_treatment_trap_prenatal	2195	119	55	1	0.34	0.05	2.46	0.283017	0.92605	FALSE
8 Years	asthma_8y	other_bug_or_pest_problem_treatment_insect_spray_prenatal	2195	119	103	6	1.07	0.46	2.51	0.868638	1	FALSE
8 Years	asthma_8y	other_bug_or_pest_problem_treatment_not_applicable_prenatal	2195	119	352	22	1.21	0.75	1.95	0.444312	0.980913	FALSE
8 Years	asthma_8y	other_bug_or_pest_problem_treatment_other_prenatal	2195	119	176	12	1.39	0.75	2.59	0.299932	0.931916	FALSE
8 Years	asthma_8y	num_weeks_sbjt_not_sleep_at_night_at_home_prenatal	2185	119	1824	100	0.99	0.95	1.02	0.438508	0.980913	FALSE
8 Years	asthma_8y	window_condensation_in_cool_weather_prenatal	2188	119	1036	70	1.54	1.05	2.25	0.0262742	0.498299	FALSE
8 Years	asthma_8y	fan_exhaust_present_where_sbjt_spends_most_time_prenatal	2194	119	1859	103	1.19	0.69	2.05	0.534028	0.987644	FALSE
8 Years	asthma_8y	frequency_fan_use_where_sbjt_spends_most_time_prenatal	2182	117	1820	100	1.1	0.92	1.31	0.294623	0.931916	FALSE
8 Years	asthma_8y	window_mirror_fogged_more_than_15_min_where_sbjt_spends_most_time_prenatal	2192	119	168	9	0.97	0.48	1.96	0.933694	1	FALSE
8 Years	asthma_8y	portable_humidifier_vaporizer_present_prenatal	2192	119	876	56	1.31	0.89	1.91	0.169847	0.836371	FALSE
8 Years	asthma_8y	actively_add_humidity_prenatal	2141	116	192	10	0.91	0.47	1.79	0.794869	1	FALSE
8 Years	asthma_8y	dehumidifier_used_prenatal	2187	119	452	28	1.05	0.65	1.69	0.849418	1	FALSE
8 Years	asthma_8y	washing_machine_at_home_prenatal	2192	119	1937	107	1.06	0.57	1.96	0.863257	1	FALSE
8 Years	asthma_8y	num_laundry_loads_per_week_prenatal	2185	119	1918	107	1.03	0.96	1.1	0.454917	0.980913	FALSE
8 Years	asthma_8y	dry_clothes_gas_dryer_outdoor_vent_prenatal	2195	119	119	4	0.62	0.22	1.72	0.356953	0.961106	FALSE
8 Years	asthma_8y	dry_clothes_electric_dryer_outdoor_vent_prenatal	2195	119	1646	93	1.1	0.7	1.73	0.682903	0.994997	FALSE
8 Years	asthma_8y	dry_clothes_electric_dryer_indoor_vent_prenatal	2195	119	68	3	0.81	0.25	2.64	0.731459	1	FALSE
8 Years	asthma_8y	dry_clothes_electric_dryer_vent_unknown_prenatal	2195	119	149	7	0.96	0.44	2.11	0.916259	1	FALSE
8 Years	asthma_8y	dry_clothes_dryer_in_common_area_of_apartment_building_prenatal	2195	119	172	11	1.35	0.71	2.58	0.360786	0.961106	FALSE
8 Years	asthma_8y	dry_clothes_hanging_outside_prenatal	2195	119	337	15	0.77	0.44	1.35	0.369189	0.961106	FALSE
8 Years	asthma_8y	dry_clothes_hanging_inside_prenatal	2195	119	1079	59	1.05	0.72	1.52	0.804749	1	FALSE
8 Years	asthma_8y	basement_smells_earthy_mouldy_musty_prenatal	2185	118	292	17	1.03	0.6	1.77	0.905091	1	FALSE
8 Years	asthma_8y	basement_has_portable_fan_prenatal	2192	119	303	19	0.97	0.86	1.09	0.594036	0.987644	FALSE
8 Years	asthma_8y	visible_signs_of_mould_in_basement_prenatal	2190	119	203	15	1.03	0.94	1.12	0.547385	0.987644	FALSE
8 Years	asthma_8y	basement_is_insulated_prenatal	2185	118	1364	79	0.94	0.85	1.04	0.217024	0.866415	FALSE
8 Years	asthma_8y	basement_flooring_is_cement_concrete_prenatal	2195	119	879	44	0.7	0.47	1.05	0.0851466	0.740092	FALSE
8 Years	asthma_8y	basement_flooring_is_full_carpet_prenatal	2195	119	387	24	1.1	0.69	1.76	0.677943	0.994997	FALSE
8 Years	asthma_8y	basement_flooring_is_partial_carpet_prenatal	2195	119	467	24	0.82	0.51	1.31	0.398348	0.97171	FALSE
8 Years	asthma_8y	basement_flooring_is_laminate_prenatal	2195	119	239	14	1.06	0.6	1.89	0.840647	1	FALSE
8 Years	asthma_8y	basement_flooring_is_soft_vinyl_tiles_sheet_prenatal	2195	119	186	11	1.02	0.53	1.94	0.953103	1	FALSE
8 Years	asthma_8y	basement_flooring_is_hard_vinyl_tiles_prenatal	2195	119	136	6	0.78	0.33	1.8	0.555281	0.987644	FALSE
8 Years	asthma_8y	basement_flooring_is_hardwood_prenatal	2195	119	54	4	1.66	0.58	4.75	0.341772	0.959616	FALSE
8 Years	asthma_8y	basement_flooring_is_other_type_prenatal	2195	119	168	6	0.68	0.29	1.57	0.365038	0.961106	FALSE
8 Years	asthma_8y	basement_has_raised_floor_prenatal	2195	119	444	23	0.98	0.91	1.05	0.515536	0.987644	FALSE
8 Years	asthma_8y	basement_has_dehumidifier_prenatal	2195	119	502	26	0.92	0.81	1.05	0.211754	0.864941	FALSE
8 Years	asthma_8y	basement_has_sump_pump_prenatal	2191	118	865	50	0.99	0.93	1.06	0.868042	1	FALSE
8 Years	asthma_8y	basement_has_portable_humidifier_prenatal	2193	119	157	8	0.91	0.79	1.05	0.214008	0.864941	FALSE
8 Years	asthma_8y	home_has_crawl_space_prenatal	2192	119	300	19	1.16	0.7	1.93	0.572304	0.987644	FALSE
8 Years	asthma_8y	crawl_space_is_accessible_to_basement_prenatal	2194	119	198	11	0.95	0.5	1.8	0.864033	1	FALSE
8 Years	asthma_8y	crawl_space_is_damp_prenatal	2195	119	94	12	1.11	1.02	1.21	0.0132979	0.362968	FALSE
8 Years	asthma_8y	home_has_furnace_prenatal	2191	119	1605	94	1.2	0.74	1.95	0.46385	0.980913	FALSE
8 Years	asthma_8y	age_of_furnace_prenatal	2189	119	1599	94	1.06	1	1.13	0.0475278	0.629593	FALSE
8 Years	asthma_8y	home_heated_by_forced_air_prenatal	2195	119	1497	86	1.03	0.66	1.62	0.890232	1	FALSE
8 Years	asthma_8y	frequency_of_replacement_forced_air_filter_prenatal	2194	119	1575	92	1	0.99	1	0.650261	0.994997	FALSE
8 Years	asthma_8y	furnace_has_humidifier_prenatal	2195	119	949	55	1	0.95	1.06	0.934607	1	FALSE
8 Years	asthma_8y	humidifier_on_furnace_is_used_prenatal	521	31	420	25	0.9	0.71	1.13	0.351661	0.961106	FALSE
8 Years	asthma_8y	frequency_of_cleaning_humidifier_on_furnace_prenatal	2182	119	268	15	1.01	1	1.02	0.149548	0.819357	FALSE
8 Years	asthma_8y	has_boiler_prenatal	2191	119	677	39	1.03	0.97	1.09	0.325347	0.953364	FALSE
8 Years	asthma_8y	boiler_age_prenatal	2194	119	335	17	1.06	0.97	1.16	0.186163	0.854112	FALSE
8 Years	asthma_8y	has_heat_recovery_ventiliation_system_prenatal	2171	118	1281	71	1.01	0.97	1.06	0.509903	0.987644	FALSE
8 Years	asthma_8y	home_or_building_has_swimming_pool_hot_tub_sauna_prenatal	2194	119	230	15	1.44	0.81	2.54	0.209976	0.864941	FALSE
8 Years	asthma_8y	home_or_building_has_outdoor_swimming_pool_prenatal	2195	119	79	2	0.51	0.12	2.11	0.350765	0.961106	FALSE
8 Years	asthma_8y	home_or_building_has_outdoor_hot_tub_prenatal	2195	119	61	5	1.59	0.62	4.08	0.329589	0.955343	FALSE
8 Years	asthma_8y	aware_of_water_leaks_prenatal	2191	119	671	37	1.02	0.68	1.52	0.929126	1	FALSE
8 Years	asthma_8y	when_water_leaks_prenatal	2189	119	665	37	0.9	0.69	1.17	0.43124	0.977713	FALSE
8 Years	asthma_8y	leak_rating_prenatal	2193	119	669	37	1.05	0.77	1.43	0.76561	1	FALSE
8 Years	asthma_8y	num_other_leaks_during_this_period_prenatal	2189	119	133	8	0.96	0.74	1.25	0.758527	1	FALSE
8 Years	asthma_8y	water_leaks_in_sbjt_bedroom_prenatal	2195	119	32	4	2.59	0.89	7.6	0.0820403	0.73892	FALSE
8 Years	asthma_8y	water_leaks_in_mothers_bedroom_prenatal	2195	119	61	3	0.98	0.3	3.21	0.977795	1	FALSE
8 Years	asthma_8y	water_leaks_in_bathrooms_prenatal	2195	119	152	12	1.57	0.84	2.93	0.15724	0.819391	FALSE
8 Years	asthma_8y	water_leaks_in_basement_prenatal	2195	119	334	18	0.9	0.53	1.51	0.683183	0.994997	FALSE
8 Years	asthma_8y	water_leaks_in_living_dining_family_rooms_prenatal	2195	119	91	4	0.85	0.31	2.38	0.761326	1	FALSE
8 Years	asthma_8y	water_leaks_in_kitchen_prenatal	2195	119	96	5	1.06	0.42	2.68	0.89725	1	FALSE
8 Years	asthma_8y	leak_type_roof_leak_prenatal	2195	119	133	8	1.14	0.54	2.4	0.73648	1	FALSE
8 Years	asthma_8y	leak_type_window_leak_prenatal	2195	119	65	4	1.04	0.37	2.91	0.946057	1	FALSE
8 Years	asthma_8y	leak_type_plumbing_prenatal	2195	119	197	12	1.18	0.64	2.19	0.598599	0.987644	FALSE
8 Years	asthma_8y	leak_type_basement_leak_prenatal	2195	119	196	11	0.96	0.5	1.83	0.892959	1	FALSE
8 Years	asthma_8y	leak_type_other_leak_prenatal	2195	119	120	6	0.97	0.42	2.26	0.941117	1	FALSE
8 Years	asthma_8y	leak_num_days_area_wet_prenatal	2050	113	385	24	1	1	1.01	0.245535	0.905144	FALSE
8 Years	asthma_8y	leak_area_currently_wet_prenatal	2193	119	49	4	1.1	0.93	1.29	0.27042	0.917735	FALSE
8 Years	asthma_8y	leak_area_structures_wet_carpet_prenatal	2195	119	170	6	0.59	0.26	1.37	0.223435	0.881646	FALSE
8 Years	asthma_8y	leak_area_structures_wet_raised_floor_prenatal	2195	119	41	3	1.56	0.47	5.17	0.467593	0.9829	FALSE
8 Years	asthma_8y	leak_area_structures_wet_wall_prenatal	2195	119	269	18	1.28	0.76	2.16	0.351033	0.961106	FALSE
8 Years	asthma_8y	leak_area_structures_wet_ceiling_prenatal	2195	119	210	12	1.14	0.62	2.12	0.669205	0.994997	FALSE
8 Years	asthma_8y	leak_area_structures_wet_subfloor_prenatal	2195	119	70	5	1.38	0.54	3.51	0.499003	0.986835	FALSE
8 Years	asthma_8y	leak_area_structures_wet_window_prenatal	2195	119	32	4	2.25	0.77	6.59	0.138542	0.806204	FALSE
8 Years	asthma_8y	leak_area_structures_nothing_affected_prenatal	2195	119	143	8	0.97	0.46	2.04	0.942045	1	FALSE
8 Years	asthma_8y	leak_area_structures_wet_other_prenatal	2195	119	66	6	1.77	0.74	4.19	0.197822	0.864941	FALSE
8 Years	asthma_8y	leak_area_fix_no_repair_prenatal	2195	119	99	8	1.5	0.7	3.17	0.294816	0.931916	FALSE
8 Years	asthma_8y	leak_area_fix_removed_water_right_away_prenatal	2195	119	332	20	1.1	0.67	1.82	0.697717	0.996621	FALSE
8 Years	asthma_8y	leak_area_fix_removed_water_within_few_days_prenatal	2195	119	72	7	2.06	0.92	4.63	0.0793392	0.73892	FALSE
8 Years	asthma_8y	leak_area_fix_removed_carpet_or_flooring_prenatal	2195	119	88	2	0.38	0.09	1.58	0.183551	0.853455	FALSE
8 Years	asthma_8y	leak_area_fix_repaired_myself_prenatal	2195	119	392	15	0.68	0.39	1.18	0.173412	0.840536	FALSE
8 Years	asthma_8y	lives_in_apartment_building_prenatal	2164	119	474	21	0.92	0.55	1.54	0.754945	1	FALSE
8 Years	asthma_8y	home_has_parking_garage_prenatal	2195	119	324	10	0.67	0.33	1.36	0.267785	0.917735	FALSE
8 Years	asthma_8y	how_often_smell_fumes_from_parking_garage_in_apartment_or_hallways_prenatal	2195	119	3	1	4.15	1.06	16.19	0.0406891	0.600248	FALSE
8 Years	asthma_8y	home_has_attached_garage_carport_prenatal	2191	119	652	34	0.87	0.57	1.32	0.505393	0.986835	FALSE
8 Years	asthma_8y	door_between_home_and_garage_or_carport_prenatal	2194	119	542	31	0.96	0.62	1.48	0.861264	1	FALSE
8 Years	asthma_8y	garage_or_carport_used_for_vehicles_prenatal	2194	119	517	31	1.01	0.66	1.57	0.949323	1	FALSE
8 Years	asthma_8y	num_cars_trucks_that_park_in_garage_or_carport_prenatal	2194	119	507	31	1.02	0.79	1.32	0.858012	1	FALSE
8 Years	asthma_8y	num_days_per_week_vehicles_park_in_garage_or_carport_prenatal	2191	119	505	30	1.01	0.94	1.07	0.848141	1	FALSE
8 Years	asthma_8y	num_times_per_day_vehicles_drive_in_or_out_of_garage_or_carport_prenatal	2190	118	495	29	1.01	0.94	1.09	0.753665	1	FALSE
8 Years	asthma_8y	mother_volunteers_away_from_home_prenatal	2194	119	132	5	0.72	0.29	1.81	0.488277	0.986835	FALSE
8 Years	asthma_8y	mother_volunteers_location_num_times_per_week_prenatal	2191	119	127	5	0.93	0.75	1.15	0.481934	0.983614	FALSE
8 Years	asthma_8y	mother_volunteers_location_num_hours_per_week_prenatal	2193	119	130	5	0.98	0.94	1.02	0.239641	0.903643	FALSE
8 Years	asthma_8y	sbjt_attends_second_location_each_day_num_days_per_week_prenatal	2194	119	16	1	1.24	0.73	2.14	0.427286	0.977713	FALSE
8 Years	asthma_8y	sbjt_attends_second_location_each_day_num_hours_per_week_prenatal	2194	119	16	1	0.97	0.81	1.15	0.7181	1	FALSE
8 Years	asthma_8y	mother_employed_during_pregnancy_prenatal	2194	119	1867	99	0.92	0.56	1.52	0.751668	1	FALSE
8 Years	asthma_8y	mother_num_hours_worked_per_week_prenatal	2186	118	1858	98	1	0.99	1.01	0.535529	0.987644	FALSE
8 Years	asthma_8y	mother_got_chemicals_on_skin_during_work_prenatal	2194	119	149	11	1.41	0.74	2.69	0.298056	0.931916	FALSE
8 Years	asthma_8y	mother_worked_in_office_prenatal	2195	119	1153	56	0.87	0.6	1.26	0.461046	0.980913	FALSE
8 Years	asthma_8y	mother_worked_in_retail_store_prenatal	2195	119	79	3	0.62	0.19	2	0.420843	0.977713	FALSE
8 Years	asthma_8y	mother_worked_in_restaurant_hotel_prenatal	2195	119	56	4	1.27	0.45	3.58	0.654264	0.994997	FALSE
8 Years	asthma_8y	mother_worked_in_driving_transportation_prenatal	2195	119	48	4	1.66	0.58	4.72	0.343516	0.959616	FALSE
8 Years	asthma_8y	mother_worked_outside_prenatal	2195	119	61	6	1.8	0.75	4.29	0.185516	0.853455	FALSE
8 Years	asthma_8y	mother_worked_from_home_prenatal	2195	119	215	13	1.19	0.66	2.18	0.561192	0.987644	FALSE
8 Years	asthma_8y	mother_worked_in_other_environment_prenatal	2195	119	652	38	1.1	0.74	1.63	0.649324	0.994997	FALSE
8 Years	asthma_8y	mother_daily_commute_time_minutes_walking_or_biking_prenatal	2123	117	631	26	0.99	0.97	1.01	0.260491	0.914712	FALSE
8 Years	asthma_8y	mother_daily_commute_time_minutes_car_van_taxi_prenatal	2165	118	1292	74	1	1	1.01	0.483795	0.983614	FALSE
8 Years	asthma_8y	mother_daily_commute_time_minutes_train_subway_prenatal	2109	117	214	11	1	0.99	1.02	0.72462	1	FALSE
8 Years	asthma_8y	mother_daily_commute_time_minutes_bus_prenatal	2115	117	281	17	1.01	1	1.01	0.145501	0.81228	FALSE
8 Years	asthma_8y	mother_daily_commute_time_minutes_other_transporation_mode_prenatal	2107	117	93	1	0.95	0.87	1.03	0.214401	0.864941	FALSE
8 Years	asthma_8y	work_day_hours_home_indoors_prenatal	2172	117	2170	117	0.93	0.88	0.98	0.011628	0.337377	FALSE
8 Years	asthma_8y	work_day_hours_outdoors_near_home_prenatal	2156	116	1355	73	1.12	1.01	1.24	0.0250423	0.482124	FALSE
8 Years	asthma_8y	work_day_hours_in_transit_prenatal	2159	116	1837	92	0.93	0.74	1.16	0.513383	0.987644	FALSE
8 Years	asthma_8y	work_day_hours_other_indoor_places_prenatal	2162	116	1969	105	1.1	1.02	1.19	0.0197807	0.442915	FALSE
8 Years	asthma_8y	work_day_hours_other_outdoor_places_prenatal	2145	116	1564	84	1.01	0.89	1.14	0.907551	1	FALSE
8 Years	asthma_8y	hours_spent_during_week_day_home_indoors_prenatal	2172	116	2167	116	1	0.99	1.01	0.711608	0.998418	FALSE
8 Years	asthma_8y	hours_spent_during_week_day_outdoors_near_home_prenatal	2134	114	1066	56	1	1	1.01	0.678661	0.994997	FALSE
8 Years	asthma_8y	hours_spent_during_week_day_in_transit_prenatal	2169	116	2019	108	1	1	1.01	0.651489	0.994997	FALSE
8 Years	asthma_8y	hours_spent_during_week_day_in_other_indoor_places_prenatal	2169	116	2103	114	1	1	1.01	0.640701	0.994997	FALSE
8 Years	asthma_8y	hours_spent_during_week_day_in_other_outdoor_places_prenatal	2140	115	1302	74	1	1	1.01	0.680315	0.994997	FALSE
8 Years	asthma_8y	hours_spent_during_week_day_in_total_prenatal	2177	116	2177	116	1	0.99	1.01	0.704262	0.998418	FALSE
8 Years	asthma_8y	partner_employed_prenatal	2161	119	1987	106	0.68	0.37	1.24	0.207817	0.864941	FALSE
8 Years	asthma_8y	work_num_hours_per_week_prenatal	2173	118	1997	105	1	0.99	1.01	0.682795	0.994997	FALSE
8 Years	asthma_8y	chemicals_on_skin_prenatal	2195	119	246	14	0.92	0.51	1.64	0.770355	1	FALSE
8 Years	asthma_8y	partner_worked_in_office_prenatal	2195	119	1181	63	1.07	0.73	1.56	0.731289	1	FALSE
8 Years	asthma_8y	partner_worked_in_retail_store_prenatal	2195	119	92	11	2.31	1.19	4.49	0.0136409	0.362968	FALSE
8 Years	asthma_8y	partner_worked_in_restaurant_hotel_prenatal	2195	119	56	1	0.28	0.04	2.06	0.211676	0.864941	FALSE
8 Years	asthma_8y	partner_worked_in_driving_transportation_prenatal	2195	119	206	15	1.31	0.74	2.3	0.353122	0.961106	FALSE
8 Years	asthma_8y	partner_worked_in_factory_prenatal	2195	119	149	6	0.64	0.28	1.49	0.299803	0.931916	FALSE
8 Years	asthma_8y	partner_worked_outside_prenatal	2195	119	380	21	0.9	0.55	1.47	0.662942	0.994997	FALSE
8 Years	asthma_8y	partner_worked_at_home_prenatal	2195	119	247	10	0.77	0.4	1.5	0.443505	0.980913	FALSE
8 Years	asthma_8y	partner_worked_in_other_environment_prenatal	2195	119	508	28	0.99	0.64	1.53	0.951241	1	FALSE
8 Years	asthma_8y	mother_hobbies_caused_dust_or_chemical_contact_prenatal	2194	119	88	8	1.68	0.79	3.58	0.179267	0.844923	FALSE
8 Years	asthma_8y	mother_hobbies_dust_or_chemical_contact_num_hours_prenatal	2195	119	81	7	0.95	0.78	1.16	0.626273	0.987644	FALSE
8 Years	asthma_8y	num_years_lived_in_this_home_prenatal	2170	119	1650	91	1.03	0.98	1.09	0.213744	0.864941	FALSE
8 Years	asthma_8y	num_months_lived_in_this_home_prenatal	2175	118	1737	94	0.98	0.93	1.04	0.538724	0.987644	FALSE
8 Years	asthma_8y	num_years_old_roof_prenatal	2194	119	2194	119	0.99	0.93	1.05	0.68672	0.995428	FALSE
8 Years	asthma_8y	home_within_100m_of_highway_prenatal	2195	119	449	24	1.02	0.64	1.63	0.919941	1	FALSE
8 Years	asthma_8y	home_within_100m_of_body_of_water_prenatal	2195	119	235	15	1.18	0.67	2.07	0.569994	0.987644	FALSE
8 Years	asthma_8y	home_within_100m_of_factory_prenatal	2195	119	33	2	1.11	0.26	4.74	0.889474	1	FALSE
8 Years	asthma_8y	home_within_100m_of_farm_prenatal	2195	119	105	6	0.87	0.37	2.04	0.742141	1	FALSE
8 Years	asthma_8y	home_within_100m_of_gas_station_prenatal	2195	119	271	15	1	0.57	1.74	0.989705	1	FALSE
8 Years	asthma_8y	home_within_100m_of_large_parking_lot_prenatal	2195	119	281	18	1.21	0.72	2.04	0.472929	0.983614	FALSE
8 Years	asthma_8y	home_not_within_100m_of_these_choices_prenatal	2195	119	1042	53	0.88	0.6	1.27	0.490952	0.986835	FALSE
8 Years	asthma_8y	home_within_100m_of_construction_prenatal	2195	119	386	25	1.34	0.84	2.12	0.214219	0.864941	FALSE
8 Years	asthma_8y	home_within_100m_of_other_pollution_source_prenatal	2195	119	132	8	1.23	0.58	2.58	0.590547	0.987644	FALSE
8 Years	asthma_8y	home_size_square_feet_prenatal	2157	117	2157	117	0.87	0.74	1.03	0.102156	0.770876	FALSE
8 Years	asthma_8y	home_num_bedrooms_prenatal	2183	118	2180	118	0.95	0.8	1.14	0.585425	0.987644	FALSE
8 Years	asthma_8y	ocassional_to_frequent_ac_during_summer	2195	119	1041	60	1.05	0.65	1.67	0.85368	1	FALSE
8 Years	asthma_8y	clean_home_more_than_4_times_per_month_prenatal	2195	119	384	22	1	0.62	1.61	0.992722	1	FALSE
8 Years	asthma_8y	daily_air_freshener_use_by_anyone_prenatal	2195	119	421	26	1.09	0.69	1.72	0.701022	0.996621	FALSE
8 Years	asthma_8y	daily_air_freshener_use_by_mother_prenatal	2195	119	361	24	1.2	0.75	1.91	0.45178	0.980913	FALSE
8 Years	asthma_8y	weekly_or_more_air_freshener_use_by_anyone_prenatal	2195	119	724	50	1.37	0.94	2.02	0.103302	0.770876	FALSE
8 Years	asthma_8y	weekly_or_more_air_freshener_use_by_mother_prenatal	2195	119	645	43	1.25	0.85	1.86	0.259076	0.914712	FALSE
8 Years	asthma_8y	brass_polish_used_monthly_or_more_prenatal	2195	119	45	1	0.4	0.05	2.94	0.368921	0.961106	FALSE
8 Years	asthma_8y	daily_dish_detergent_use_by_mother_prenatal	2195	119	1037	58	1.02	0.7	1.48	0.916289	1	FALSE
8 Years	asthma_8y	daily_scented_candle_or_incense_use_prenatal	2195	119	109	8	1.31	0.62	2.78	0.475373	0.983614	FALSE
8 Years	asthma_8y	weekly_or_more_scented_candle_or_incense_use_prenatal	2195	119	419	24	1.02	0.64	1.62	0.937496	1	FALSE
8 Years	asthma_8y	weekly_solvent_use_by_mother_prenatal	2152	113	139	12	1.86	0.99	3.49	0.0543379	0.662344	FALSE
8 Years	asthma_8y	weekly_solvent_use_by_anyone_prenatal	2195	119	139	12	1.76	0.94	3.3	0.0768318	0.73892	FALSE
8 Years	asthma_8y	weekly_eco_organic_cleaning_product_use_prenatal	2195	119	1003	53	1.02	0.7	1.48	0.927168	1	FALSE
8 Years	asthma_8y	daily_eco_organic_cleaning_product_use_prenatal	2195	119	272	11	0.74	0.39	1.4	0.359378	0.961106	FALSE
8 Years	asthma_8y	weekly_glass_cleaner_use_prenatal	2195	119	951	45	0.78	0.53	1.15	0.20772	0.864941	FALSE
8 Years	asthma_8y	weekly_chem_hand_cleaner_use_mother_prenatal	2195	119	58	11	4.22	2.11	8.41	4.45858e-05	0.013121	TRUE
8 Years	asthma_8y	monthly_chem_hand_cleaner_use_mother_prenatal	2195	119	109	14	2.7	1.49	4.92	0.00112013	0.100324	FALSE
8 Years	asthma_8y	weekly_chem_hand_cleaner_use_by_anyone_prenatal	2195	119	132	13	1.83	0.99	3.38	0.0527813	0.661655	FALSE
8 Years	asthma_8y	daily_chem_hand_cleaner_use_by_anyone_prenatal	2195	119	42	2	0.8	0.19	3.36	0.759618	1	FALSE
8 Years	asthma_8y	weekly_dusting_polish_use_mother_prenatal	2195	119	183	18	1.96	1.15	3.34	0.0137761	0.362968	FALSE
8 Years	asthma_8y	weekly_floor_polish_use_mother_prenatal	2195	119	35	2	1.01	0.24	4.27	0.99246	1	FALSE
8 Years	asthma_8y	weekly_furniture_polish_use_mother_prenatal	2195	119	109	10	1.74	0.88	3.46	0.111568	0.77441	FALSE
8 Years	asthma_8y	weekly_furniture_floor_dusting_polish_use_prenatal	2195	119	291	26	1.89	1.19	2.99	0.00686893	0.27818	FALSE
8 Years	asthma_8y	weekly_furniture_floor_dusting_polish_use_mother_prenatal	2195	119	222	20	1.77	1.06	2.94	0.027935	0.509258	FALSE
8 Years	asthma_8y	monthly_furniture_floor_dusting_polish_use_prenatal	2195	119	603	47	1.77	1.21	2.6	0.00352175	0.173587	FALSE
8 Years	asthma_8y	weekly_oven_cleaner_use_prenatal	2195	119	74	12	3.44	1.79	6.61	0.000208495	0.0334025	TRUE
8 Years	asthma_8y	weekly_oven_cleaner_use_mother_prenatal	2195	119	50	10	4.25	2.06	8.78	9.21097e-05	0.0237182	TRUE
8 Years	asthma_8y	monthly_oven_cleaner_use_prenatal	2195	119	230	19	1.67	1	2.8	0.051148	0.652462	FALSE
8 Years	asthma_8y	monthly_oven_cleaner_use_mother_prenatal	2195	119	154	16	2.06	1.18	3.6	0.0113557	0.337377	FALSE
8 Years	asthma_8y	weekly_scented_laundry_detergent_use_prenatal	2195	119	1001	52	0.95	0.65	1.38	0.791015	1	FALSE
8 Years	asthma_8y	weekly_fabric_softener_use_prenatal	2195	119	1063	68	1.4	0.96	2.05	0.0804654	0.73892	FALSE
8 Years	asthma_8y	weekly_or_more_bleach_use_prenatal	2195	119	407	30	1.46	0.95	2.25	0.0834594	0.73892	FALSE
8 Years	asthma_8y	weekly_or_more_bleach_use_mother_prenatal	2195	119	305	19	1.14	0.68	1.9	0.61632	0.987644	FALSE
8 Years	asthma_8y	monthly_or_more_insecticide_use_prenatal	2195	119	72	8	2.01	0.93	4.35	0.0748957	0.73892	FALSE
8 Years	asthma_8y	weekly_drain_cleaner_use_prenatal	2195	119	53	3	0.94	0.29	3.07	0.917909	1	FALSE
8 Years	asthma_8y	weekly_drain_cleaner_use_mother_prenatal	2195	119	37	2	0.87	0.2	3.66	0.844141	1	FALSE
8 Years	asthma_8y	portable_air_cleaner_used_mothers_bedroom_prenatal	2195	119	80	5	1.24	0.49	3.14	0.650484	0.994997	FALSE
8 Years	asthma_8y	portable_air_cleaner_used_main_living_space_prenatal	2195	119	47	3	1.21	0.37	3.98	0.751733	1	FALSE
8 Years	asthma_8y	weekly_tile_cleaner_use_prenatal	2195	119	537	33	1.21	0.8	1.84	0.362453	0.961106	FALSE
8 Years	asthma_8y	weekly_or_more_unscented_candle_prenatal	2195	119	202	15	1.56	0.89	2.75	0.12233	0.792471	FALSE
8 Years	asthma_8y	weekly_or_more_toilet_bowl_cleaner_use_by_mother_prenatal	2195	119	1054	62	1.08	0.74	1.58	0.683457	0.994997	FALSE
8 Years	asthma_8y	weekly_or_more_toilet_bowl_cleaner_use_by_anyone_prenatal	2195	119	1256	70	1.02	0.69	1.48	0.937753	1	FALSE
8 Years	asthma_8y	mice_or_rats_detected_in_home_prenatal	2195	119	294	17	1.06	0.62	1.8	0.839267	1	FALSE
8 Years	asthma_8y	water_leak_in_home_prenatal	2195	119	668	37	1.03	0.69	1.54	0.893263	1	FALSE
8 Years	asthma_8y	regular_stove_fan_exhaust_use_prenatal	2195	119	852	46	1.1	0.75	1.62	0.620858	0.987644	FALSE
8 Years	asthma_8y	num_weekly_laundry_loads_greater_than_2_prenatal	2195	119	1336	72	0.91	0.62	1.33	0.613662	0.987644	FALSE
8 Years	asthma_8y	num_weekly_laundry_loads_greater_than_4_prenatal	2195	119	581	40	1.36	0.91	2.03	0.128149	0.799962	FALSE
8 Years	asthma_8y	doesnt_live_with_partner_prenatal	2192	119	94	10	2.18	1.09	4.33	0.0268925	0.498299	FALSE
8 Years	asthma_8y	ALE_dwelling_density_z_score_18WK	1393	75	1391	75	1.04	0.84	1.3	0.694996	0.996621	FALSE
8 Years	asthma_8y	ALE_dwelling_density_z_score_1Y	1052	61	1050	61	1.02	0.8	1.3	0.879514	1	FALSE
8 Years	asthma_8y	ALE_dwelling_density_z_score_3M	1351	74	1349	74	1	0.8	1.24	0.972652	1	FALSE
8 Years	asthma_8y	ALE_index_18WK	1475	76	1475	76	0.99	0.82	1.2	0.930336	1	FALSE
8 Years	asthma_8y	ALE_index_1Y	1126	63	1126	63	1.01	0.81	1.27	0.906417	1	FALSE
8 Years	asthma_8y	ALE_index_3M	1434	76	1434	76	0.98	0.81	1.2	0.868143	1	FALSE
8 Years	asthma_8y	ALE_num_points_interest_z_18WK	1165	55	1158	55	0.92	0.76	1.12	0.428608	0.977713	FALSE
8 Years	asthma_8y	ALE_num_points_interest_z_1Y	873	42	867	42	0.9	0.73	1.13	0.373381	0.965042	FALSE
8 Years	asthma_8y	ALE_num_points_interest_z_3M	1130	52	1123	52	0.93	0.76	1.14	0.492917	0.986835	FALSE
8 Years	asthma_8y	ALE_num_transit_stops_z_18WK	2035	109	2035	109	1.02	0.82	1.27	0.878553	1	FALSE
8 Years	asthma_8y	ALE_num_transit_stops_z_1Y	1637	90	1637	90	1.06	0.83	1.37	0.623484	0.987644	FALSE
8 Years	asthma_8y	ALE_num_transit_stops_z_3M	1973	104	1973	104	0.99	0.78	1.24	0.903758	1	FALSE
8 Years	asthma_8y	ALE_transit_index_18WK	1483	77	1482	77	1	0.82	1.23	0.976066	1	FALSE
8 Years	asthma_8y	ALE_transit_index_1Y	1126	63	1125	63	0.94	0.75	1.17	0.5831	0.987644	FALSE
8 Years	asthma_8y	ALE_transit_index_3M	1432	75	1431	75	1	0.82	1.24	0.967452	1	FALSE
8 Years	asthma_8y	AQSMK_PM25_10m_post_birth	1806	100	1806	100	1.11	0.96	1.29	0.147358	0.818215	FALSE
8 Years	asthma_8y	AQSMK_PM25_11m_post_birth	1806	100	1806	100	1	0.86	1.17	0.973518	1	FALSE
8 Years	asthma_8y	AQSMK_PM25_12m_post_birth	1806	100	1806	100	0.85	0.71	1.01	0.065648	0.720815	FALSE
8 Years	asthma_8y	AQSMK_PM25_1m_post_birth	2114	112	2114	112	0.99	0.86	1.14	0.933718	1	FALSE
8 Years	asthma_8y	AQSMK_PM25_1m_pre_birth	2119	117	2119	117	0.89	0.75	1.05	0.174512	0.842602	FALSE
8 Years	asthma_8y	AQSMK_PM25_2m_post_birth	2134	114	2134	114	0.94	0.82	1.08	0.392481	0.970713	FALSE
8 Years	asthma_8y	AQSMK_PM25_2m_pre_birth	2094	116	2094	116	1.12	1.02	1.24	0.0218937	0.462559	FALSE
8 Years	asthma_8y	AQSMK_PM25_3m_post_birth	2140	114	2140	114	0.95	0.84	1.08	0.456915	0.980913	FALSE
8 Years	asthma_8y	AQSMK_PM25_3m_pre_birth	2065	115	2065	115	0.93	0.81	1.07	0.319346	0.950798	FALSE
8 Years	asthma_8y	AQSMK_PM25_4m_post_birth	1780	95	1780	95	0.96	0.82	1.14	0.667092	0.994997	FALSE
8 Years	asthma_8y	AQSMK_PM25_4m_pre_birth	2029	112	2029	112	1	0.88	1.13	0.963432	1	FALSE
8 Years	asthma_8y	AQSMK_PM25_5m_post_birth	1780	95	1780	95	0.93	0.78	1.11	0.406272	0.97171	FALSE
8 Years	asthma_8y	AQSMK_PM25_5m_pre_birth	1979	110	1979	110	1.06	0.95	1.19	0.302606	0.93451	FALSE
8 Years	asthma_8y	AQSMK_PM25_6m_post_birth	1780	95	1780	95	1.06	0.91	1.24	0.439778	0.980913	FALSE
8 Years	asthma_8y	AQSMK_PM25_6m_pre_birth	1838	105	1838	105	0.87	0.74	1.02	0.0777098	0.73892	FALSE
8 Years	asthma_8y	AQSMK_PM25_7m_post_birth	1806	100	1806	100	1.03	0.89	1.19	0.700195	0.996621	FALSE
8 Years	asthma_8y	AQSMK_PM25_7m_pre_birth	1791	103	1791	103	0.94	0.83	1.06	0.296589	0.931916	FALSE
8 Years	asthma_8y	AQSMK_PM25_8m_post_birth	1806	100	1806	100	1.08	0.97	1.2	0.159958	0.819391	FALSE
8 Years	asthma_8y	AQSMK_PM25_8m_pre_birth	1740	97	1740	97	0.93	0.83	1.05	0.226654	0.884293	FALSE
8 Years	asthma_8y	AQSMK_PM25_9m_post_birth	1806	100	1806	100	1.09	0.95	1.25	0.243542	0.903643	FALSE
8 Years	asthma_8y	AQSMK_PM25_9m_pre_birth	1693	95	1693	95	1.01	0.91	1.12	0.882936	1	FALSE
8 Years	asthma_8y	AQSMK_PM25_annual_smoke_exposure_18WK	2023	112	2023	112	0.92	0.66	1.28	0.617735	0.987644	FALSE
8 Years	asthma_8y	AQSMK_PM25_annual_smoke_exposure_1Y	1806	100	1806	100	0.62	0.38	1.01	0.053179	0.661655	FALSE
8 Years	asthma_8y	AQSMK_PM25_annual_smoke_exposure_3M	2140	114	2140	114	1.05	0.72	1.53	0.804247	1	FALSE
8 Years	asthma_8y	DTR_distance_to_expressways_18WK	2187	119	2187	119	1	1	1	0.463525	0.980913	FALSE
8 Years	asthma_8y	DTR_distance_to_expressways_1Y	1795	99	1795	99	1	1	1	0.204717	0.864941	FALSE
8 Years	asthma_8y	DTR_distance_to_expressways_3M	2129	113	2129	113	1	1	1	0.252731	0.911779	FALSE
8 Years	asthma_8y	DTR_distance_to_local_roads_18WK	2193	120	2181	118	1	0.99	1	0.875525	1	FALSE
8 Years	asthma_8y	DTR_distance_to_local_roads_1Y	1806	100	1792	98	1	0.99	1	0.779936	1	FALSE
8 Years	asthma_8y	DTR_distance_to_local_roads_3M	2140	114	2127	111	1	0.99	1	0.691325	0.996621	FALSE
8 Years	asthma_8y	DTR_distance_to_major_roads_18WK	2192	120	2192	120	1	1	1	0.594399	0.987644	FALSE
8 Years	asthma_8y	DTR_distance_to_major_roads_1Y	1804	100	1804	100	1	1	1	0.852322	1	FALSE
8 Years	asthma_8y	DTR_distance_to_major_roads_3M	2139	114	2139	114	1	1	1	0.712376	0.998418	FALSE
8 Years	asthma_8y	DTR_distance_to_primary_highways_18WK	2193	120	2192	120	1	1	1	0.34593	0.960426	FALSE
8 Years	asthma_8y	DTR_distance_to_primary_highways_1Y	1806	100	1805	100	1	1	1	0.0136796	0.362968	FALSE
8 Years	asthma_8y	DTR_distance_to_primary_highways_3M	2140	114	2139	114	1	1	1	0.480326	0.983614	FALSE
8 Years	asthma_8y	DTR_distance_to_secondary_highways_18WK	1715	100	1712	100	1	1	1	0.000276752	0.0396311	TRUE
8 Years	asthma_8y	DTR_distance_to_secondary_highways_1Y	1423	87	1419	87	1	1	1	0.598706	0.987644	FALSE
8 Years	asthma_8y	DTR_distance_to_secondary_highways_3M	1671	97	1667	96	1	1	1	0.00935799	0.337377	FALSE
8 Years	asthma_8y	GEN_census_tract_ding_18WK	2029	109	640	28	0.79	0.5	1.23	0.290562	0.931916	FALSE
8 Years	asthma_8y	GEN_census_tract_ding_1Y	1632	90	457	17	0.64	0.37	1.11	0.110707	0.77441	FALSE
8 Years	asthma_8y	GEN_census_tract_ding_3M	1971	104	615	23	0.65	0.4	1.05	0.0803464	0.73892	FALSE
8 Years	asthma_8y	GEN_census_tract_freeman_18WK	2030	109	374	15	0.71	0.4	1.24	0.224301	0.881646	FALSE
8 Years	asthma_8y	GEN_census_tract_freeman_1Y	1634	90	284	11	0.67	0.35	1.28	0.229506	0.888254	FALSE
8 Years	asthma_8y	GEN_census_tract_freeman_3M	1972	104	366	12	0.57	0.31	1.06	0.0737617	0.73892	FALSE
8 Years	asthma_8y	GEN_census_tract_grube_cavers_18WK	2029	109	86	6	1.52	0.64	3.64	0.343474	0.959616	FALSE
8 Years	asthma_8y	GEN_census_tract_grube_cavers_1Y	1632	90	64	2	0.62	0.15	2.64	0.519485	0.987644	FALSE
8 Years	asthma_8y	GEN_census_tract_grube_cavers_3M	1971	104	84	3	0.71	0.22	2.32	0.569013	0.987644	FALSE
8 Years	asthma_8y	GEN_census_tract_steinmetz_wood_18WK	2031	109	103	6	1.22	0.52	2.9	0.645497	0.994997	FALSE
8 Years	asthma_8y	GEN_census_tract_steinmetz_wood_3M	1973	104	99	3	0.59	0.18	1.93	0.385363	0.970396	FALSE
8 Years	asthma_8y	LCZY_urban_sum_18WK	2193	120	1135	54	1	0.98	1.02	0.979876	1	FALSE
8 Years	asthma_8y	LCZY_urban_sum_1Y	1802	100	896	38	1	0.97	1.03	0.795411	1	FALSE
8 Years	asthma_8y	LCZY_urban_sum_3M	2139	114	1106	50	1	0.98	1.03	0.827708	1	FALSE
8 Years	asthma_8y	LCZ_residential_category_18WK	2193	120	2153	117	1	0.99	1.01	0.983833	1	FALSE
8 Years	asthma_8y	LCZ_residential_category_1Y	1802	100	1762	97	1	0.99	1.01	0.56676	0.987644	FALSE
8 Years	asthma_8y	LCZ_residential_category_3M	2139	114	2095	112	1	0.99	1.01	0.76995	1	FALSE
8 Years	asthma_8y	NAE_C30_18WK	2033	109	2033	109	1	1	1	0.4724	0.983614	FALSE
8 Years	asthma_8y	NAE_C30_1Y	1630	90	1630	90	1	1	1	0.87437	1	FALSE
8 Years	asthma_8y	NAE_C30_3M	1971	104	1971	104	1	1	1	0.978567	1	FALSE
8 Years	asthma_8y	NAE_CCAR_18WK	2033	109	2033	109	1.29	0.2	8.1	0.788341	1	FALSE
8 Years	asthma_8y	NAE_CCAR_1Y	1630	90	1630	90	1.17	0.17	7.81	0.873683	1	FALSE
8 Years	asthma_8y	NAE_CCAR_3M	1971	104	1971	104	1.09	0.18	6.75	0.92684	1	FALSE
8 Years	asthma_8y	NAE_CTRAN2_CCAR2_18WK	2033	109	2033	109	1.07	0.17	6.65	0.945681	1	FALSE
8 Years	asthma_8y	NAE_CTRAN2_CCAR2_1Y	1630	90	1630	90	1.38	0.18	10.57	0.756304	1	FALSE
8 Years	asthma_8y	NAE_CTRAN2_CCAR2_3M	1971	104	1971	104	1.82	0.28	11.95	0.533258	0.987644	FALSE
8 Years	asthma_8y	NAE_CTRAN_18WK	2033	109	2033	109	0.77	0.12	4.8	0.775218	1	FALSE
8 Years	asthma_8y	NAE_CTRAN_1Y	1630	90	1630	90	1.11	0.15	8.22	0.916268	1	FALSE
8 Years	asthma_8y	NAE_CTRAN_3M	1971	104	1971	104	1.52	0.23	10.25	0.664528	0.994997	FALSE
8 Years	asthma_8y	NAE_CTRAN_CCAR_18WK	2033	109	2033	109	1.03	0.26	4.13	0.964329	1	FALSE
8 Years	asthma_8y	NAE_CTRAN_CCAR_1Y	1630	90	1630	90	1.53	0.34	6.79	0.576843	0.987644	FALSE
8 Years	asthma_8y	NAE_CTRAN_CCAR_3M	1971	104	1971	104	1.84	0.43	7.76	0.408251	0.972564	FALSE
8 Years	asthma_8y	NAE_GTRAN_GCAR_18WK	2033	109	2033	109	1.13	0.25	5.05	0.870457	1	FALSE
8 Years	asthma_8y	NAE_GTRAN_GCAR_1Y	1630	90	1630	90	1.53	0.31	7.53	0.599305	0.987644	FALSE
8 Years	asthma_8y	NAE_GTRAN_GCAR_3M	1971	104	1971	104	1.74	0.37	8.17	0.480668	0.983614	FALSE
8 Years	asthma_8y	NAE_T30_18WK	2033	109	2033	109	1	1	1	0.853224	1	FALSE
8 Years	asthma_8y	NAE_T30_1Y	1630	90	1630	90	1	1	1	0.752493	1	FALSE
8 Years	asthma_8y	NAE_T30_3M	1971	104	1971	104	1	1	1	0.811317	1	FALSE
8 Years	asthma_8y	NAE_population_density_18WK	2033	109	2032	109	1	1	1	0.753111	1	FALSE
8 Years	asthma_8y	NAE_population_density_1Y	1630	90	1629	90	1	1	1	0.348428	0.961106	FALSE
8 Years	asthma_8y	NAE_population_density_3M	1971	104	1971	104	1	1	1	0.956507	1	FALSE
8 Years	asthma_8y	NHBLD_building_density_1000m_18WK	2187	119	2181	119	1.63	0.08	34.79	0.754528	1	FALSE
8 Years	asthma_8y	NHBLD_building_density_1000m_1Y	1798	99	1795	99	6.53	0.21	206.4	0.28703	0.931153	FALSE
8 Years	asthma_8y	NHBLD_building_density_1000m_3M	2132	113	2127	113	3.63	0.16	84.66	0.422161	0.977713	FALSE
8 Years	asthma_8y	NHFAC_facility_richness_index_100m_18WK	2187	119	405	18	0	0	6708.64	0.36722	0.961106	FALSE
8 Years	asthma_8y	NHFAC_facility_richness_index_100m_1Y	1798	99	277	10	0	0	847873	0.357247	0.961106	FALSE
8 Years	asthma_8y	NHFAC_facility_richness_index_100m_3M	2132	113	367	12	0	0	52886.4	0.457983	0.980913	FALSE
8 Years	asthma_8y	NHPMD_block_is_amenity_dense_neighbourhood_18WK	2187	119	847	39	0.95	0.66	1.35	0.762189	1	FALSE
8 Years	asthma_8y	NHPMD_block_is_amenity_dense_neighbourhood_1Y	1797	99	626	29	1	0.66	1.51	0.995548	1	FALSE
8 Years	asthma_8y	NHPMD_block_is_amenity_dense_neighbourhood_3M	2131	113	821	35	0.96	0.67	1.38	0.8287	1	FALSE
8 Years	asthma_8y	NHPMD_childcare_facility_within_block_18WK	2187	119	340	17	0.88	0.51	1.49	0.625663	0.987644	FALSE
8 Years	asthma_8y	NHPMD_childcare_facility_within_block_1Y	1797	99	295	16	0.97	0.56	1.7	0.925361	1	FALSE
8 Years	asthma_8y	NHPMD_childcare_facility_within_block_3M	2131	113	348	15	0.78	0.45	1.37	0.389613	0.970713	FALSE
8 Years	asthma_8y	NHPMD_grocery_store_within_block_18WK	2187	119	177	11	1.28	0.67	2.45	0.449839	0.980913	FALSE
8 Years	asthma_8y	NHPMD_grocery_store_within_block_1Y	1797	99	150	6	0.76	0.33	1.77	0.525421	0.987644	FALSE
8 Years	asthma_8y	NHPMD_grocery_store_within_block_3M	2131	113	171	11	1.39	0.72	2.65	0.323762	0.951448	FALSE
8 Years	asthma_8y	NHPMD_health_facility_within_block_18WK	2187	119	1194	50	0.65	0.44	0.96	0.0316728	0.548285	FALSE
8 Years	asthma_8y	NHPMD_health_facility_within_block_1Y	1797	99	954	45	0.87	0.57	1.34	0.529724	0.987644	FALSE
8 Years	asthma_8y	NHPMD_health_facility_within_block_3M	2131	113	1150	51	0.81	0.54	1.21	0.297576	0.931916	FALSE
8 Years	asthma_8y	NHPMD_park_within_block_18WK	2187	119	378	18	0.82	0.49	1.38	0.453169	0.980913	FALSE
8 Years	asthma_8y	NHPMD_park_within_block_1Y	1797	99	334	17	0.87	0.5	1.5	0.612372	0.987644	FALSE
8 Years	asthma_8y	NHPMD_park_within_block_3M	2131	113	366	18	0.89	0.53	1.51	0.672495	0.994997	FALSE
8 Years	asthma_8y	NHPMD_pharmacy_within_block_18WK	2187	119	328	21	1.35	0.82	2.22	0.232507	0.892817	FALSE
8 Years	asthma_8y	NHPMD_pharmacy_within_block_1Y	1797	99	245	9	0.71	0.35	1.43	0.332729	0.955343	FALSE
8 Years	asthma_8y	NHPMD_pharmacy_within_block_3M	2131	113	315	15	1	0.57	1.77	0.988029	1	FALSE
8 Years	asthma_8y	NHPMD_primary_education_facility_within_block_18WK	2187	119	115	6	0.9	0.39	2.11	0.815522	1	FALSE
8 Years	asthma_8y	NHPMD_primary_education_facility_within_block_1Y	1797	99	111	9	1.45	0.71	2.99	0.308471	0.937376	FALSE
8 Years	asthma_8y	NHPMD_primary_education_facility_within_block_3M	2131	113	118	7	1.13	0.51	2.5	0.764964	1	FALSE
8 Years	asthma_8y	NHPMD_proximity_childcare_facility_18WK	2050	108	2050	108	0.63	0.02	20.83	0.798318	1	FALSE
8 Years	asthma_8y	NHPMD_proximity_childcare_facility_1Y	1673	90	1673	90	2.55	0.06	113.79	0.628558	0.987644	FALSE
8 Years	asthma_8y	NHPMD_proximity_childcare_facility_3M	1997	102	1997	102	1.08	0.03	39.4	0.966541	1	FALSE
8 Years	asthma_8y	NHPMD_proximity_employment_18WK	2184	118	2180	117	0.7	0.07	7.36	0.763608	1	FALSE
8 Years	asthma_8y	NHPMD_proximity_employment_1Y	1795	98	1790	97	1.11	0.06	19.92	0.941489	1	FALSE
8 Years	asthma_8y	NHPMD_proximity_employment_3M	2129	113	2125	112	1.98	0.19	20.89	0.570391	0.987644	FALSE
8 Years	asthma_8y	NHPMD_proximity_grocery_store_18WK	1460	79	1460	79	0.71	0.08	6.1	0.756435	1	FALSE
8 Years	asthma_8y	NHPMD_proximity_grocery_store_1Y	1158	62	1158	62	0.93	0.07	11.63	0.956082	1	FALSE
8 Years	asthma_8y	NHPMD_proximity_grocery_store_3M	1411	73	1411	73	0.51	0.05	5.01	0.567206	0.987644	FALSE
8 Years	asthma_8y	NHPMD_proximity_health_facility_18WK	2136	115	2129	114	0.46	0.01	16.59	0.668401	0.994997	FALSE
8 Years	asthma_8y	NHPMD_proximity_health_facility_1Y	1743	95	1736	95	2.8	0.03	234.52	0.648136	0.994997	FALSE
8 Years	asthma_8y	NHPMD_proximity_health_facility_3M	2077	110	2068	108	2.78	0.09	82.66	0.554162	0.987644	FALSE
8 Years	asthma_8y	NHPMD_proximity_library_18WK	1081	49	1081	49	0.01	0	1.89	0.0807895	0.73892	FALSE
8 Years	asthma_8y	NHPMD_proximity_library_1Y	827	36	827	36	0.07	0	27.63	0.380251	0.96849	FALSE
8 Years	asthma_8y	NHPMD_proximity_library_3M	1054	45	1054	45	0.01	0	2.96	0.106775	0.773216	FALSE
8 Years	asthma_8y	NHPMD_proximity_park_18WK	2020	108	2020	108	1.63	0.09	30.05	0.741765	1	FALSE
8 Years	asthma_8y	NHPMD_proximity_park_1Y	1641	90	1641	90	0.4	0.01	12.67	0.603282	0.987644	FALSE
8 Years	asthma_8y	NHPMD_proximity_park_3M	1965	103	1965	103	7.79	0.46	133.32	0.156427	0.819391	FALSE
8 Years	asthma_8y	NHPMD_proximity_pharmacy_18WK	1781	91	1781	91	1.19	0.15	9.46	0.867366	1	FALSE
8 Years	asthma_8y	NHPMD_proximity_pharmacy_1Y	1408	71	1408	71	1.01	0.06	15.74	0.994901	1	FALSE
8 Years	asthma_8y	NHPMD_proximity_pharmacy_3M	1727	86	1727	86	0.76	0.08	7.55	0.813674	1	FALSE
8 Years	asthma_8y	NHPMD_proximity_primary_education_facility_18WK	1979	102	1979	102	1.86	0.28	12.55	0.523235	0.987644	FALSE
8 Years	asthma_8y	NHPMD_proximity_primary_education_facility_1Y	1612	83	1612	83	5.69	0.68	47.43	0.107994	0.77441	FALSE
8 Years	asthma_8y	NHPMD_proximity_primary_education_facility_3M	1924	98	1924	98	3.08	0.46	20.62	0.246767	0.90613	FALSE
8 Years	asthma_8y	NHPMD_proximity_secondary_education_facility_18WK	1676	90	1676	90	2.01	0.28	14.69	0.489538	0.986835	FALSE
8 Years	asthma_8y	NHPMD_proximity_secondary_education_facility_1Y	1348	73	1348	73	5.45	0.7	42.21	0.104172	0.770876	FALSE
8 Years	asthma_8y	NHPMD_proximity_secondary_education_facility_3M	1625	87	1625	87	3	0.44	20.24	0.260475	0.914712	FALSE
8 Years	asthma_8y	NHPMD_proximity_transit_stop_18WK	1945	104	1945	104	0.54	0	161.46	0.830155	1	FALSE
8 Years	asthma_8y	NHPMD_proximity_transit_stop_1Y	1553	84	1553	84	0.36	0	569.48	0.784278	1	FALSE
8 Years	asthma_8y	NHPMD_proximity_transit_stop_3M	1884	98	1884	98	0.48	0	252.84	0.81851	1	FALSE
8 Years	asthma_8y	NHPMD_secondary_education_facility_within_block_18WK	2187	119	68	4	0.99	0.35	2.77	0.978325	1	FALSE
8 Years	asthma_8y	NHPMD_secondary_education_facility_within_block_1Y	1797	99	61	4	1.07	0.38	3.02	0.9051	1	FALSE
8 Years	asthma_8y	NHPMD_secondary_education_facility_within_block_3M	2131	113	71	5	1.27	0.5	3.25	0.612617	0.987644	FALSE
8 Years	asthma_8y	NHPMD_source_employment_within_block_18WK	2187	119	2128	112	0.49	0.21	1.12	0.0920137	0.762379	FALSE
8 Years	asthma_8y	NHPMD_source_employment_within_block_1Y	1797	99	1750	94	0.61	0.23	1.62	0.323549	0.951448	FALSE
8 Years	asthma_8y	NHPMD_source_employment_within_block_3M	2131	113	2075	106	0.47	0.2	1.09	0.0797333	0.73892	FALSE
8 Years	asthma_8y	NHPMD_transit_stop_within_block_18WK	2187	119	983	59	1.21	0.84	1.77	0.308515	0.937376	FALSE
8 Years	asthma_8y	NHPMD_transit_stop_within_block_1Y	1797	99	780	47	1.19	0.78	1.79	0.419699	0.977713	FALSE
8 Years	asthma_8y	NHPMD_transit_stop_within_block_3M	2131	113	940	55	1.25	0.85	1.84	0.249372	0.90967	FALSE
8 Years	asthma_8y	NHSCN_street_connectivity_100m_18WK	1435	82	1435	82	1.06	0.7	1.62	0.778581	1	FALSE
8 Years	asthma_8y	NHSCN_street_connectivity_100m_1Y	1161	64	1161	64	0.8	0.49	1.29	0.352264	0.961106	FALSE
8 Years	asthma_8y	NHSCN_street_connectivity_100m_3M	1375	70	1375	70	1.02	0.65	1.59	0.944305	1	FALSE
8 Years	asthma_8y	NHSPW_median_18WK	2034	109	2034	109	1.18	0.82	1.71	0.376354	0.966375	FALSE
8 Years	asthma_8y	NHSPW_median_1Y	1636	90	1636	90	1.36	0.9	2.07	0.144685	0.811442	FALSE
8 Years	asthma_8y	NHSPW_median_3M	1975	104	1975	104	1.2	0.82	1.75	0.342854	0.959616	FALSE
8 Years	asthma_8y	NHSPW_sprawl_18WK	2034	109	2034	109	1.18	0.82	1.71	0.37682	0.966375	FALSE
8 Years	asthma_8y	NHSPW_sprawl_1Y	1636	90	1636	90	1.36	0.9	2.07	0.144736	0.811442	FALSE
8 Years	asthma_8y	NHSPW_sprawl_3M	1975	104	1975	104	1.2	0.82	1.75	0.343233	0.959616	FALSE
8 Years	asthma_8y	NHTSP_public_transportation_1000m_18WK	2187	119	1920	103	1	0.99	1.01	0.637606	0.993546	FALSE
8 Years	asthma_8y	NHTSP_public_transportation_1000m_1Y	1798	99	1525	83	1.01	1	1.02	0.0642611	0.720815	FALSE
8 Years	asthma_8y	NHTSP_public_transportation_1000m_3M	2132	113	1855	97	1	0.99	1.01	0.370655	0.961106	FALSE
8 Years	asthma_8y	NO2_LUR_10m_post_birth	1806	100	1806	100	0.97	0.93	1.01	0.183469	0.853455	FALSE
8 Years	asthma_8y	NO2_LUR_11m_post_birth	1806	100	1806	100	0.98	0.94	1.02	0.26225	0.915034	FALSE
8 Years	asthma_8y	NO2_LUR_12m_post_birth	1806	100	1806	100	1	0.96	1.04	0.849942	1	FALSE
8 Years	asthma_8y	NO2_LUR_1m_post_birth	2140	114	2140	114	1.02	0.98	1.07	0.253656	0.912236	FALSE
8 Years	asthma_8y	NO2_LUR_1m_pre_birth	2193	120	2193	120	0.98	0.95	1.02	0.427704	0.977713	FALSE
8 Years	asthma_8y	NO2_LUR_2m_post_birth	2140	114	2140	114	1.03	0.99	1.08	0.106171	0.773216	FALSE
8 Years	asthma_8y	NO2_LUR_2m_pre_birth	2193	120	2193	120	0.98	0.95	1.02	0.430822	0.977713	FALSE
8 Years	asthma_8y	NO2_LUR_3m_post_birth	2140	114	2140	114	1.04	1	1.08	0.0780872	0.73892	FALSE
8 Years	asthma_8y	NO2_LUR_3m_pre_birth	2193	120	2193	120	0.98	0.94	1.02	0.241339	0.903643	FALSE
8 Years	asthma_8y	NO2_LUR_4m_post_birth	1780	95	1780	95	1.04	0.99	1.09	0.108796	0.77441	FALSE
8 Years	asthma_8y	NO2_LUR_4m_pre_birth	2193	120	2193	120	0.98	0.94	1.02	0.367448	0.961106	FALSE
8 Years	asthma_8y	NO2_LUR_5m_post_birth	1780	95	1780	95	1.02	0.97	1.07	0.375897	0.966375	FALSE
8 Years	asthma_8y	NO2_LUR_5m_pre_birth	2193	120	2193	120	1	0.96	1.04	0.925018	1	FALSE
8 Years	asthma_8y	NO2_LUR_6m_post_birth	1780	95	1780	95	1	0.95	1.05	0.988947	1	FALSE
8 Years	asthma_8y	NO2_LUR_6m_pre_birth	2091	117	2091	117	1.03	0.99	1.07	0.156224	0.819391	FALSE
8 Years	asthma_8y	NO2_LUR_7m_post_birth	1806	100	1806	100	0.99	0.94	1.03	0.572061	0.987644	FALSE
8 Years	asthma_8y	NO2_LUR_7m_pre_birth	2090	117	2090	117	1.04	1	1.08	0.0282624	0.510707	FALSE
8 Years	asthma_8y	NO2_LUR_8m_post_birth	1806	100	1806	100	0.97	0.92	1.01	0.125791	0.794874	FALSE
8 Years	asthma_8y	NO2_LUR_8m_pre_birth	2089	117	2089	117	1.06	1.02	1.1	0.00260579	0.15788	FALSE
8 Years	asthma_8y	NO2_LUR_9m_post_birth	1806	100	1806	100	0.96	0.92	1.01	0.0868378	0.745358	FALSE
8 Years	asthma_8y	NO2_LUR_9m_pre_birth	2087	117	2087	117	1.06	1.02	1.1	0.00190853	0.140413	FALSE
8 Years	asthma_8y	NO2_annual_avg_18WK	2193	120	2193	120	1.01	0.96	1.05	0.791317	1	FALSE
8 Years	asthma_8y	NO2_annual_avg_1Y	1806	100	1806	100	1	0.95	1.06	0.954634	1	FALSE
8 Years	asthma_8y	NO2_annual_avg_3M	2140	114	2140	114	1	0.96	1.05	0.856323	1	FALSE
8 Years	asthma_8y	O3_8H_10m_post_birth	1195	65	1195	65	1.02	0.98	1.06	0.400309	0.97171	FALSE
8 Years	asthma_8y	O3_8H_11m_post_birth	1174	63	1174	63	1.01	0.97	1.05	0.768853	1	FALSE
8 Years	asthma_8y	O3_8H_12m_post_birth	1186	60	1186	60	0.97	0.93	1.02	0.294791	0.931916	FALSE
8 Years	asthma_8y	O3_8H_1m_post_birth	1963	106	1963	106	0.96	0.93	0.99	0.0112321	0.337377	FALSE
8 Years	asthma_8y	O3_8H_1m_pre_birth	2022	111	2022	111	0.98	0.95	1.02	0.317646	0.950798	FALSE
8 Years	asthma_8y	O3_8H_2m_post_birth	1975	106	1975	106	0.94	0.91	0.98	0.000675626	0.0773217	FALSE
8 Years	asthma_8y	O3_8H_2m_pre_birth	2016	112	2016	112	1.01	0.99	1.04	0.306529	0.936871	FALSE
8 Years	asthma_8y	O3_8H_3m_post_birth	1958	106	1958	106	0.98	0.95	1.01	0.260648	0.914712	FALSE
8 Years	asthma_8y	O3_8H_3m_pre_birth	1989	110	1989	110	1.02	0.99	1.05	0.243378	0.903643	FALSE
8 Years	asthma_8y	O3_8H_4m_post_birth	1580	82	1580	82	0.99	0.96	1.03	0.612073	0.987644	FALSE
8 Years	asthma_8y	O3_8H_4m_pre_birth	1971	109	1971	109	1.04	1.01	1.07	0.0154389	0.383183	FALSE
8 Years	asthma_8y	O3_8H_5m_post_birth	1518	83	1518	83	0.99	0.95	1.02	0.492192	0.986835	FALSE
8 Years	asthma_8y	O3_8H_5m_pre_birth	1949	104	1949	104	1.02	0.99	1.05	0.173271	0.840536	FALSE
8 Years	asthma_8y	O3_8H_6m_post_birth	1432	78	1432	78	1.03	0.99	1.07	0.168419	0.833999	FALSE
8 Years	asthma_8y	O3_8H_6m_pre_birth	1851	103	1851	103	1.02	0.99	1.06	0.144957	0.811442	FALSE
8 Years	asthma_8y	O3_8H_7m_post_birth	1404	81	1404	81	1.05	1.01	1.09	0.00825571	0.309214	FALSE
8 Years	asthma_8y	O3_8H_7m_pre_birth	1843	98	1843	98	1.03	0.99	1.06	0.104665	0.770876	FALSE
8 Years	asthma_8y	O3_8H_8m_post_birth	1336	75	1336	75	1.04	1	1.09	0.0382811	0.596525	FALSE
8 Years	asthma_8y	O3_8H_8m_pre_birth	1842	99	1842	99	1.02	1	1.05	0.0990323	0.764454	FALSE
8 Years	asthma_8y	O3_8H_9m_post_birth	1276	71	1276	71	1.03	0.99	1.07	0.194162	0.861703	FALSE
8 Years	asthma_8y	O3_8H_9m_pre_birth	1826	95	1826	95	1.01	0.98	1.05	0.445692	0.980913	FALSE
8 Years	asthma_8y	O3_MN_10m_post_birth	1163	64	1163	64	1	0.95	1.05	0.966127	1	FALSE
8 Years	asthma_8y	O3_MN_11m_post_birth	1142	61	1142	61	0.99	0.94	1.04	0.659351	0.994997	FALSE
8 Years	asthma_8y	O3_MN_12m_post_birth	1169	58	1169	58	0.96	0.91	1.02	0.162657	0.821599	FALSE
8 Years	asthma_8y	O3_MN_1m_post_birth	1859	102	1859	102	0.95	0.92	0.99	0.0132458	0.362968	FALSE
8 Years	asthma_8y	O3_MN_1m_pre_birth	1933	105	1933	105	0.97	0.93	1	0.0811086	0.73892	FALSE
8 Years	asthma_8y	O3_MN_2m_post_birth	1912	106	1912	106	0.95	0.91	0.98	0.00554026	0.247599	FALSE
8 Years	asthma_8y	O3_MN_2m_pre_birth	1899	108	1899	108	1.01	0.98	1.05	0.400933	0.97171	FALSE
8 Years	asthma_8y	O3_MN_3m_post_birth	1895	102	1895	102	0.98	0.94	1.02	0.24254	0.903643	FALSE
8 Years	asthma_8y	O3_MN_3m_pre_birth	1871	105	1871	105	1.01	0.97	1.04	0.778997	1	FALSE
8 Years	asthma_8y	O3_MN_4m_post_birth	1527	78	1527	78	0.98	0.94	1.03	0.399557	0.97171	FALSE
8 Years	asthma_8y	O3_MN_4m_pre_birth	1867	103	1867	103	1.04	1	1.07	0.0466385	0.627943	FALSE
8 Years	asthma_8y	O3_MN_5m_post_birth	1472	81	1472	81	1	0.95	1.04	0.908756	1	FALSE
8 Years	asthma_8y	O3_MN_5m_pre_birth	1855	100	1855	100	1.02	0.99	1.06	0.178973	0.844923	FALSE
8 Years	asthma_8y	O3_MN_6m_post_birth	1401	73	1401	73	1.01	0.96	1.06	0.73275	1	FALSE
8 Years	asthma_8y	O3_MN_6m_pre_birth	1755	98	1755	98	1.03	0.99	1.07	0.125073	0.793557	FALSE
8 Years	asthma_8y	O3_MN_7m_post_birth	1373	79	1373	79	1.04	1	1.09	0.0648994	0.720815	FALSE
8 Years	asthma_8y	O3_MN_7m_pre_birth	1733	89	1733	89	1.03	0.99	1.07	0.102501	0.770876	FALSE
8 Years	asthma_8y	O3_MN_8m_post_birth	1307	72	1307	72	1.03	0.98	1.08	0.279544	0.92605	FALSE
8 Years	asthma_8y	O3_MN_8m_pre_birth	1762	95	1762	95	1.03	1	1.07	0.0938367	0.764454	FALSE
8 Years	asthma_8y	O3_MN_9m_post_birth	1254	70	1254	70	1.01	0.96	1.05	0.821351	1	FALSE
8 Years	asthma_8y	O3_MN_9m_pre_birth	1725	87	1725	87	1	0.96	1.04	0.882297	1	FALSE
8 Years	asthma_8y	O3_annual_avg_18WK	1153	62	1153	62	1.01	0.93	1.1	0.865316	1	FALSE
8 Years	asthma_8y	O3_annual_avg_1Y	316	22	316	22	0.95	0.83	1.09	0.484645	0.983614	FALSE
8 Years	asthma_8y	O3_annual_avg_3M	998	51	998	51	0.9	0.81	1	0.0476779	0.629593	FALSE
8 Years	asthma_8y	O3_annual_avg_highest_rolling_8h_avg_18WK	2193	120	2193	120	1.01	0.96	1.07	0.642848	0.994997	FALSE
8 Years	asthma_8y	O3_annual_avg_highest_rolling_8h_avg_1Y	1806	100	1806	100	0.99	0.92	1.05	0.664342	0.994997	FALSE
8 Years	asthma_8y	O3_annual_avg_highest_rolling_8h_avg_3M	2140	114	2140	114	0.99	0.93	1.04	0.661627	0.994997	FALSE
8 Years	asthma_8y	O3_annual_warm_season_avg_18WK	2193	120	2193	120	1.01	0.96	1.07	0.65958	0.994997	FALSE
8 Years	asthma_8y	O3_annual_warm_season_avg_1Y	1806	100	1806	100	0.98	0.91	1.05	0.513491	0.987644	FALSE
8 Years	asthma_8y	O3_annual_warm_season_avg_3M	2140	114	2140	114	0.98	0.93	1.04	0.49353	0.986835	FALSE
8 Years	asthma_8y	O3_annual_warm_season_avg_highest_rolling_8h_avg_18WK	2193	120	2193	120	1.02	0.97	1.07	0.51022	0.987644	FALSE
8 Years	asthma_8y	O3_annual_warm_season_avg_highest_rolling_8h_avg_1Y	1806	100	1806	100	1	0.94	1.05	0.855589	1	FALSE
8 Years	asthma_8y	O3_annual_warm_season_avg_highest_rolling_8h_avg_3M	2140	114	2140	114	0.99	0.95	1.04	0.786435	1	FALSE
8 Years	asthma_8y	PM25_PM_10m_post_birth	1806	100	1806	100	1.04	0.95	1.15	0.36216	0.961106	FALSE
8 Years	asthma_8y	PM25_PM_11m_post_birth	1806	100	1806	100	1	0.91	1.1	0.950774	1	FALSE
8 Years	asthma_8y	PM25_PM_12m_post_birth	1806	100	1806	100	0.94	0.85	1.04	0.236738	0.900812	FALSE
8 Years	asthma_8y	PM25_PM_1m_post_birth	2140	114	2140	114	0.99	0.91	1.07	0.728958	1	FALSE
8 Years	asthma_8y	PM25_PM_1m_pre_birth	2193	120	2193	120	0.97	0.9	1.05	0.470554	0.983104	FALSE
8 Years	asthma_8y	PM25_PM_2m_post_birth	2140	114	2140	114	1.02	0.96	1.1	0.49263	0.986835	FALSE
8 Years	asthma_8y	PM25_PM_2m_pre_birth	2193	120	2193	120	1.02	0.95	1.08	0.612937	0.987644	FALSE
8 Years	asthma_8y	PM25_PM_3m_post_birth	2140	114	2140	114	1	0.93	1.08	0.903062	1	FALSE
8 Years	asthma_8y	PM25_PM_3m_pre_birth	2193	120	2193	120	0.96	0.9	1.03	0.284508	0.926948	FALSE
8 Years	asthma_8y	PM25_PM_4m_post_birth	1780	95	1780	95	0.99	0.9	1.1	0.850994	1	FALSE
8 Years	asthma_8y	PM25_PM_4m_pre_birth	2193	120	2193	120	0.96	0.9	1.03	0.228505	0.888153	FALSE
8 Years	asthma_8y	PM25_PM_5m_post_birth	1780	95	1780	95	1	0.91	1.11	0.954185	1	FALSE
8 Years	asthma_8y	PM25_PM_5m_pre_birth	2193	120	2193	120	1.03	0.98	1.1	0.255318	0.913115	FALSE
8 Years	asthma_8y	PM25_PM_6m_post_birth	1780	95	1780	95	1.01	0.91	1.11	0.87786	1	FALSE
8 Years	asthma_8y	PM25_PM_6m_pre_birth	2091	117	2091	117	0.92	0.85	0.99	0.0286669	0.513511	FALSE
8 Years	asthma_8y	PM25_PM_7m_post_birth	1806	100	1806	100	0.96	0.87	1.06	0.408693	0.972564	FALSE
8 Years	asthma_8y	PM25_PM_7m_pre_birth	2090	117	2090	117	0.97	0.91	1.04	0.461003	0.980913	FALSE
8 Years	asthma_8y	PM25_PM_8m_post_birth	1806	100	1806	100	1.01	0.92	1.1	0.887187	1	FALSE
8 Years	asthma_8y	PM25_PM_8m_pre_birth	2089	117	2089	117	1	0.94	1.06	0.906014	1	FALSE
8 Years	asthma_8y	PM25_PM_9m_post_birth	1806	100	1806	100	1.03	0.94	1.13	0.496477	0.986835	FALSE
8 Years	asthma_8y	PM25_PM_9m_pre_birth	2087	117	2087	117	1.04	0.98	1.1	0.246058	0.905144	FALSE
8 Years	asthma_8y	PM25_annual_avg_18WK	2193	120	2193	120	0.98	0.88	1.09	0.737768	1	FALSE
8 Years	asthma_8y	PM25_annual_avg_1Y	1806	100	1806	100	1.01	0.83	1.23	0.930063	1	FALSE
8 Years	asthma_8y	PM25_annual_avg_3M	2140	114	2140	114	1.03	0.91	1.16	0.663256	0.994997	FALSE
8 Years	asthma_8y	SO2_annual_avg_18WK	1949	110	1945	110	0.73	0.22	2.42	0.605264	0.987644	FALSE
8 Years	asthma_8y	SO2_annual_avg_1Y	1585	83	1573	83	0.91	0.17	4.71	0.907176	1	FALSE
8 Years	asthma_8y	SO2_annual_avg_3M	1877	101	1873	101	0.76	0.19	3.05	0.700181	0.996621	FALSE
8 Years	asthma_8y	UV_SEA_10m_post_birth	1806	100	1806	100	1	1	1	0.00962641	0.337377	FALSE
8 Years	asthma_8y	UV_SEA_11m_post_birth	1806	100	1806	100	1	1	1	0.170197	0.836371	FALSE
8 Years	asthma_8y	UV_SEA_12m_post_birth	1806	100	1806	100	1	1	1	0.81338	1	FALSE
8 Years	asthma_8y	UV_SEA_1m_post_birth	2140	114	2140	114	1	1	1	0.0990821	0.764454	FALSE
8 Years	asthma_8y	UV_SEA_1m_pre_birth	2193	120	2193	120	1	1	1	0.499652	0.986835	FALSE
8 Years	asthma_8y	UV_SEA_2m_post_birth	2140	114	2140	114	1	1	1	0.0100755	0.337377	FALSE
8 Years	asthma_8y	UV_SEA_2m_pre_birth	2193	120	2193	120	1	1	1	0.094382	0.764454	FALSE
8 Years	asthma_8y	UV_SEA_3m_post_birth	2140	114	2140	114	1	1	1	0.0115043	0.337377	FALSE
8 Years	asthma_8y	UV_SEA_3m_pre_birth	2193	120	2193	120	1	1	1	0.00675261	0.27818	FALSE
8 Years	asthma_8y	UV_SEA_4m_pre_birth	2193	120	2193	120	1	1	1	0.00318023	0.166833	FALSE
8 Years	asthma_8y	UV_SEA_5m_pre_birth	2193	120	2193	120	1	1	1	0.0402368	0.600248	FALSE
8 Years	asthma_8y	UV_SEA_7m_post_birth	1806	100	1806	100	1	1	1	0.0414591	0.601449	FALSE
8 Years	asthma_8y	UV_SEA_8m_post_birth	1806	100	1806	100	1	1	1	0.00105268	0.100324	FALSE
8 Years	asthma_8y	UV_SEA_9m_post_birth	1806	100	1806	100	1	1	1	0.000465743	0.0599644	FALSE
8 Years	asthma_8y	WBN_annual_max_monthly_highest_daily_Tmin_18WK	2193	120	2193	120	1.04	0.91	1.19	0.544984	0.987644	FALSE
8 Years	asthma_8y	WBN_annual_max_monthly_highest_daily_Tmin_1Y	1806	100	1806	100	1.08	0.88	1.31	0.464743	0.980913	FALSE
8 Years	asthma_8y	WBN_annual_max_monthly_highest_daily_Tmin_3M	2140	114	2140	114	1.03	0.88	1.2	0.752242	1	FALSE
8 Years	asthma_8y	WBN_annual_min_monthly_lowest_daily_Tmax_18WK	2193	120	2192	120	1.01	0.93	1.1	0.752707	1	FALSE
8 Years	asthma_8y	WBN_annual_min_monthly_lowest_daily_Tmax_1Y	1806	100	1806	100	0.98	0.89	1.07	0.603448	0.987644	FALSE
8 Years	asthma_8y	WBN_annual_min_monthly_lowest_daily_Tmax_3M	2140	114	2139	114	0.96	0.88	1.04	0.275641	0.924029	FALSE
8 Years	asthma_8y	WBN_annual_total_deficit_18WK	2193	120	2193	120	1	1	1	0.563296	0.987644	FALSE
8 Years	asthma_8y	WBN_annual_total_deficit_1Y	1806	100	1806	100	1	0.99	1	0.480841	0.983614	FALSE
8 Years	asthma_8y	WBN_annual_total_deficit_3M	2140	114	2140	114	1	1	1	0.77066	1	FALSE
8 Years	asthma_8y	WBN_annual_total_precipitation_18WK	2193	120	2193	120	1	1	1	0.24223	0.903643	FALSE
8 Years	asthma_8y	WBN_annual_total_precipitation_1Y	1806	100	1806	100	1	1	1	0.770943	1	FALSE
8 Years	asthma_8y	WBN_annual_total_precipitation_3M	2140	114	2140	114	1	1	1	0.754276	1	FALSE
8 Years	asthma_8y	WBN_annual_total_rainfall_18WK	2193	120	2193	120	1	1	1	0.228232	0.888153	FALSE
8 Years	asthma_8y	WBN_annual_total_rainfall_1Y	1806	100	1806	100	1	1	1	0.936457	1	FALSE
8 Years	asthma_8y	WBN_annual_total_rainfall_3M	2140	114	2140	114	1	1	1	0.854831	1	FALSE
8 Years	asthma_8y	WBN_annual_total_snowfall_18WK	2193	120	2193	120	1	0.99	1.01	0.987619	1	FALSE
8 Years	asthma_8y	WBN_annual_total_snowfall_1Y	1806	100	1806	100	1.01	1	1.02	0.19323	0.859862	FALSE
8 Years	asthma_8y	WBN_annual_total_snowfall_3M	2140	114	2140	114	1	0.99	1.02	0.382908	0.970396	FALSE
8 Years	asthma_8y	WBN_num_days_in_year_precipitation_18WK	2193	120	2193	120	1	0.99	1.02	0.716343	1	FALSE
8 Years	asthma_8y	WBN_num_days_in_year_precipitation_1Y	1806	100	1806	100	1	0.98	1.02	0.912556	1	FALSE
8 Years	asthma_8y	WBN_num_days_in_year_precipitation_3M	2140	114	2140	114	1.01	0.99	1.03	0.456311	0.980913	FALSE
8 Years	asthma_8y	WBN_num_days_in_year_snow_on_ground_18WK	2193	120	2193	120	1	1	1	0.551458	0.987644	FALSE
8 Years	asthma_8y	WBN_num_days_in_year_snow_on_ground_1Y	1806	100	1806	100	1	1	1	0.741312	1	FALSE
8 Years	asthma_8y	WBN_num_days_in_year_snow_on_ground_3M	2140	114	2140	114	1	1	1	0.689068	0.995428	FALSE
8 Years	asthma_8y	WB_PRE_10m_post_birth	1806	100	1806	100	1	1	1.01	0.844808	1	FALSE
8 Years	asthma_8y	WB_PRE_11m_post_birth	1806	100	1806	100	1	1	1.01	0.311645	0.940844	FALSE
8 Years	asthma_8y	WB_PRE_12m_post_birth	1806	100	1806	100	1	0.99	1	0.729745	1	FALSE
8 Years	asthma_8y	WB_PRE_1m_post_birth	2140	114	2140	114	1	0.99	1	0.663889	0.994997	FALSE
8 Years	asthma_8y	WB_PRE_1m_pre_birth	2193	120	2193	120	1	1	1	0.923723	1	FALSE
8 Years	asthma_8y	WB_PRE_2m_post_birth	2140	114	2140	114	1	1	1	0.975044	1	FALSE
8 Years	asthma_8y	WB_PRE_2m_pre_birth	2193	120	2193	120	1	0.99	1	0.763779	1	FALSE
8 Years	asthma_8y	WB_PRE_3m_post_birth	2140	114	2140	114	1	0.99	1	0.588457	0.987644	FALSE
8 Years	asthma_8y	WB_PRE_3m_pre_birth	2193	120	2193	120	1	1	1	0.710192	0.998418	FALSE
8 Years	asthma_8y	WB_PRE_4m_pre_birth	2193	120	2193	120	1	1	1.01	0.136401	0.800531	FALSE
8 Years	asthma_8y	WB_PRE_5m_pre_birth	2193	120	2193	120	1	1	1	0.865471	1	FALSE
8 Years	asthma_8y	WB_PRE_7m_post_birth	1806	100	1806	100	1	0.99	1	0.614458	0.987644	FALSE
8 Years	asthma_8y	WB_PRE_8m_post_birth	1806	100	1806	100	1	0.99	1	0.707866	0.998418	FALSE
8 Years	asthma_8y	WB_PRE_9m_post_birth	1806	100	1806	100	1	1	1.01	0.12049	0.792471	FALSE
8 Years	asthma_8y	WB_TEM_10m_post_birth	1806	100	1806	100	1.04	1	1.08	0.0371019	0.583434	FALSE
8 Years	asthma_8y	WB_TEM_11m_post_birth	1806	100	1806	100	1.03	1	1.07	0.064161	0.720815	FALSE
8 Years	asthma_8y	WB_TEM_12m_post_birth	1806	100	1805	100	1.01	0.98	1.05	0.531099	0.987644	FALSE
8 Years	asthma_8y	WB_TEM_1m_post_birth	2140	114	2138	114	0.98	0.94	1.01	0.14333	0.811442	FALSE
8 Years	asthma_8y	WB_TEM_1m_pre_birth	2193	120	2192	120	1.03	0.99	1.06	0.106329	0.773216	FALSE
8 Years	asthma_8y	WB_TEM_2m_post_birth	2140	114	2140	114	0.97	0.93	1	0.0387598	0.596525	FALSE
8 Years	asthma_8y	WB_TEM_2m_pre_birth	2193	120	2191	120	1.04	1	1.07	0.0312169	0.548285	FALSE
8 Years	asthma_8y	WB_TEM_3m_post_birth	2140	114	2139	114	0.96	0.93	0.99	0.0223204	0.462559	FALSE
8 Years	asthma_8y	WB_TEM_3m_pre_birth	2193	120	2193	120	1.04	1.01	1.08	0.0106316	0.337377	FALSE
8 Years	asthma_8y	WB_TEM_4m_pre_birth	2193	120	2193	120	1.03	1	1.07	0.0462148	0.627943	FALSE
8 Years	asthma_8y	WB_TEM_5m_pre_birth	2193	120	2193	120	1.01	0.98	1.04	0.40638	0.97171	FALSE
8 Years	asthma_8y	WB_TEM_7m_post_birth	1806	100	1806	100	1.02	0.98	1.06	0.404488	0.97171	FALSE
8 Years	asthma_8y	WB_TEM_8m_post_birth	1806	100	1806	100	1.04	1	1.08	0.0619176	0.708613	FALSE
8 Years	asthma_8y	WB_TEM_9m_post_birth	1806	100	1806	100	1.05	1.01	1.09	0.0191193	0.43281	FALSE
8 Years	asthma_8y	WTH_annual_avg_length_cool_events_based_on_max_temp_18WK	2193	120	549	25	1.06	0.7	1.6	0.795418	1	FALSE
8 Years	asthma_8y	msd_deprivation_index_mfs_18WK	2115	117	1923	102	11.5	0.13	1048.88	0.288916	0.931916	FALSE
8 Years	asthma_8y	msd_deprivation_index_mfs_1Y	1749	98	1576	85	40.7	0.24	6960.53	0.157728	0.819391	FALSE
8 Years	asthma_8y	msd_deprivation_index_mfs_3M	2068	112	1867	95	1.67	0.02	181.83	0.829899	1	FALSE
8 Years	asthma_8y	msd_deprivation_index_sfs_18WK	2115	117	1906	104	0.96	0.01	104.18	0.985477	1	FALSE
8 Years	asthma_8y	msd_deprivation_index_sfs_1Y	1749	98	1575	87	0.28	0	52.33	0.632021	0.987644	FALSE
8 Years	asthma_8y	msd_deprivation_index_sfs_3M	2068	112	1874	99	6.5	0.05	787.56	0.444613	0.980913	FALSE
8 Years	asthma_8y	AQSMK_PM25_annual_smoke_exposure_1Y_above_75_percentile	1806	100	469	27	0.81	0.49	1.31	0.383861	0.970396	FALSE
8 Years	asthma_8y	AQSMK_PM25_annual_smoke_exposure_3M_above_75_percentile	2140	114	545	34	1.01	0.63	1.61	0.965519	1	FALSE
8 Years	asthma_8y	AQSMK_PM25_annual_smoke_exposure_18WK_above_75_percentile	2023	112	514	33	1.08	0.7	1.66	0.734175	1	FALSE
8 Years	asthma_8y	AQSMK_PM25_10m_post_birth_above_75_percentile	1806	100	453	29	1.31	0.8	2.14	0.283209	0.92605	FALSE
8 Years	asthma_8y	AQSMK_PM25_11m_post_birth_above_75_percentile	1806	100	455	21	0.79	0.47	1.35	0.396018	0.971186	FALSE
8 Years	asthma_8y	AQSMK_PM25_12m_post_birth_above_75_percentile	1806	100	441	17	0.63	0.35	1.16	0.139128	0.807334	FALSE
8 Years	asthma_8y	AQSMK_PM25_7m_post_birth_above_75_percentile	1806	100	463	34	1.48	0.92	2.38	0.101716	0.770876	FALSE
8 Years	asthma_8y	AQSMK_PM25_8m_post_birth_above_75_percentile	1806	100	444	34	1.56	0.98	2.5	0.0627468	0.714135	FALSE
8 Years	asthma_8y	AQSMK_PM25_9m_post_birth_above_75_percentile	1806	100	441	34	1.64	1.01	2.65	0.0443927	0.610347	FALSE
8 Years	asthma_8y	AQSMK_PM25_1m_post_birth_above_75_percentile	2114	112	534	29	1.08	0.67	1.74	0.738325	1	FALSE
8 Years	asthma_8y	AQSMK_PM25_2m_post_birth_above_75_percentile	2134	114	539	26	0.86	0.52	1.43	0.567018	0.987644	FALSE
8 Years	asthma_8y	AQSMK_PM25_3m_post_birth_above_75_percentile	2140	114	540	22	0.66	0.39	1.11	0.119901	0.792471	FALSE
8 Years	asthma_8y	AQSMK_PM25_4m_post_birth_above_75_percentile	1780	95	431	18	0.69	0.39	1.22	0.206832	0.864941	FALSE
8 Years	asthma_8y	AQSMK_PM25_5m_post_birth_above_75_percentile	1780	95	426	19	0.76	0.43	1.33	0.331822	0.955343	FALSE
8 Years	asthma_8y	AQSMK_PM25_6m_post_birth_above_75_percentile	1780	95	428	23	1.02	0.59	1.76	0.938587	1	FALSE
8 Years	asthma_8y	AQSMK_PM25_1m_pre_birth_above_75_percentile	2119	117	501	21	0.67	0.4	1.13	0.135843	0.800531	FALSE
8 Years	asthma_8y	AQSMK_PM25_2m_pre_birth_above_75_percentile	2094	116	509	31	1.16	0.74	1.81	0.525884	0.987644	FALSE
8 Years	asthma_8y	AQSMK_PM25_3m_pre_birth_above_75_percentile	2065	115	518	26	0.8	0.5	1.29	0.365938	0.961106	FALSE
8 Years	asthma_8y	AQSMK_PM25_4m_pre_birth_above_75_percentile	2029	112	514	29	0.94	0.58	1.51	0.786342	1	FALSE
8 Years	asthma_8y	AQSMK_PM25_5m_pre_birth_above_75_percentile	1979	110	487	30	1.06	0.67	1.69	0.80552	1	FALSE
8 Years	asthma_8y	AQSMK_PM25_6m_pre_birth_above_75_percentile	1838	105	468	28	1	0.62	1.6	0.988569	1	FALSE
8 Years	asthma_8y	AQSMK_PM25_7m_pre_birth_above_75_percentile	1791	103	439	20	0.63	0.36	1.11	0.113521	0.77441	FALSE
8 Years	asthma_8y	AQSMK_PM25_8m_pre_birth_above_75_percentile	1740	97	460	25	0.92	0.56	1.53	0.756108	1	FALSE
8 Years	asthma_8y	AQSMK_PM25_9m_pre_birth_above_75_percentile	1693	95	423	22	0.8	0.47	1.38	0.427155	0.977713	FALSE
8 Years	asthma_8y	AQSMK_PM25_11m_and_12m_post_birth_above_75_percentile	1806	100	236	8	0.63	0.29	1.39	0.253743	0.912236	FALSE
8 Years	asthma_8y	AQSMK_PM25_2m_and_1m_pre_birth_above_75_percentile	2094	116	279	15	1.02	0.56	1.84	0.958567	1	FALSE
8 Years	asthma_8y	AQSMK_PM25_3m_to_5m_post_birth_above_75_percentile	411	17	121	4	0.98	0.28	3.43	0.97659	1	FALSE
8 Years	asthma_8y	AQSMK_PM25_5m_and_4m_pre_birth_above_75_percentile	1979	110	137	9	1.21	0.57	2.57	0.611313	0.987644	FALSE
8 Years	asthma_8y	PM25_PM_10m_post_birth_above_75_percentile	1806	100	456	25	1.07	0.65	1.78	0.783049	1	FALSE
8 Years	asthma_8y	PM25_PM_11m_post_birth_above_75_percentile	1806	100	454	23	0.91	0.55	1.51	0.712976	0.998418	FALSE
8 Years	asthma_8y	PM25_PM_12m_post_birth_above_75_percentile	1806	100	453	22	0.89	0.52	1.51	0.658753	0.994997	FALSE
8 Years	asthma_8y	PM25_PM_1m_post_birth_above_75_percentile	2140	114	522	23	0.87	0.53	1.44	0.598327	0.987644	FALSE
8 Years	asthma_8y	PM25_PM_1m_pre_birth_above_75_percentile	2193	120	535	28	0.95	0.6	1.52	0.837369	1	FALSE
8 Years	asthma_8y	PM25_PM_2m_post_birth_above_75_percentile	2140	114	564	26	0.89	0.55	1.46	0.653604	0.994997	FALSE
8 Years	asthma_8y	PM25_PM_2m_pre_birth_above_75_percentile	2193	120	536	28	0.93	0.59	1.48	0.766676	1	FALSE
8 Years	asthma_8y	PM25_PM_3m_post_birth_above_75_percentile	2140	114	539	27	1.04	0.64	1.68	0.881423	1	FALSE
8 Years	asthma_8y	PM25_PM_3m_pre_birth_above_75_percentile	2193	120	549	29	0.91	0.58	1.44	0.697555	0.996621	FALSE
8 Years	asthma_8y	PM25_PM_4m_pre_birth_above_75_percentile	2193	120	556	30	0.92	0.58	1.46	0.72849	1	FALSE
8 Years	asthma_8y	PM25_PM_4m_post_birth_above_75_percentile	1780	95	444	19	0.91	0.52	1.6	0.741735	1	FALSE
8 Years	asthma_8y	PM25_PM_5m_pre_birth_above_75_percentile	2193	120	556	31	0.99	0.63	1.56	0.980003	1	FALSE
8 Years	asthma_8y	PM25_PM_5m_post_birth_above_75_percentile	1780	95	440	18	0.84	0.47	1.52	0.567676	0.987644	FALSE
8 Years	asthma_8y	PM25_PM_6m_pre_birth_above_75_percentile	2091	117	526	22	0.64	0.39	1.05	0.0782663	0.73892	FALSE
8 Years	asthma_8y	PM25_PM_7m_pre_birth_above_75_percentile	2090	117	518	25	0.76	0.47	1.24	0.271331	0.919313	FALSE
8 Years	asthma_8y	PM25_PM_8m_pre_birth_above_75_percentile	2089	117	524	30	0.99	0.62	1.57	0.956132	1	FALSE
8 Years	asthma_8y	PM25_PM_9m_pre_birth_above_75_percentile	2087	117	525	31	1.03	0.65	1.64	0.901284	1	FALSE
8 Years	asthma_8y	PM25_PM_9m_post_birth_above_75_percentile	1806	100	460	27	1.13	0.69	1.87	0.624592	0.987644	FALSE
8 Years	asthma_8y	PM25_PM_6m_post_birth_above_75_percentile	1780	95	438	23	1.25	0.72	2.16	0.43461	0.978723	FALSE
8 Years	asthma_8y	PM25_PM_7m_post_birth_above_75_percentile	1806	100	450	17	0.61	0.34	1.08	0.0873917	0.746999	FALSE
8 Years	asthma_8y	PM25_PM_8m_post_birth_above_75_percentile	1806	100	472	26	1.04	0.63	1.71	0.86801	1	FALSE
8 Years	asthma_8y	PM25_annual_avg_18WK_above_75_percentile	2193	120	563	37	1.12	0.71	1.77	0.623382	0.987644	FALSE
8 Years	asthma_8y	PM25_annual_avg_1Y_above_75_percentile	1806	100	473	29	1.22	0.75	1.98	0.420405	0.977713	FALSE
8 Years	asthma_8y	PM25_annual_avg_3M_above_75_percentile	2140	114	573	32	1.1	0.69	1.75	0.698043	0.996621	FALSE
8 Years	asthma_8y	SO2_annual_avg_18WK_above_75_percentile	1949	110	519	30	1.08	0.67	1.74	0.76521	1	FALSE
8 Years	asthma_8y	SO2_annual_avg_1Y_above_75_percentile	1585	83	499	28	1.16	0.67	2.02	0.602197	0.987644	FALSE
8 Years	asthma_8y	SO2_annual_avg_3M_above_75_percentile	1877	101	533	26	0.94	0.56	1.57	0.809404	1	FALSE
8 Years	asthma_8y	PM25_PM_1m_to_3m_post_birth_above_75_percentile	2140	114	132	4	0.6	0.21	1.72	0.341646	0.959616	FALSE
8 Years	asthma_8y	PM25_PM_3m_to_1m_pre_birth_above_75_percentile	2193	120	116	6	0.91	0.38	2.2	0.834556	1	FALSE
8 Years	asthma_8y	PM25_PM_5m_to_3m_pre_birth_above_75_percentile	2193	120	122	5	0.67	0.26	1.73	0.405657	0.97171	FALSE
8 Years	asthma_8y	PM25_PM_10m_to_12m_post_birth_above_75_percentile	1806	100	80	3	0.82	0.25	2.75	0.753915	1	FALSE
8 Years	asthma_8y	PM25_PM_3m_to_5m_post_birth_above_75_percentile	1734	90	79	1	0.35	0.05	2.64	0.307757	0.937376	FALSE
8 Years	asthma_8y	UV_SEA_10m_post_birth_above_90_percentile	1806	100	196	12	1.74	0.81	3.73	0.15578	0.819391	FALSE
8 Years	asthma_8y	UV_SEA_11m_post_birth_above_90_percentile	1806	100	178	9	1.33	0.5	3.56	0.564813	0.987644	FALSE
8 Years	asthma_8y	UV_SEA_12m_post_birth_above_90_percentile	1806	100	178	9	1.08	0.48	2.43	0.845065	1	FALSE
8 Years	asthma_8y	UV_SEA_1m_post_birth_above_90_percentile	2140	114	211	10	0.95	0.46	1.97	0.887282	1	FALSE
8 Years	asthma_8y	UV_SEA_1m_pre_birth_above_90_percentile	2193	120	223	11	1.12	0.47	2.65	0.802303	1	FALSE
8 Years	asthma_8y	UV_SEA_2m_post_birth_above_90_percentile	2140	114	247	14	1.02	0.48	2.16	0.962006	1	FALSE
8 Years	asthma_8y	UV_SEA_2m_pre_birth_above_90_percentile	2193	120	214	12	1.27	0.62	2.61	0.51353	0.987644	FALSE
8 Years	asthma_8y	UV_SEA_3m_post_birth_above_90_percentile	2140	114	258	17	1.29	0.69	2.41	0.424704	0.977713	FALSE
8 Years	asthma_8y	UV_SEA_3m_pre_birth_above_90_percentile	2193	120	253	15	1.18	0.62	2.25	0.619752	0.987644	FALSE
8 Years	asthma_8y	UV_SEA_4m_pre_birth_above_90_percentile	2193	120	236	14	1.08	0.5	2.32	0.85335	1	FALSE
8 Years	asthma_8y	UV_SEA_5m_pre_birth_above_90_percentile	2193	120	212	16	1.6	0.83	3.1	0.161125	0.821577	FALSE
8 Years	asthma_8y	UV_SEA_7m_post_birth_above_90_percentile	1806	100	170	14	1.72	0.84	3.53	0.137897	0.804727	FALSE
8 Years	asthma_8y	UV_SEA_8m_post_birth_above_90_percentile	1806	100	178	12	1.29	0.56	3.01	0.550843	0.987644	FALSE
8 Years	asthma_8y	UV_SEA_9m_post_birth_above_90_percentile	1806	100	198	14	1.6	0.79	3.24	0.188043	0.859862	FALSE
8 Years	asthma_8y	WB_PRE_11m_post_birth_above_90_percentile	1806	100	199	11	1.48	0.68	3.24	0.323643	0.951448	FALSE
8 Years	asthma_8y	WB_PRE_12m_post_birth_above_90_percentile	1806	100	195	6	0.54	0.21	1.42	0.212518	0.864941	FALSE
8 Years	asthma_8y	WB_PRE_1m_post_birth_above_90_percentile	2140	114	238	10	0.85	0.41	1.78	0.669691	0.994997	FALSE
8 Years	asthma_8y	WB_PRE_1m_pre_birth_above_90_percentile	2193	120	232	14	1.44	0.74	2.78	0.282835	0.92605	FALSE
8 Years	asthma_8y	WB_PRE_2m_post_birth_above_90_percentile	2140	114	231	10	0.92	0.44	1.89	0.810846	1	FALSE
8 Years	asthma_8y	WB_PRE_2m_pre_birth_above_90_percentile	2193	120	226	11	1.07	0.52	2.18	0.858475	1	FALSE
8 Years	asthma_8y	WB_PRE_3m_post_birth_above_90_percentile	2140	114	235	9	0.8	0.37	1.73	0.563974	0.987644	FALSE
8 Years	asthma_8y	WB_PRE_3m_pre_birth_above_90_percentile	2193	120	237	11	1.02	0.5	2.1	0.958949	1	FALSE
8 Years	asthma_8y	WB_PRE_4m_pre_birth_above_90_percentile	2193	120	231	13	1.33	0.68	2.61	0.400866	0.97171	FALSE
8 Years	asthma_8y	WB_PRE_5m_pre_birth_above_90_percentile	2193	120	239	9	0.75	0.35	1.61	0.463652	0.980913	FALSE
8 Years	asthma_8y	WB_PRE_7m_post_birth_above_90_percentile	1806	100	193	8	0.98	0.41	2.36	0.966786	1	FALSE
8 Years	asthma_8y	WB_PRE_8m_post_birth_above_90_percentile	1806	100	188	9	1.21	0.53	2.76	0.651188	0.994997	FALSE
8 Years	asthma_8y	WB_PRE_9m_post_birth_above_90_percentile	1806	100	194	6	0.64	0.24	1.67	0.362026	0.961106	FALSE
8 Years	asthma_8y	WB_TEM_10m_post_birth_above_90_percentile	1806	100	174	11	1.33	0.64	2.78	0.446167	0.980913	FALSE
8 Years	asthma_8y	WB_TEM_11m_post_birth_above_90_percentile	1806	100	169	10	1.62	0.71	3.68	0.249497	0.90967	FALSE
8 Years	asthma_8y	WB_TEM_12m_post_birth_above_90_percentile	1806	100	173	8	1.12	0.43	2.94	0.821611	1	FALSE
8 Years	asthma_8y	WB_TEM_1m_post_birth_above_90_percentile	2140	114	214	11	1	0.48	2.05	0.992638	1	FALSE
8 Years	asthma_8y	WB_TEM_1m_pre_birth_above_90_percentile	2193	120	210	11	1.22	0.56	2.66	0.611511	0.987644	FALSE
8 Years	asthma_8y	WB_TEM_2m_post_birth_above_90_percentile	2140	114	207	11	0.97	0.45	2.07	0.931499	1	FALSE
8 Years	asthma_8y	WB_TEM_2m_pre_birth_above_90_percentile	2193	120	203	11	1.06	0.52	2.17	0.874547	1	FALSE
8 Years	asthma_8y	WB_TEM_3m_post_birth_above_90_percentile	2140	114	211	12	1.06	0.49	2.3	0.881732	1	FALSE
8 Years	asthma_8y	WB_TEM_3m_pre_birth_above_90_percentile	2193	120	210	14	1.38	0.64	2.95	0.41127	0.976248	FALSE
8 Years	asthma_8y	WB_TEM_4m_pre_birth_above_90_percentile	2193	120	200	17	2.11	1.06	4.18	0.03276	0.553379	FALSE
8 Years	asthma_8y	WB_TEM_5m_pre_birth_above_90_percentile	2193	120	212	13	1.14	0.58	2.24	0.709946	0.998418	FALSE
8 Years	asthma_8y	WB_TEM_7m_post_birth_above_90_percentile	1806	100	179	12	1.28	0.62	2.65	0.500972	0.986835	FALSE
8 Years	asthma_8y	WB_TEM_8m_post_birth_above_90_percentile	1806	100	174	13	1.5	0.71	3.18	0.286107	0.929623	FALSE
8 Years	asthma_8y	WB_TEM_9m_post_birth_above_90_percentile	1806	100	176	14	1.99	0.86	4.61	0.107349	0.773216	FALSE
8 Years	asthma_8y	WBN_annual_max_monthly_highest_daily_Tmin_18WK_above_90_percentile	2193	120	210	7	0.69	0.27	1.74	0.429807	0.977713	FALSE
8 Years	asthma_8y	WBN_annual_max_monthly_highest_daily_Tmin_1Y_above_90_percentile	1806	100	165	7	1.56	0.51	4.74	0.431336	0.977713	FALSE
8 Years	asthma_8y	WBN_annual_max_monthly_highest_daily_Tmin_3M_above_90_percentile	2140	114	204	6	0.71	0.26	1.94	0.50314	0.986835	FALSE
8 Years	asthma_8y	WBN_annual_min_monthly_lowest_daily_Tmax_18WK_above_90_percentile	2193	120	246	6	0.41	0.16	1.04	0.0592538	0.69956	FALSE
8 Years	asthma_8y	WBN_annual_min_monthly_lowest_daily_Tmax_1Y_above_90_percentile	1806	100	188	9	1.29	0.52	3.2	0.58277	0.987644	FALSE
8 Years	asthma_8y	WBN_annual_min_monthly_lowest_daily_Tmax_3M_above_90_percentile	2140	114	224	9	0.9	0.38	2.11	0.809006	1	FALSE
8 Years	asthma_8y	WBN_annual_total_deficit_18WK_above_90_percentile	2193	120	208	14	1.02	0.55	1.91	0.945177	1	FALSE
8 Years	asthma_8y	WBN_annual_total_deficit_1Y_above_90_percentile	1806	100	179	10	0.62	0.29	1.3	0.204824	0.864941	FALSE
8 Years	asthma_8y	WBN_annual_total_deficit_3M_above_90_percentile	2140	114	202	17	1.3	0.69	2.45	0.412871	0.977603	FALSE
8 Years	asthma_8y	WBN_annual_total_precipitation_18WK_above_90_percentile	2193	120	230	14	1.99	0.88	4.5	0.0974446	0.764454	FALSE
8 Years	asthma_8y	WBN_annual_total_precipitation_1Y_above_90_percentile	1806	100	195	8	1.02	0.4	2.58	0.967496	1	FALSE
8 Years	asthma_8y	WBN_annual_total_precipitation_3M_above_90_percentile	2140	114	240	11	1.04	0.46	2.35	0.922364	1	FALSE
8 Years	asthma_8y	WBN_annual_total_rainfall_18WK_above_90_percentile	2193	120	230	14	1.99	0.88	4.5	0.0976741	0.764454	FALSE
8 Years	asthma_8y	WBN_annual_total_rainfall_1Y_above_90_percentile	1806	100	196	8	1.01	0.4	2.56	0.983693	1	FALSE
8 Years	asthma_8y	WBN_annual_total_rainfall_3M_above_90_percentile	2140	114	233	9	0.78	0.34	1.81	0.565066	0.987644	FALSE
8 Years	asthma_8y	WBN_annual_total_snowfall_18WK_above_90_percentile	2193	120	202	9	1	0.45	2.26	0.992996	1	FALSE
8 Years	asthma_8y	WBN_annual_total_snowfall_1Y_above_90_percentile	1806	100	191	13	1.8	0.9	3.61	0.0988123	0.764454	FALSE
8 Years	asthma_8y	WBN_annual_total_snowfall_3M_above_90_percentile	2140	114	198	7	0.95	0.36	2.47	0.91484	1	FALSE
8 Years	asthma_8y	WBN_num_days_in_year_precipitation_18WK_above_90_percentile	2193	120	285	15	1.57	0.69	3.59	0.279729	0.92605	FALSE
8 Years	asthma_8y	WBN_num_days_in_year_precipitation_1Y_above_90_percentile	1806	100	255	9	0.75	0.3	1.87	0.529984	0.987644	FALSE
8 Years	asthma_8y	WBN_num_days_in_year_precipitation_3M_above_90_percentile	2140	114	270	15	1.64	0.73	3.69	0.231605	0.892817	FALSE
8 Years	asthma_8y	WBN_num_days_in_year_snow_on_ground_18WK_above_90_percentile	2193	120	1531	78	0.84	0.56	1.26	0.396743	0.97171	FALSE
8 Years	asthma_8y	WBN_num_days_in_year_snow_on_ground_1Y_above_90_percentile	1806	100	1244	65	0.87	0.57	1.35	0.545392	0.987644	FALSE
8 Years	asthma_8y	WBN_num_days_in_year_snow_on_ground_3M_above_90_percentile	2140	114	1483	75	0.87	0.58	1.31	0.500123	0.986835	FALSE
8 Years	asthma_8y	WTH_annual_avg_length_cool_events_based_on_max_temp_1Y_above_90_percentile	1806	100	236	8	0.67	0.27	1.71	0.40708	0.97171	FALSE
8 Years	asthma_8y	WTH_annual_avg_length_cool_events_based_on_max_temp_3M_above_90_percentile	2140	114	299	10	0.58	0.25	1.32	0.192225	0.859862	FALSE
8 Years	asthma_8y	WTH_annual_avg_length_cool_events_based_on_min_temp_18WK_above_90_percentile	2193	120	346	12	0.58	0.26	1.3	0.185606	0.853455	FALSE
8 Years	asthma_8y	WTH_annual_avg_length_cool_events_based_on_min_temp_1Y_above_90_percentile	1806	100	236	8	0.67	0.27	1.71	0.40708	0.97171	FALSE
8 Years	asthma_8y	WTH_annual_avg_length_cool_events_based_on_min_temp_3M_above_90_percentile	2140	114	299	10	0.58	0.25	1.32	0.192225	0.859862	FALSE
8 Years	asthma_8y	WTH_annual_avg_length_heat_events_based_on_max_temp_18WK_above_90_percentile	2193	120	304	16	1	0.58	1.74	0.986354	1	FALSE
8 Years	asthma_8y	WTH_annual_avg_length_heat_events_based_on_max_temp_1Y_above_90_percentile	1806	100	438	21	0.85	0.46	1.55	0.588032	0.987644	FALSE
8 Years	asthma_8y	WTH_annual_avg_length_heat_events_based_on_max_temp_3M_above_90_percentile	2140	114	345	18	0.91	0.53	1.56	0.728149	1	FALSE
8 Years	asthma_8y	WTH_annual_avg_length_of_rain_events_18WK_above_90_percentile	2193	120	272	14	1.45	0.65	3.28	0.366098	0.961106	FALSE
8 Years	asthma_8y	WTH_annual_avg_length_of_rain_events_1Y_above_90_percentile	1806	100	208	9	1.12	0.45	2.8	0.81197	1	FALSE
8 Years	asthma_8y	WTH_annual_avg_length_of_rain_events_3M_above_90_percentile	2140	114	297	15	1.33	0.58	3.03	0.497861	0.986835	FALSE
8 Years	asthma_8y	WTH_annual_avg_snow_per_event_18WK_above_90_percentile	2193	120	222	11	1.11	0.54	2.28	0.784505	1	FALSE
8 Years	asthma_8y	WTH_annual_avg_snow_per_event_1Y_above_90_percentile	1806	100	199	10	1.1	0.52	2.35	0.803718	1	FALSE
8 Years	asthma_8y	WTH_annual_avg_snow_per_event_3M_above_90_percentile	2140	114	248	16	1.63	0.87	3.05	0.130009	0.800531	FALSE
8 Years	asthma_8y	WTH_annual_avg_temp_18WK_above_90_percentile	2193	120	228	14	1.84	0.9	3.78	0.09712	0.764454	FALSE
8 Years	asthma_8y	WTH_annual_avg_temp_1Y_above_90_percentile	1806	100	176	4	0.51	0.18	1.49	0.219652	0.871835	FALSE
8 Years	asthma_8y	WTH_annual_avg_temp_3M_above_90_percentile	2140	114	216	7	0.75	0.33	1.71	0.489749	0.986835	FALSE
8 Years	asthma_8y	WTH_annual_num_days_with_rain_18WK_above_90_percentile	2193	120	282	18	2.84	1.18	6.88	0.0204458	0.448068	FALSE
8 Years	asthma_8y	WTH_annual_num_days_with_rain_1Y_above_90_percentile	1806	100	212	7	0.69	0.27	1.79	0.445652	0.980913	FALSE
8 Years	asthma_8y	WTH_annual_num_days_with_rain_3M_above_90_percentile	2140	114	253	14	1.57	0.7	3.52	0.26909	0.917735	FALSE
8 Years	asthma_8y	WTH_annual_total_precip_rain_18WK_above_90_percentile	2193	120	230	14	1.99	0.88	4.5	0.0970688	0.764454	FALSE
8 Years	asthma_8y	WTH_annual_total_precip_rain_1Y_above_90_percentile	1806	100	196	7	0.8	0.31	2.07	0.642371	0.994997	FALSE
8 Years	asthma_8y	WTH_annual_total_precip_rain_3M_above_90_percentile	2140	114	234	9	0.78	0.34	1.79	0.551073	0.987644	FALSE
8 Years	asthma_8y	NO2_LUR_10m_post_birth_above_75_percentile	1806	100	468	16	0.55	0.3	1.03	0.0601078	0.69956	FALSE
8 Years	asthma_8y	NO2_LUR_11m_post_birth_above_75_percentile	1806	100	455	20	0.83	0.47	1.47	0.51906	0.987644	FALSE
8 Years	asthma_8y	NO2_LUR_12m_post_birth_above_75_percentile	1806	100	452	23	1.06	0.6	1.87	0.846186	1	FALSE
8 Years	asthma_8y	NO2_LUR_1m_post_birth_above_75_percentile	2140	114	538	26	1.04	0.61	1.8	0.87752	1	FALSE
8 Years	asthma_8y	NO2_LUR_1m_pre_birth_above_75_percentile	2193	120	551	25	0.79	0.47	1.34	0.387284	0.970713	FALSE
8 Years	asthma_8y	NO2_LUR_2m_post_birth_above_75_percentile	2140	114	536	29	1.38	0.8	2.38	0.245956	0.905144	FALSE
8 Years	asthma_8y	NO2_LUR_2m_pre_birth_above_75_percentile	2193	120	571	26	0.81	0.48	1.36	0.428462	0.977713	FALSE
8 Years	asthma_8y	NO2_LUR_3m_post_birth_above_75_percentile	2140	114	520	30	1.7	0.98	2.96	0.0599917	0.69956	FALSE
8 Years	asthma_8y	NO2_LUR_4m_post_birth_above_75_percentile	1780	95	447	23	1.4	0.76	2.56	0.27676	0.924029	FALSE
8 Years	asthma_8y	NO2_LUR_5m_post_birth_above_75_percentile	1780	95	448	20	1.08	0.59	1.97	0.804316	1	FALSE
8 Years	asthma_8y	NO2_LUR_6m_post_birth_above_75_percentile	1780	95	447	20	1.09	0.59	2.01	0.786415	1	FALSE
8 Years	asthma_8y	NO2_LUR_3m_pre_birth_above_75_percentile	2193	120	554	27	0.93	0.55	1.59	0.798938	1	FALSE
8 Years	asthma_8y	NO2_LUR_4m_pre_birth_above_75_percentile	2193	120	562	26	0.9	0.52	1.54	0.694147	0.996621	FALSE
8 Years	asthma_8y	NO2_LUR_5m_pre_birth_above_75_percentile	2193	120	550	24	0.86	0.5	1.49	0.599083	0.987644	FALSE
8 Years	asthma_8y	NO2_LUR_6m_pre_birth_above_75_percentile	2091	117	517	25	1.05	0.61	1.8	0.864244	1	FALSE
8 Years	asthma_8y	NO2_LUR_7m_post_birth_above_75_percentile	1806	100	461	19	0.88	0.47	1.63	0.678482	0.994997	FALSE
8 Years	asthma_8y	NO2_LUR_7m_pre_birth_above_75_percentile	2090	117	511	27	1.23	0.73	2.07	0.444901	0.980913	FALSE
8 Years	asthma_8y	NO2_LUR_8m_post_birth_above_75_percentile	1806	100	461	19	0.79	0.43	1.46	0.456796	0.980913	FALSE
8 Years	asthma_8y	NO2_LUR_8m_pre_birth_above_75_percentile	2089	117	514	34	1.94	1.14	3.31	0.0150379	0.382445	FALSE
8 Years	asthma_8y	NO2_LUR_9m_post_birth_above_75_percentile	1806	100	458	19	0.77	0.42	1.4	0.389091	0.970713	FALSE
8 Years	asthma_8y	NO2_LUR_9m_pre_birth_above_75_percentile	2087	117	513	37	2.17	1.28	3.66	0.00385415	0.184641	FALSE
8 Years	asthma_8y	DTR_distance_to_expressways_18WK_above_90_percentile	2187	119	209	11	0.74	0.38	1.47	0.394955	0.971186	FALSE
8 Years	asthma_8y	DTR_distance_to_expressways_1Y_above_90_percentile	1795	99	172	8	0.56	0.25	1.22	0.144368	0.811442	FALSE
8 Years	asthma_8y	DTR_distance_to_expressways_3M_above_90_percentile	2129	113	198	12	0.83	0.42	1.61	0.574249	0.987644	FALSE
8 Years	asthma_8y	DTR_distance_to_local_roads_18WK_above_90_percentile	2193	120	209	8	0.67	0.32	1.41	0.294167	0.931916	FALSE
8 Years	asthma_8y	DTR_distance_to_local_roads_1Y_above_90_percentile	1806	100	166	7	0.69	0.31	1.53	0.359334	0.961106	FALSE
8 Years	asthma_8y	DTR_distance_to_local_roads_3M_above_90_percentile	2140	114	194	6	0.53	0.23	1.22	0.134937	0.800531	FALSE
8 Years	asthma_8y	DTR_distance_to_major_roads_18WK_above_90_percentile	2192	120	226	16	1.11	0.62	1.96	0.730754	1	FALSE
8 Years	asthma_8y	DTR_distance_to_major_roads_1Y_above_90_percentile	1804	100	178	8	0.56	0.26	1.19	0.132642	0.800531	FALSE
8 Years	asthma_8y	DTR_distance_to_major_roads_3M_above_90_percentile	2139	114	215	15	1.05	0.58	1.9	0.870982	1	FALSE
8 Years	asthma_8y	DTR_distance_to_primary_highways_18WK_above_90_percentile	2193	120	198	8	0.94	0.38	2.32	0.889187	1	FALSE
8 Years	asthma_8y	DTR_distance_to_primary_highways_1Y_above_90_percentile	1806	100	166	3	0.38	0.1	1.41	0.149552	0.819357	FALSE
8 Years	asthma_8y	DTR_distance_to_primary_highways_3M_above_90_percentile	2140	114	192	7	0.98	0.37	2.58	0.967995	1	FALSE
8 Years	asthma_8y	DTR_distance_to_secondary_highways_18WK_above_90_percentile	1715	100	177	12	2.23	0.99	5.05	0.0542735	0.662344	FALSE
8 Years	asthma_8y	DTR_distance_to_secondary_highways_1Y_above_90_percentile	1423	87	146	6	1.02	0.38	2.76	0.961714	1	FALSE
8 Years	asthma_8y	DTR_distance_to_secondary_highways_3M_above_90_percentile	1671	97	169	10	1.65	0.71	3.8	0.24176	0.903643	FALSE
8 Years	asthma_8y	NAE_C30_18WK_above_90_percentile	2033	109	185	12	2.43	0.99	6.01	0.0539512	0.662344	FALSE
8 Years	asthma_8y	NAE_C30_1Y_above_90_percentile	1630	90	165	6	1.11	0.37	3.36	0.849468	1	FALSE
8 Years	asthma_8y	NAE_C30_3M_above_90_percentile	1971	104	182	9	1.77	0.68	4.64	0.244845	0.905144	FALSE
8 Years	asthma_8y	NAE_CCAR_18WK_above_90_percentile	2033	109	193	10	1.48	0.61	3.58	0.385803	0.970396	FALSE
8 Years	asthma_8y	NAE_CCAR_1Y_above_90_percentile	1630	90	159	5	0.84	0.27	2.59	0.762797	1	FALSE
8 Years	asthma_8y	NAE_CCAR_3M_above_90_percentile	1971	104	193	12	3.1	1.17	8.25	0.0231505	0.467549	FALSE
8 Years	asthma_8y	NAE_CTRAN_18WK_above_90_percentile	2033	109	215	7	0.72	0.32	1.63	0.428008	0.977713	FALSE
8 Years	asthma_8y	NAE_CTRAN_1Y_above_90_percentile	1630	90	162	3	0.42	0.13	1.4	0.159976	0.819391	FALSE
8 Years	asthma_8y	NAE_CTRAN_3M_above_90_percentile	1971	104	202	7	0.83	0.36	1.89	0.653381	0.994997	FALSE
8 Years	asthma_8y	NAE_CTRAN_CCAR_18WK_above_90_percentile	2033	109	221	9	0.85	0.4	1.78	0.662615	0.994997	FALSE
8 Years	asthma_8y	NAE_CTRAN_CCAR_1Y_above_90_percentile	1630	90	171	7	0.89	0.38	2.08	0.793881	1	FALSE
8 Years	asthma_8y	NAE_CTRAN_CCAR_3M_above_90_percentile	1971	104	213	8	0.75	0.34	1.64	0.470187	0.983104	FALSE
8 Years	asthma_8y	NAE_CTRAN2_CCAR2_18WK_above_90_percentile	2033	109	227	9	0.91	0.42	1.96	0.803704	1	FALSE
8 Years	asthma_8y	NAE_CTRAN2_CCAR2_1Y_above_90_percentile	1630	90	173	5	0.65	0.24	1.73	0.384618	0.970396	FALSE
8 Years	asthma_8y	NAE_CTRAN2_CCAR2_3M_above_90_percentile	1971	104	215	6	0.57	0.23	1.4	0.221729	0.876701	FALSE
8 Years	asthma_8y	NAE_GTRAN_GCAR_18WK_above_90_percentile	2033	109	218	10	0.95	0.46	1.97	0.898373	1	FALSE
8 Years	asthma_8y	NAE_GTRAN_GCAR_1Y_above_90_percentile	1630	90	170	7	0.86	0.36	2.03	0.725487	1	FALSE
8 Years	asthma_8y	NAE_GTRAN_GCAR_3M_above_90_percentile	1971	104	211	7	0.61	0.26	1.4	0.242312	0.903643	FALSE
8 Years	asthma_8y	NAE_population_density_18WK_above_90_percentile	2033	109	202	8	0.9	0.41	1.94	0.779145	1	FALSE
8 Years	asthma_8y	NAE_population_density_1Y_above_90_percentile	1630	90	162	10	1.69	0.81	3.49	0.160298	0.819391	FALSE
8 Years	asthma_8y	NAE_population_density_3M_above_90_percentile	1971	104	192	11	1.48	0.75	2.92	0.262968	0.915056	FALSE
8 Years	asthma_8y	NAE_T30_18WK_above_90_percentile	2033	109	214	9	1	0.47	2.11	0.998222	1	FALSE
8 Years	asthma_8y	NAE_T30_1Y_above_90_percentile	1630	90	168	4	0.54	0.19	1.58	0.262517	0.915034	FALSE
8 Years	asthma_8y	NAE_T30_3M_above_90_percentile	1971	104	205	8	0.94	0.43	2.07	0.881775	1	FALSE
8 Years	asthma_8y	LCZ_residential_category_18WK_above_90_percentile	2193	120	239	9	0.75	0.37	1.53	0.434724	0.978723	FALSE
8 Years	asthma_8y	LCZ_residential_category_1Y_above_90_percentile	1802	100	200	7	0.75	0.33	1.67	0.478844	0.983614	FALSE
8 Years	asthma_8y	LCZ_residential_category_3M_above_90_percentile	2139	114	238	10	0.88	0.45	1.74	0.713301	0.998418	FALSE
8 Years	asthma_8y	LCZY_urban_sum_18WK_above_90_percentile	2193	120	231	10	1	0.48	2.07	0.997581	1	FALSE
8 Years	asthma_8y	LCZY_urban_sum_1Y_above_90_percentile	1802	100	190	9	1.32	0.59	2.92	0.498031	0.986835	FALSE
8 Years	asthma_8y	LCZY_urban_sum_3M_above_90_percentile	2139	114	229	13	1.57	0.8	3.09	0.19326	0.859862	FALSE
8 Years	asthma_8y	NHPMD_proximity_childcare_facility_18WK_above_90_percentile	2050	108	206	10	1.15	0.57	2.34	0.696309	0.996621	FALSE
8 Years	asthma_8y	NHPMD_proximity_childcare_facility_1Y_above_90_percentile	1673	90	175	9	1.43	0.67	3.08	0.358459	0.961106	FALSE
8 Years	asthma_8y	NHPMD_proximity_childcare_facility_3M_above_90_percentile	1997	102	201	7	0.8	0.35	1.81	0.592189	0.987644	FALSE
8 Years	asthma_8y	NHPMD_proximity_employment_18WK_above_90_percentile	2184	118	223	8	0.81	0.37	1.78	0.601142	0.987644	FALSE
8 Years	asthma_8y	NHPMD_proximity_employment_1Y_above_90_percentile	1795	98	180	4	0.52	0.18	1.52	0.233173	0.892817	FALSE
8 Years	asthma_8y	NHPMD_proximity_employment_3M_above_90_percentile	2129	113	219	8	0.9	0.41	1.97	0.784829	1	FALSE
8 Years	asthma_8y	NHPMD_proximity_grocery_store_18WK_above_90_percentile	1460	79	151	6	0.91	0.38	2.23	0.843097	1	FALSE
8 Years	asthma_8y	NHPMD_proximity_grocery_store_1Y_above_90_percentile	1158	62	120	6	1.25	0.5	3.12	0.630078	0.987644	FALSE
8 Years	asthma_8y	NHPMD_proximity_grocery_store_3M_above_90_percentile	1411	73	144	5	0.76	0.29	1.98	0.576902	0.987644	FALSE
8 Years	asthma_8y	NHPMD_proximity_health_facility_18WK_above_90_percentile	2136	115	225	8	0.79	0.36	1.73	0.559736	0.987644	FALSE
8 Years	asthma_8y	NHPMD_proximity_health_facility_1Y_above_90_percentile	1743	95	182	8	1.17	0.52	2.62	0.708124	0.998418	FALSE
8 Years	asthma_8y	NHPMD_proximity_health_facility_3M_above_90_percentile	2077	110	213	10	1.2	0.58	2.49	0.620001	0.987644	FALSE
8 Years	asthma_8y	NHPMD_proximity_library_18WK_above_90_percentile	1081	49	98	2	0.44	0.1	1.87	0.266454	0.917392	FALSE
8 Years	asthma_8y	NHPMD_proximity_library_1Y_above_90_percentile	827	36	74	1	0.32	0.04	2.44	0.273982	0.923735	FALSE
8 Years	asthma_8y	NHPMD_proximity_library_3M_above_90_percentile	1054	45	96	2	0.49	0.11	2.06	0.328841	0.955343	FALSE
8 Years	asthma_8y	NHPMD_proximity_park_18WK_above_90_percentile	2020	108	195	8	0.82	0.39	1.74	0.606349	0.987644	FALSE
8 Years	asthma_8y	NHPMD_proximity_park_1Y_above_90_percentile	1641	90	157	5	0.58	0.23	1.46	0.243896	0.903643	FALSE
8 Years	asthma_8y	NHPMD_proximity_park_3M_above_90_percentile	1965	103	188	12	1.39	0.74	2.62	0.306985	0.936871	FALSE
8 Years	asthma_8y	NHPMD_proximity_pharmacy_18WK_above_90_percentile	1781	91	185	9	1.19	0.55	2.56	0.662989	0.994997	FALSE
8 Years	asthma_8y	NHPMD_proximity_pharmacy_1Y_above_90_percentile	1408	71	143	6	1.03	0.41	2.58	0.947605	1	FALSE
8 Years	asthma_8y	NHPMD_proximity_pharmacy_3M_above_90_percentile	1727	86	181	9	1.24	0.58	2.67	0.579202	0.987644	FALSE
8 Years	asthma_8y	NHPMD_proximity_primary_education_facility_18WK_above_90_percentile	1979	102	190	10	1.1	0.55	2.22	0.778727	1	FALSE
8 Years	asthma_8y	NHPMD_proximity_primary_education_facility_1Y_above_90_percentile	1612	83	157	13	2.07	1.09	3.96	0.0270448	0.498299	FALSE
8 Years	asthma_8y	NHPMD_proximity_primary_education_facility_3M_above_90_percentile	1924	98	185	12	1.46	0.76	2.79	0.257282	0.914712	FALSE
8 Years	asthma_8y	NHPMD_proximity_secondary_education_facility_18WK_above_90_percentile	1676	90	168	10	1.19	0.6	2.37	0.621219	0.987644	FALSE
8 Years	asthma_8y	NHPMD_proximity_secondary_education_facility_1Y_above_90_percentile	1348	73	132	12	2.08	1.06	4.07	0.0320961	0.550984	FALSE
8 Years	asthma_8y	NHPMD_proximity_secondary_education_facility_3M_above_90_percentile	1625	87	164	13	1.64	0.88	3.07	0.122439	0.792471	FALSE
8 Years	asthma_8y	NHPMD_proximity_transit_stop_18WK_above_90_percentile	1945	104	202	7	0.73	0.33	1.65	0.452477	0.980913	FALSE
8 Years	asthma_8y	NHPMD_proximity_transit_stop_1Y_above_90_percentile	1553	84	156	7	1.11	0.48	2.55	0.802257	1	FALSE
8 Years	asthma_8y	NHPMD_proximity_transit_stop_3M_above_90_percentile	1884	98	196	7	0.79	0.35	1.79	0.57777	0.987644	FALSE
8 Years	asthma_8y	CMG_pc_score_dependency_18WK_above_90_percentile	2031	108	203	13	1.19	0.64	2.19	0.583728	0.987644	FALSE
8 Years	asthma_8y	CMG_pc_score_dependency_1Y_above_90_percentile	1644	87	158	7	0.7	0.31	1.57	0.386884	0.970713	FALSE
8 Years	asthma_8y	CMG_pc_score_dependency_3M_above_90_percentile	1977	104	187	9	0.79	0.39	1.63	0.526472	0.987644	FALSE
8 Years	asthma_8y	CMG_pc_score_deprivation_18WK_above_90_percentile	2031	108	197	13	1.22	0.66	2.26	0.521019	0.987644	FALSE
8 Years	asthma_8y	CMG_pc_score_deprivation_1Y_above_90_percentile	1644	87	163	11	1.18	0.6	2.3	0.628787	0.987644	FALSE
8 Years	asthma_8y	CMG_pc_score_deprivation_3M_above_90_percentile	1977	104	186	12	1.14	0.6	2.15	0.69194	0.996621	FALSE
8 Years	asthma_8y	CMG_pc_score_ethnic_concentration_18WK_above_90_percentile	2031	108	198	8	0.82	0.39	1.74	0.612851	0.987644	FALSE
8 Years	asthma_8y	CMG_pc_score_ethnic_concentration_1Y_above_90_percentile	1644	87	157	9	1.38	0.66	2.9	0.387842	0.970713	FALSE
8 Years	asthma_8y	CMG_pc_score_ethnic_concentration_3M_above_90_percentile	1977	104	187	9	1.06	0.51	2.17	0.881269	1	FALSE
8 Years	asthma_8y	CMG_pc_score_instability_18WK_above_90_percentile	2031	108	196	11	1.24	0.64	2.41	0.52972	0.987644	FALSE
8 Years	asthma_8y	CMG_pc_score_instability_1Y_above_90_percentile	1644	87	165	8	1.01	0.47	2.16	0.989371	1	FALSE
8 Years	asthma_8y	CMG_pc_score_instability_3M_above_90_percentile	1977	104	192	9	1	0.49	2.05	0.997552	1	FALSE
8 Years	asthma_8y	NHGRD_avg_500m_1Y_above_90_percentile	1735	96	181	10	0.94	0.47	1.86	0.853973	1	FALSE
8 Years	asthma_8y	NHGRD_avg_500m_3M_above_90_percentile	2068	110	237	14	1.04	0.58	1.88	0.890531	1	FALSE
8 Years	asthma_8y	NHGRD_avg_500m_18WK_above_90_percentile	2130	116	236	14	1.04	0.58	1.87	0.900302	1	FALSE
8 Years	asthma_8y	landsat_amn_ann_mean_ndvi_100m_1Y_above_90_percentile	731	44	77	4	0.74	0.25	2.2	0.582833	0.987644	FALSE
8 Years	asthma_8y	landsat_amn_max_ann_mean_ndvi_100m_1Y_above_90_percentile	731	44	75	2	0.44	0.1	1.88	0.265999	0.917392	FALSE
8 Years	asthma_8y	landsat_amn_ann_mean_ndvi_100m_3M_above_90_percentile	1387	74	122	4	0.52	0.18	1.46	0.213654	0.864941	FALSE
8 Years	asthma_8y	landsat_amn_max_ann_mean_ndvi_100m_3M_above_90_percentile	1387	74	155	7	0.83	0.37	1.85	0.643639	0.994997	FALSE
8 Years	asthma_8y	landsat_amn_ann_mean_ndvi_100m_18WK_above_90_percentile	2095	115	212	16	1.38	0.79	2.42	0.259948	0.914712	FALSE
8 Years	asthma_8y	landsat_amn_max_ann_mean_ndvi_100m_18WK_above_90_percentile	2095	115	230	13	1.09	0.6	1.98	0.780119	1	FALSE
8 Years	asthma_8y	landsat_gp_mean_of_max_ann_ndvi_100m_1Y_above_90_percentile	731	44	90	2	0.32	0.08	1.35	0.121034	0.792471	FALSE
8 Years	asthma_8y	landsat_gp_max_of_max_ann_ndvi_100m_1Y_above_90_percentile	731	44	78	3	0.64	0.19	2.16	0.475976	0.983614	FALSE
8 Years	asthma_8y	landsat_gp_mean_of_max_ann_ndvi_100m_3M_above_90_percentile	1387	74	149	5	0.55	0.22	1.38	0.201572	0.864941	FALSE
8 Years	asthma_8y	landsat_gp_max_of_max_ann_ndvi_100m_3M_above_90_percentile	1387	74	169	5	0.5	0.2	1.27	0.146027	0.813013	FALSE
8 Years	asthma_8y	landsat_gp_mean_of_max_ann_ndvi_100m_18WK_above_90_percentile	2095	115	242	12	0.85	0.46	1.59	0.616986	0.987644	FALSE
8 Years	asthma_8y	landsat_gp_max_of_max_ann_ndvi_100m_18WK_above_90_percentile	2095	115	227	12	0.98	0.53	1.81	0.941593	1	FALSE
8 Years	asthma_8y	landsat_gmn_mean_grow_season_mean_ndvi_100m_1Y_above_90_percentile	731	44	76	2	0.42	0.1	1.82	0.247904	0.907073	FALSE
8 Years	asthma_8y	landsat_gmn_max_grow_season_mean_ndvi_100m_1Y_above_90_percentile	731	44	78	3	0.67	0.2	2.26	0.514168	0.987644	FALSE
8 Years	asthma_8y	landsat_gmn_mean_grow_season_mean_ndvi_100m_3M_above_90_percentile	1387	74	153	5	0.54	0.21	1.36	0.190217	0.859862	FALSE
8 Years	asthma_8y	landsat_gmn_max_grow_season_mean_ndvi_100m_3M_above_90_percentile	1387	74	157	4	0.45	0.16	1.24	0.122797	0.792471	FALSE
8 Years	asthma_8y	landsat_gmn_mean_grow_season_mean_ndvi_100m_18WK_above_90_percentile	2095	115	244	13	0.96	0.52	1.75	0.885702	1	FALSE
8 Years	asthma_8y	landsat_gmn_max_grow_season_mean_ndvi_100m_18WK_above_90_percentile	2095	115	243	10	0.77	0.4	1.51	0.451506	0.980913	FALSE
8 Years	asthma_8y	multivitamin_intake_frequency_prenatal	2228	120	1613	86	1	0.92	1.09	0.969339	1	FALSE
8 Years	asthma_8y	supplemental_iron_intake_frequency_prenatal	2226	119	299	16	1.03	0.9	1.18	0.682397	0.994997	FALSE
8 Years	asthma_8y	supplemental_iron_intake_per_day_prenatal	2223	119	295	16	0.99	0.91	1.08	0.863499	1	FALSE
8 Years	asthma_8y	folate_folic_acid_intake_frequency_prenatal	2228	120	812	59	1.13	1.04	1.23	0.00323948	0.166833	FALSE
8 Years	asthma_8y	cod_liver_oil_intake_frequency_prenatal	2228	120	81	4	1.12	0.86	1.47	0.392358	0.970713	FALSE
8 Years	asthma_8y	cod_liver_oil_intake_per_day_prenatal	2227	120	80	4	0.99	0.88	1.13	0.934558	1	FALSE
8 Years	asthma_8y	fish_oil_intake_frequency_prenatal	2229	120	417	18	0.98	0.86	1.12	0.767461	1	FALSE
8 Years	asthma_8y	fish_oil_intake_per_day_prenatal	2226	120	411	18	0.99	0.92	1.07	0.813049	1	FALSE
8 Years	asthma_8y	supplemental_calcium_intake_frequency_prenatal	2229	120	558	24	0.97	0.86	1.09	0.603564	0.987644	FALSE
8 Years	asthma_8y	supplemental_calcium_intake_per_day_prenatal	2224	120	547	24	0.94	0.87	1.03	0.192669	0.859862	FALSE
8 Years	asthma_8y	vitamin_d_intake_frequency_prenatal	2229	120	687	31	0.98	0.88	1.08	0.645485	0.994997	FALSE
8 Years	asthma_8y	vitamin_d_intake_per_day_prenatal	2227	120	681	31	0.95	0.88	1.03	0.191046	0.859862	FALSE
8 Years	asthma_8y	non_pregnancy_multivitamin_intake_frequency_prenatal	2227	120	350	22	1.04	0.94	1.16	0.445626	0.980913	FALSE
8 Years	asthma_8y	pregnancy_multivitamin_intake_frequency_prenatal	2223	120	2057	109	0.97	0.86	1.1	0.639687	0.994742	FALSE
8 Years	asthma_8y	psyllium_prior_prenatal	2230	120	125	7	1.02	0.46	2.24	0.961379	1	FALSE
8 Years	asthma_8y	psyllium_preg_prenatal	2230	120	148	4	0.48	0.18	1.33	0.159218	0.819391	FALSE
8 Years	asthma_8y	pysllium_never_prenatal	2230	120	2002	110	1.27	0.65	2.47	0.479933	0.983614	FALSE
8 Years	asthma_8y	bran_prior_prenatal	2230	120	390	23	1.14	0.71	1.82	0.593415	0.987644	FALSE
8 Years	asthma_8y	bran_preg_prenatal	2230	120	457	27	1.15	0.74	1.78	0.54746	0.987644	FALSE
8 Years	asthma_8y	bran_never_prenatal	2230	120	1650	83	0.77	0.52	1.16	0.210691	0.864941	FALSE
8 Years	asthma_8y	zinc_never_prenatal	2230	120	2138	116	1.19	0.43	3.31	0.738469	1	FALSE
8 Years	asthma_8y	zinc_prior_prenatal	2230	120	69	3	0.85	0.26	2.76	0.786461	1	FALSE
8 Years	asthma_8y	zinc_preg_prenatal	2230	120	40	2	0.97	0.23	4.11	0.97134	1	FALSE
8 Years	asthma_8y	probiotics_never_prenatal	2230	120	884	47	0.93	0.64	1.36	0.713912	0.998418	FALSE
8 Years	asthma_8y	probiotics_prior_prenatal	2230	120	1164	63	1.08	0.75	1.57	0.675883	0.994997	FALSE
8 Years	asthma_8y	probiotics_preg_prenatal	2230	120	1135	57	0.93	0.64	1.34	0.686182	0.995428	FALSE
8 Years	asthma_8y	probiotics_inc_prenatal	2230	120	262	17	1.36	0.79	2.32	0.262303	0.915034	FALSE
8 Years	asthma_8y	probiotics_same_prenatal	2230	120	828	42	0.93	0.63	1.37	0.712031	0.998418	FALSE
8 Years	asthma_8y	probiotics_dec_prenatal	2230	120	47	2	0.79	0.19	3.29	0.742445	1	FALSE
8 Years	asthma_8y	calcium_containing_antacids_never_prenatal	2230	120	1690	95	1.25	0.79	1.96	0.340034	0.959616	FALSE
8 Years	asthma_8y	calcium_containing_antacids_prior_prenatal	2230	120	250	17	1.34	0.79	2.29	0.280414	0.92605	FALSE
8 Years	asthma_8y	calcium_containing_antacids_preg_prenatal	2230	120	465	19	0.69	0.42	1.14	0.148426	0.819357	FALSE
8 Years	asthma_8y	calcium_containing_antacids_inc_prenatal	2230	120	176	9	0.91	0.45	1.84	0.802552	1	FALSE
8 Years	asthma_8y	calcium_containing_antacids_same_prenatal	2230	120	55	2	0.64	0.15	2.66	0.537371	0.987644	FALSE
8 Years	asthma_8y	beta_carotene_never_prenatal	2230	120	2197	119	1.78	0.24	13.16	0.574088	0.987644	FALSE
8 Years	asthma_8y	vitamin_a_never_prenatal	2230	120	2175	118	1.53	0.37	6.36	0.560301	0.987644	FALSE
8 Years	asthma_8y	vitamin_a_prior_prenatal	2230	120	38	1	0.47	0.06	3.44	0.45552	0.980913	FALSE
8 Years	asthma_8y	vitamin_c_never_prenatal	2230	120	1685	94	1.16	0.74	1.82	0.511454	0.987644	FALSE
8 Years	asthma_8y	vitamin_c_prior_prenatal	2230	120	491	25	0.95	0.6	1.5	0.830852	1	FALSE
8 Years	asthma_8y	vitamin_c_preg_prenatal	2230	120	276	13	0.87	0.48	1.58	0.648741	0.994997	FALSE
8 Years	asthma_8y	vitamin_c_same_prenatal	2230	120	164	6	0.65	0.28	1.51	0.319268	0.950798	FALSE
8 Years	asthma_8y	vitamin_c_dec_prenatal	2230	120	61	6	2.16	0.91	5.17	0.0822693	0.73892	FALSE
8 Years	asthma_8y	vitamin_e_never_prenatal	2230	120	2101	116	1.78	0.64	4.9	0.267202	0.917392	FALSE
8 Years	asthma_8y	vitamin_e_prior_prenatal	2230	120	103	2	0.36	0.09	1.47	0.153405	0.819391	FALSE
8 Years	asthma_8y	vitamin_e_preg_prenatal	2230	120	46	2	0.8	0.19	3.38	0.765654	1	FALSE
8 Years	asthma_8y	vitamin_b6_never_prenatal	2230	120	2032	110	1.05	0.54	2.05	0.883161	1	FALSE
8 Years	asthma_8y	vitamin_b6_prior_prenatal	2230	120	141	6	0.8	0.35	1.86	0.60733	0.987644	FALSE
8 Years	asthma_8y	vitamin_b6_preg_prenatal	2230	120	100	5	0.92	0.37	2.32	0.866767	1	FALSE
8 Years	asthma_8y	vitamin_bcomplex _never_prenatal	2230	120	1924	107	1.29	0.72	2.33	0.395181	0.971186	FALSE
8 Years	asthma_8y	vitamin_bcomplex_prior_prenatal	2230	120	265	10	0.69	0.36	1.35	0.279541	0.92605	FALSE
8 Years	asthma_8y	vitamin_bcomplex_preg_prenatal	2230	120	129	7	1	0.45	2.2	0.998512	1	FALSE
8 Years	asthma_8y	vitamin_bcomplex_same_prenatal	2230	120	61	2	0.59	0.14	2.43	0.461051	0.980913	FALSE
8 Years	asthma_8y	vitamin_bcomplex_dec_prenatal	2230	120	34	1	0.57	0.08	4.2	0.578275	0.987644	FALSE
8 Years	asthma_8y	glucosamine_never_prenatal	2230	120	2157	116	0.98	0.35	2.74	0.964727	1	FALSE
8 Years	asthma_8y	glucosamine_prior_prenatal	2230	120	65	3	0.86	0.27	2.8	0.807644	1	FALSE
8 Years	asthma_8y	evening_primrose_oil_never_prenatal	2230	120	2159	117	1.19	0.37	3.88	0.770021	1	FALSE
8 Years	asthma_8y	evening_primrose_oil_prior_prenatal	2230	120	61	2	0.65	0.16	2.7	0.550737	0.987644	FALSE
8 Years	asthma_8y	garlic_never_prenatal	2230	120	2038	108	0.84	0.45	1.56	0.582748	0.987644	FALSE
8 Years	asthma_8y	garlic_prior_prenatal	2230	120	165	12	1.43	0.77	2.66	0.259837	0.914712	FALSE
8 Years	asthma_8y	garlic_preg_prenatal	2230	120	119	8	1.3	0.62	2.75	0.484133	0.983614	FALSE
8 Years	asthma_8y	garlic_same_prenatal	2230	120	115	6	0.97	0.42	2.25	0.937885	1	FALSE
8 Years	asthma_8y	ginger_never_prenatal	2230	120	2051	107	0.69	0.38	1.25	0.220776	0.874612	FALSE
8 Years	asthma_8y	ginger_prior_prenatal	2230	120	131	8	1.19	0.56	2.49	0.653284	0.994997	FALSE
8 Years	asthma_8y	ginger_preg_prenatal	2230	120	123	11	1.93	1	3.72	0.0485206	0.63664	FALSE
8 Years	asthma_8y	ginger_same_prenatal	2230	120	82	6	1.45	0.61	3.41	0.398648	0.97171	FALSE
8 Years	asthma_8y	ginkgo_biloba_never_prenatal	2230	120	2195	118	1	0.24	4.25	0.996832	1	FALSE
8 Years	asthma_8y	ginkgo_biloba_prior_prenatal	2230	120	31	2	1.14	0.27	4.85	0.861416	1	FALSE
8 Years	asthma_8y	ginseng_never_prenatal	2230	120	2145	109	0.35	0.18	0.67	0.00182331	0.139112	FALSE
8 Years	asthma_8y	ginseng_prior_prenatal	2230	120	78	9	2.5	1.21	5.16	0.0134049	0.362968	FALSE
8 Years	asthma_8y	grapeseed_extract_never_prenatal	2230	120	2194	119	2.12	0.29	15.7	0.460149	0.980913	FALSE
8 Years	asthma_8y	grapeseed_extract_prior_prenatal	2230	120	30	1	0.58	0.08	4.29	0.590936	0.987644	FALSE
8 Years	asthma_8y	milk_thistle_never_prenatal	2230	120	2199	118	0.72	0.17	3.07	0.654218	0.994997	FALSE
8 Years	asthma_8y	aloe_vera_never_prenatal	2230	120	2164	116	0.88	0.32	2.48	0.815628	1	FALSE
8 Years	asthma_8y	aloe_vera_prior_prenatal	2230	120	60	3	0.94	0.29	3.05	0.916537	1	FALSE
8 Years	asthma_8y	other_herbal_botanical_supplements_taken_prenatal	2227	120	264	13	0.93	0.51	1.69	0.812995	1	FALSE
8 Years	asthma_8y	other_herbal_botanical_supplements_taken_prior_prenatal	2227	120	204	10	0.94	0.48	1.84	0.868062	1	FALSE
8 Years	asthma_8y	other_herbal_botanical_supplements_taken_preg_prenatal	2227	120	131	6	0.85	0.36	1.97	0.696412	0.996621	FALSE
8 Years	asthma_8y	other_herbal_botanical_supplements_taken_same_prenatal	2227	120	44	1	0.43	0.06	3.15	0.405489	0.97171	FALSE
8 Years	asthma_8y	cayenne_never_prenatal	2230	120	2177	115	0.52	0.2	1.35	0.181011	0.848617	FALSE
8 Years	asthma_8y	cayenne_prior_prenatal	2230	120	45	5	2.28	0.88	5.92	0.0907862	0.762379	FALSE
8 Years	asthma_8y	cranberry_never_prenatal	2230	120	2019	106	0.74	0.41	1.32	0.302365	0.93451	FALSE
8 Years	asthma_8y	cranberry_prior_prenatal	2230	120	167	11	1.34	0.71	2.56	0.368255	0.961106	FALSE
8 Years	asthma_8y	cranberry_preg_prenatal	2230	120	102	8	1.68	0.79	3.57	0.176573	0.842602	FALSE
8 Years	asthma_8y	cranberry_same_prenatal	2230	120	72	3	0.78	0.24	2.53	0.682899	0.994997	FALSE
8 Years	asthma_8y	dong_quai_never_prenatal	2230	120	2190	116	0.46	0.16	1.34	0.155409	0.819391	FALSE
8 Years	asthma_8y	dong_quai_prior_prenatal	2230	120	34	4	2.55	0.87	7.45	0.0866688	0.745358	FALSE
8 Years	asthma_8y	echinacea_never_prenatal	2230	120	1961	103	0.81	0.47	1.37	0.430503	0.977713	FALSE
8 Years	asthma_8y	echinacea_prior_prenatal	2230	120	257	15	1.12	0.64	1.96	0.686013	0.995428	FALSE
8 Years	asthma_8y	echinacea_preg_prenatal	2230	120	33	5	3.26	1.22	8.68	0.0180542	0.430751	FALSE
8 Years	asthma_8y	eliminated_food_beverage_during_pregnancy_prenatal	2228	120	1772	99	1.27	0.78	2.06	0.334604	0.956645	FALSE
8 Years	asthma_8y	decreased_food_beverage_during_pregnancy_prenatal	2227	120	1656	87	0.96	0.63	1.45	0.837506	1	FALSE
8 Years	asthma_8y	new_food_beverage_during pregnancy_prenatal	2224	120	440	30	1.45	0.94	2.23	0.09146	0.762379	FALSE
8 Years	asthma_8y	increased_food_beverage_during_pregnancy_prenatal	2224	120	1549	86	1.13	0.75	1.71	0.544349	0.987644	FALSE
8 Years	asthma_8y	pregnancy_multivitamin_intake_frequency_3m	2192	121	1972	109	1	0.89	1.12	0.957479	1	FALSE
8 Years	asthma_8y	bran_3m	2190	120	388	25	1.21	0.76	1.91	0.419941	0.977713	FALSE
8 Years	asthma_8y	calcium_containing_antacids_3m	2191	121	452	26	1.07	0.68	1.69	0.75592	1	FALSE
8 Years	asthma_8y	vitamin_c_3m	2192	121	208	12	1.04	0.56	1.92	0.902908	1	FALSE
8 Years	asthma_8y	vitamin_e_3m	2191	121	34	1	0.5	0.07	3.74	0.502948	0.986835	FALSE
8 Years	asthma_8y	vitamin_bcomplex_3m	2192	121	82	4	0.84	0.3	2.34	0.737574	1	FALSE
8 Years	asthma_8y	non_pregnancy_multivitamin_intake_frequency_3m	2177	118	155	7	0.96	0.81	1.14	0.674399	0.994997	FALSE
8 Years	asthma_8y	zinc_3m	2192	121	30	1	0.62	0.08	4.61	0.638615	0.994366	FALSE
8 Years	asthma_8y	probiotics_3m	2191	121	1043	65	1.35	0.93	1.95	0.111743	0.77441	FALSE
8 Years	asthma_8y	supplemental_iron_intake_frequency_3m	2190	121	492	30	1.03	0.94	1.14	0.532081	0.987644	FALSE
8 Years	asthma_8y	cranberry_3m	2191	121	55	5	1.66	0.65	4.27	0.290478	0.931916	FALSE
8 Years	asthma_8y	evening_primrose_oil_3m	2192	121	71	8	2.4	1.1	5.2	0.027092	0.498299	FALSE
8 Years	asthma_8y	garlic_3m	2190	121	77	6	1.28	0.54	3.05	0.570105	0.987644	FALSE
8 Years	asthma_8y	ginger_3m	2189	121	62	5	1.33	0.52	3.4	0.557019	0.987644	FALSE
8 Years	asthma_8y	supplemental_iron_intake_per_day_3m	2187	119	485	28	1.04	0.96	1.12	0.341534	0.959616	FALSE
8 Years	asthma_8y	folate_folic_acid_intake_frequency_3m	2191	120	368	27	1.09	0.99	1.2	0.0766266	0.73892	FALSE
8 Years	asthma_8y	other_herbal_botanical_supplements_taken_3m	2185	120	222	10	0.81	0.42	1.59	0.547294	0.987644	FALSE
8 Years	asthma_8y	cod_liver_oil_intake_frequency_3m	2191	121	34	2	0.91	0.57	1.43	0.671059	0.994997	FALSE
8 Years	asthma_8y	cod_liver_oil_intake_per_day_3m	2191	121	34	2	0.94	0.73	1.21	0.626399	0.987644	FALSE
8 Years	asthma_8y	fish_oil_intake_frequency_3m	2192	121	446	16	0.92	0.81	1.04	0.166475	0.826979	FALSE
8 Years	asthma_8y	fish_oil_intake_per_day_3m	2187	121	438	16	0.93	0.83	1.04	0.208246	0.864941	FALSE
8 Years	asthma_8y	supplemental_calcium_intake_frequency_3m	2190	121	478	27	1.02	0.92	1.13	0.758848	1	FALSE
8 Years	asthma_8y	supplemental_calcium_intake_per_day_3m	2189	121	472	27	1.05	0.96	1.14	0.266709	0.917392	FALSE
8 Years	asthma_8y	vitamin_d_intake_frequency_3m	2189	121	607	30	0.98	0.88	1.08	0.619473	0.987644	FALSE
8 Years	asthma_8y	vitamin_d_intake_per_day_3m	2187	121	602	29	1	0.92	1.09	0.978586	1	FALSE
8 Years	asthma_8y	psyllium_3m	2191	121	120	11	1.87	0.97	3.59	0.0616492	0.708613	FALSE
8 Years	asthma_8y	breastfeed_currently_18m	1819	99	368	14	0.69	0.38	1.24	0.213274	0.864941	FALSE
8 Years	asthma_8y	food_age_baby_food_commercial_18m	1818	99	1135	63	0.96	0.8	1.16	0.698881	0.996621	FALSE
8 Years	asthma_8y	food_age_fish_18m	1818	99	1624	80	0.91	0.77	1.07	0.254791	0.913115	FALSE
8 Years	asthma_8y	food_age_shellfish_18m	1815	99	781	35	0.89	0.78	1.01	0.0713305	0.73892	FALSE
8 Years	asthma_8y	food_age_nuts_no_peanuts_18m	1818	99	1234	64	0.99	0.88	1.11	0.824916	1	FALSE
8 Years	asthma_8y	food_age_peanuts_peanut_butter_18m	1817	99	1513	74	0.87	0.76	1	0.0472673	0.629593	FALSE
8 Years	asthma_8y	food_age_infant_cereals_18m	1819	99	1388	69	0.78	0.62	0.99	0.0443658	0.610347	FALSE
8 Years	asthma_8y	food_age_commercial_cereals_18m	1819	99	1703	92	0.92	0.76	1.12	0.41818	0.977713	FALSE
8 Years	asthma_8y	food_age_grains_18m	1819	99	1816	99	1.01	0.76	1.34	0.949874	1	FALSE
8 Years	asthma_8y	food_age_dairy_18m	1816	99	1783	96	1.05	0.82	1.35	0.678316	0.994997	FALSE
8 Years	asthma_8y	food_age_vegetables_18m	1818	99	1815	98	1.02	0.75	1.41	0.880858	1	FALSE
8 Years	asthma_8y	food_age_fruit_18m	1818	99	1817	99	0.95	0.69	1.32	0.769448	1	FALSE
8 Years	asthma_8y	food_age_meat_18m	1818	99	1772	96	1.15	0.89	1.48	0.292725	0.931916	FALSE
8 Years	asthma_8y	food_age_egg_18m	1818	99	1753	90	1.03	0.84	1.27	0.74698	1	FALSE
8 Years	asthma_8y	breastfeed_age_stop_18m	1814	99	1755	97	1	0.99	1	0.225428	0.882853	FALSE
8 Years	asthma_8y	infant_formula_18m	1818	99	177	9	0.98	0.48	1.98	0.944321	1	FALSE
8 Years	asthma_8y	infant_formula_age_stop_18m	1802	98	1133	69	1	0.99	1.01	0.913059	1	FALSE
8 Years	asthma_8y	vitamins_supplements_18m	1818	99	814	37	0.75	0.49	1.15	0.185436	0.853455	FALSE
8 Years	asthma_8y	vitamins_supplements_D-Vi-Sol_D-drops_vitamin_D_18m	1819	99	604	26	0.72	0.45	1.15	0.170522	0.836371	FALSE
8 Years	asthma_8y	vitamins_supplements_Tri-Vi-Sol_vitamins_A_C_D_18m	1819	99	60	2	0.58	0.14	2.43	0.45728	0.980913	FALSE
8 Years	asthma_8y	vitamins_supplements_Poly-Vi-Sol_vitamins_A_C_D_B1_B2_B3_B6_18m	1819	99	75	5	1.29	0.51	3.3	0.593619	0.987644	FALSE
8 Years	asthma_8y	vitamins_supplements_other_18m	1819	99	170	12	1.4	0.75	2.63	0.288852	0.931916	FALSE
8 Years	asthma_8y	milk_cow_18m	1818	99	1584	86	0.92	0.5	1.68	0.778679	1	FALSE
8 Years	asthma_8y	milk_cow_pasteurized_18m	1819	99	1548	85	1.02	0.57	1.83	0.949702	1	FALSE
8 Years	asthma_8y	milk_cow_fat_content_18m	1819	99	1576	85	0.95	0.78	1.14	0.556786	0.987644	FALSE
8 Years	asthma_8y	milk_soy_18m	1818	99	153	7	0.83	0.38	1.83	0.644187	0.994997	FALSE
8 Years	asthma_8y	milk_other_18m	1818	99	238	12	0.95	0.51	1.76	0.859985	1	FALSE
8 Years	asthma_8y	milk_rice_18m	1819	99	41	1	0.48	0.06	3.52	0.468272	0.983104	FALSE
8 Years	asthma_8y	milk_almond_18m	1819	99	140	5	0.65	0.26	1.63	0.356941	0.961106	FALSE
8 Years	asthma_8y	milk_goat_18m	1819	99	62	1	0.3	0.04	2.23	0.241136	0.903643	FALSE
8 Years	asthma_8y	milk_other_again_18m	1819	99	52	6	2.28	0.94	5.5	0.0668141	0.720815	FALSE
8 Years	asthma_8y	fed_juice_18m	1817	99	977	61	1.31	0.86	2	0.207745	0.864941	FALSE
8 Years	asthma_8y	breastfeed_currently_1Y	1968	110	922	42	0.73	0.49	1.09	0.122498	0.792471	FALSE
8 Years	asthma_8y	milk_other_1Y	1959	110	133	15	2.54	1.41	4.56	0.00181003	0.139112	FALSE
8 Years	asthma_8y	milk_rice_1Y	1968	110	30	6	4.75	1.87	12.09	0.00107465	0.100324	FALSE
8 Years	asthma_8y	milk_almond_1Y	1968	110	49	3	1.19	0.36	3.91	0.778534	1	FALSE
8 Years	asthma_8y	milk_goat_1Y	1968	110	45	1	0.43	0.06	3.13	0.401917	0.97171	FALSE
8 Years	asthma_8y	fed_juice_1Y	1963	110	563	44	1.6	1.07	2.39	0.0212341	0.455649	FALSE
8 Years	asthma_8y	feeding_method_glass_bottle_1Y	1961	110	576	36	1.05	0.88	1.26	0.567335	0.987644	FALSE
8 Years	asthma_8y	feeding_method_hard_plastic_bottle_sippy_cup_1Y	1963	110	1872	105	1.13	0.86	1.46	0.380081	0.96849	FALSE
8 Years	asthma_8y	feeding_method_bottle_with_soft_plastic_bottle_liner_1Y	1961	110	365	26	1.04	0.86	1.25	0.676166	0.994997	FALSE
8 Years	asthma_8y	feeding_method_nursing_with_nipple_shields_1Y	1958	110	71	7	1.25	0.86	1.8	0.23701	0.900812	FALSE
8 Years	asthma_8y	feeding_method_other_1Y	1951	110	359	28	1.14	0.94	1.38	0.172793	0.840536	FALSE
8 Years	asthma_8y	food_age_baby_food_commercial_1Y	1961	110	1485	92	1.18	0.95	1.47	0.124909	0.793557	FALSE
8 Years	asthma_8y	food_age_fish_1Y	1962	110	1450	76	0.97	0.83	1.13	0.652678	0.994997	FALSE
8 Years	asthma_8y	food_age_shellfish_1Y	1960	109	442	29	1.09	0.94	1.27	0.255299	0.913115	FALSE
8 Years	asthma_8y	food_age_nuts_no_peanuts_1Y	1962	110	616	31	0.99	0.86	1.13	0.847732	1	FALSE
8 Years	asthma_8y	food_age_peanuts_peanut_butter_1Y	1959	110	909	46	0.94	0.83	1.08	0.381136	0.969309	FALSE
8 Years	asthma_8y	food_age_infant_cereals_1Y	1962	110	1821	104	1	0.74	1.35	0.995113	1	FALSE
8 Years	asthma_8y	food_age_commercial_cereals_1Y	1921	108	1583	93	1.12	0.93	1.35	0.216216	0.864941	FALSE
8 Years	asthma_8y	food_age_grains_1Y	1961	110	1929	109	1.3	0.97	1.74	0.0839355	0.73892	FALSE
8 Years	asthma_8y	food_age_dairy_1Y	1962	110	1852	106	1.01	0.8	1.28	0.907134	1	FALSE
8 Years	asthma_8y	food_age_vegetables_1Y	1962	110	1956	110	1.08	0.78	1.5	0.628081	0.987644	FALSE
8 Years	asthma_8y	food_age_fruit_1Y	1962	110	1957	110	1.14	0.82	1.58	0.440631	0.980913	FALSE
8 Years	asthma_8y	food_age_meat_1Y	1962	110	1885	105	0.96	0.73	1.26	0.774933	1	FALSE
8 Years	asthma_8y	food_age_egg_1Y	1961	109	1670	91	0.99	0.83	1.17	0.88102	1	FALSE
8 Years	asthma_8y	feeding_method_plastic_bowls_plates_cups_1Y	1961	110	1900	109	1.06	0.86	1.29	0.600354	0.987644	FALSE
8 Years	asthma_8y	feeding_method_plastic_utensils_1Y	1961	110	1797	101	1.04	0.88	1.22	0.66517	0.994997	FALSE
8 Years	asthma_8y	food_containers_storage_soft_plastic_1Y	1968	110	500	31	1.2	0.78	1.85	0.403385	0.97171	FALSE
8 Years	asthma_8y	food_containers_storage_hard_plastic_tupperware_1Y	1968	110	867	50	1.01	0.68	1.49	0.965138	1	FALSE
8 Years	asthma_8y	food_containers_storage_glass_ceramic_1Y	1968	110	1003	53	0.98	0.66	1.45	0.918094	1	FALSE
8 Years	asthma_8y	food_containers_storage_hard_plastic_BPA-free_1Y	1968	110	1309	81	1.44	0.93	2.23	0.100733	0.770876	FALSE
8 Years	asthma_8y	food_containers_storage_milk_or_juice_boxes_cartons_1Y	1968	110	517	42	1.69	1.13	2.54	0.0111915	0.337377	FALSE
8 Years	asthma_8y	food_containers_storage_other_1Y	1968	110	117	3	0.44	0.14	1.41	0.166539	0.826979	FALSE
8 Years	asthma_8y	food_containers_heating_soft_plastic_1Y	1968	110	89	2	0.34	0.08	1.39	0.132595	0.800531	FALSE
8 Years	asthma_8y	food_containers_heating_hard_plastic_tupperware_1Y	1968	110	372	25	1.16	0.73	1.86	0.532065	0.987644	FALSE
8 Years	asthma_8y	food_containers_heating_glass_ceramic_1Y	1968	110	1338	71	0.9	0.6	1.36	0.623963	0.987644	FALSE
8 Years	asthma_8y	food_containers_heating_hard_plastic_BPA-free_1Y	1968	110	775	53	1.41	0.96	2.08	0.0822556	0.73892	FALSE
8 Years	asthma_8y	food_containers_heating_other_1Y	1968	110	225	9	0.71	0.35	1.44	0.345079	0.960426	FALSE
8 Years	asthma_8y	breastfeed_pump_1Y	1965	110	1087	60	1.03	0.97	1.09	0.304108	0.93502	FALSE
8 Years	asthma_8y	breastfeed_servings_pump_1Y	1965	110	400	14	0.99	0.96	1.02	0.475176	0.983614	FALSE
8 Years	asthma_8y	breastfeed_age_stop_1Y	1966	110	1899	106	1	0.99	1	0.113981	0.77441	FALSE
8 Years	asthma_8y	infant_formula_1Y	1968	110	804	42	0.86	0.58	1.28	0.463234	0.980913	FALSE
8 Years	asthma_8y	infant_formula_age_start_1Y	1956	110	590	29	0.98	0.92	1.05	0.632185	0.987644	FALSE
8 Years	asthma_8y	infant_formula_age_stop_1Y	1942	108	1231	78	1	0.99	1	0.660942	0.994997	FALSE
8 Years	asthma_8y	vitamins_supplements_1Y	1955	109	1012	47	0.7	0.47	1.04	0.0812834	0.73892	FALSE
8 Years	asthma_8y	vitamins_supplements_D-Vi-Sol_D-drops_vitamin_D_1Y	1968	110	930	42	0.69	0.46	1.03	0.0663078	0.720815	FALSE
8 Years	asthma_8y	vitamins_supplements_Tri-Vi-Sol_vitamins_A_C_D_1Y	1968	110	45	2	0.7	0.17	2.96	0.630905	0.987644	FALSE
8 Years	asthma_8y	vitamins_supplements_Poly-Vi-Sol_vitamins_A_C_D_B1_B2_B3_B6_1Y	1968	110	38	2	0.99	0.23	4.2	0.989797	1	FALSE
8 Years	asthma_8y	vitamins_supplements_other_1Y	1968	110	74	5	1.33	0.52	3.39	0.549613	0.987644	FALSE
8 Years	asthma_8y	milk_cow_1Y	1964	110	1102	66	1.14	0.77	1.7	0.510324	0.987644	FALSE
8 Years	asthma_8y	milk_cow_pasteurized_1Y	1968	110	1068	65	1.2	0.81	1.79	0.363867	0.961106	FALSE
8 Years	asthma_8y	milk_cow_fat_content_1Y	1967	110	1098	66	1.07	0.94	1.23	0.319463	0.950798	FALSE
8 Years	asthma_8y	milk_soy_1Y	1962	109	63	3	0.88	0.27	2.86	0.828163	1	FALSE
8 Years	asthma_8y	infant_formula_30m	1750	98	31	4	3.01	1.02	8.92	0.0464743	0.627943	FALSE
8 Years	asthma_8y	feeding_method_plastic_bowls_plates_cups_30m	1749	98	1733	98	1.03	0.79	1.34	0.834789	1	FALSE
8 Years	asthma_8y	feeding_method_plastic_utensils_30m	1749	98	1421	79	1.07	0.9	1.27	0.420552	0.977713	FALSE
8 Years	asthma_8y	food_containers_storage_soft_plastic_30m	1750	98	420	22	0.99	0.6	1.63	0.962175	1	FALSE
8 Years	asthma_8y	food_containers_storage_hard_plastic_tupperware_30m	1750	98	905	47	0.81	0.54	1.23	0.327088	0.955343	FALSE
8 Years	asthma_8y	food_containers_storage_glass_ceramic_30m	1750	98	963	47	0.83	0.55	1.26	0.388529	0.970713	FALSE
8 Years	asthma_8y	food_containers_storage_hard_plastic_BPA-free_30m	1750	98	1034	58	1.03	0.68	1.56	0.889488	1	FALSE
8 Years	asthma_8y	food_containers_storage_milk_or_juice_boxes_cartons_30m	1750	98	1007	62	1.17	0.76	1.79	0.476805	0.983614	FALSE
8 Years	asthma_8y	food_containers_storage_other_30m	1750	98	109	6	1.04	0.44	2.46	0.924642	1	FALSE
8 Years	asthma_8y	food_containers_heating_hard_plastic_tupperware_30m	1750	98	381	25	1.07	0.66	1.74	0.771079	1	FALSE
8 Years	asthma_8y	food_containers_heating_glass_ceramic_30m	1750	98	1362	73	0.88	0.55	1.41	0.588875	0.987644	FALSE
8 Years	asthma_8y	food_containers_heating_hard_plastic_BPA-free_30m	1750	98	399	32	1.62	1.04	2.52	0.0330416	0.553379	FALSE
8 Years	asthma_8y	food_containers_heating_other_30m	1750	98	250	14	1.01	0.56	1.81	0.983993	1	FALSE
8 Years	asthma_8y	infant_formula_ever_30m	1743	97	1106	71	1.53	0.96	2.43	0.0753936	0.73892	FALSE
8 Years	asthma_8y	infant_formula_age_stop_30m	1731	96	1091	70	1.02	1	1.03	0.0104458	0.337377	FALSE
8 Years	asthma_8y	vitamins_supplements_30m	1750	98	1054	64	1.24	0.8	1.91	0.329519	0.955343	FALSE
8 Years	asthma_8y	vitamins_supplements_D-Vi-Sol_D-drops_vitamin_D_30m	1750	98	476	22	0.78	0.48	1.28	0.332185	0.955343	FALSE
8 Years	asthma_8y	vitamins_supplements_Tri-Vi-Sol_vitamins_A_C_D_30m	1750	98	37	2	0.96	0.23	4.1	0.960093	1	FALSE
8 Years	asthma_8y	vitamins_supplements_Poly-Vi-Sol_vitamins_A_C_D_B1_B2_B3_B6_30m	1750	98	88	8	1.81	0.84	3.89	0.127862	0.799962	FALSE
8 Years	asthma_8y	vitamins_supplements_other_30m	1750	98	645	44	1.34	0.88	2.03	0.173264	0.840536	FALSE
8 Years	asthma_8y	milk_cow_30m	1749	98	1592	88	0.81	0.41	1.59	0.533574	0.987644	FALSE
8 Years	asthma_8y	milk_cow_pasteurized_30m	1749	98	1557	87	0.93	0.49	1.78	0.827373	1	FALSE
8 Years	asthma_8y	milk_cow_fat_content_30m	1749	98	1543	84	0.95	0.77	1.17	0.62915	0.987644	FALSE
8 Years	asthma_8y	milk_soy_30m	1749	98	192	11	1.13	0.59	2.16	0.718884	1	FALSE
8 Years	asthma_8y	milk_other_30m	1750	98	317	23	1.52	0.93	2.48	0.0925217	0.762379	FALSE
8 Years	asthma_8y	milk_rice_30m	1750	98	51	4	1.61	0.56	4.62	0.373855	0.965042	FALSE
8 Years	asthma_8y	milk_almond_30m	1750	98	237	16	1.38	0.79	2.42	0.261712	0.915034	FALSE
8 Years	asthma_8y	milk_goat_30m	1750	98	30	2	1.48	0.34	6.37	0.602681	0.987644	FALSE
8 Years	asthma_8y	milk_other_again_30m	1750	98	89	8	1.65	0.77	3.55	0.195401	0.861941	FALSE
8 Years	asthma_8y	fed_juice_30m	1748	97	1430	88	2.08	1.03	4.18	0.0407936	0.600248	FALSE
8 Years	asthma_8y	feeding_method_glass_ceramic_bottle_cup_plates_30m	1749	98	1478	81	0.9	0.75	1.09	0.281079	0.92605	FALSE
8 Years	asthma_8y	feeding_method_hard_plastic_bottle_cup_plates_cutlery_30m	1748	98	1711	98	1.1	0.78	1.57	0.5794	0.987644	FALSE
8 Years	asthma_8y	feeding_method_bottle_with_soft_plastic_bottle_liner_30m	1748	98	140	7	1.02	0.73	1.43	0.888007	1	FALSE
8 Years	asthma_8y	feeding_method_other_30m	1744	98	471	27	0.95	0.76	1.18	0.656974	0.994997	FALSE
8 Years	asthma_8y	food_solid_baby_food_commercial_30m	1750	98	129	10	1.68	0.84	3.35	0.141702	0.811442	FALSE
8 Years	asthma_8y	food_solid_vegetables_30m	1750	98	1695	94	0.81	0.28	2.29	0.68768	0.995428	FALSE
8 Years	asthma_8y	food_solid_cereals_30m	1750	98	123	8	1.31	0.62	2.8	0.47943	0.983614	FALSE
8 Years	asthma_8y	food_solid_fruit_30m	1750	98	1703	95	0.92	0.28	3.04	0.891976	1	FALSE
8 Years	asthma_8y	food_solid_commercial_cereals_30m	1750	98	1536	87	1.06	0.55	2.04	0.854484	1	FALSE
8 Years	asthma_8y	food_solid_egg_30m	1750	98	1565	80	0.53	0.31	0.9	0.0200177	0.443403	FALSE
8 Years	asthma_8y	food_solid_grains_30m	1750	98	1711	94	0.51	0.18	1.48	0.213496	0.864941	FALSE
8 Years	asthma_8y	food_solid_meats_30m	1750	98	1652	93	1.12	0.44	2.84	0.803734	1	FALSE
8 Years	asthma_8y	food_solid_meat_substitutes_30m	1750	98	1213	61	0.77	0.5	1.18	0.235016	0.898204	FALSE
8 Years	asthma_8y	food_solid_fish_30m	1750	98	1433	71	0.61	0.38	0.98	0.0398514	0.600248	FALSE
8 Years	asthma_8y	food_solid_dairy_30m	1750	98	1702	96	1.37	0.33	5.78	0.667208	0.994997	FALSE
8 Years	asthma_8y	food_solid_shellfish_30m	1750	98	735	32	0.69	0.44	1.06	0.0929898	0.763184	FALSE
8 Years	asthma_8y	food_solid_peanuts_peanut_butter_30m	1750	98	1451	72	0.5	0.31	0.8	0.0043178	0.202152	FALSE
8 Years	asthma_8y	food_solid_nuts_no_peanuts_30m	1750	98	1315	65	0.67	0.43	1.04	0.0710501	0.73892	FALSE
8 Years	asthma_8y	breastfeed_currently_2Y	1826	97	182	8	0.93	0.44	1.98	0.853241	1	FALSE
8 Years	asthma_8y	feeding_method_glass_bottle_2Y	1819	96	632	34	1.04	0.87	1.24	0.669631	0.994997	FALSE
8 Years	asthma_8y	feeding_method_hard_plastic_bottle_sippy_cup_2Y	1821	97	1755	95	1.33	0.91	1.94	0.144485	0.811442	FALSE
8 Years	asthma_8y	feeding_method_bottle_with_soft_plastic_bottle_liner_2Y	1820	97	157	12	1.13	0.86	1.47	0.377637	0.966375	FALSE
8 Years	asthma_8y	feeding_method_other_2Y	1818	96	600	36	1.12	0.95	1.33	0.177519	0.842602	FALSE
8 Years	asthma_8y	food_solid_baby_food_commercial_2Y	1827	97	243	16	1.5	0.85	2.64	0.156794	0.819391	FALSE
8 Years	asthma_8y	food_solid_vegetables_2Y	1827	97	1780	90	0.35	0.15	0.82	0.0156965	0.384938	FALSE
8 Years	asthma_8y	food_solid_cereals_2Y	1827	97	223	9	0.81	0.4	1.64	0.551809	0.987644	FALSE
8 Years	asthma_8y	food_solid_fruit_2Y	1827	97	1792	93	0.48	0.16	1.4	0.176583	0.842602	FALSE
8 Years	asthma_8y	food_solid_commercial_cereals_2Y	1827	97	1596	84	0.92	0.5	1.68	0.779742	1	FALSE
8 Years	asthma_8y	food_solid_egg_2Y	1827	97	1631	80	0.53	0.3	0.92	0.0246453	0.478956	FALSE
8 Years	asthma_8y	food_solid_grains_2Y	1827	97	1785	93	0.55	0.19	1.59	0.273228	0.923067	FALSE
8 Years	asthma_8y	food_solid_meats_2Y	1827	97	1724	92	1.1	0.44	2.79	0.834888	1	FALSE
8 Years	asthma_8y	food_solid_meat_substitutes_2Y	1827	97	1233	67	1.15	0.73	1.8	0.544752	0.987644	FALSE
8 Years	asthma_8y	food_solid_fish_2Y	1827	97	1506	75	0.78	0.47	1.28	0.324231	0.951448	FALSE
8 Years	asthma_8y	food_solid_dairy_2Y	1827	97	1780	94	0.82	0.25	2.73	0.751737	1	FALSE
8 Years	asthma_8y	food_solid_shellfish_2Y	1827	97	698	28	0.67	0.42	1.05	0.08033	0.73892	FALSE
8 Years	asthma_8y	food_solid_peanuts_peanut_butter_2Y	1827	97	1467	65	0.44	0.28	0.68	0.000288576	0.0396311	TRUE
8 Years	asthma_8y	food_solid_nuts_no_peanuts_2Y	1827	97	1232	55	0.66	0.43	1	0.0490785	0.639884	FALSE
8 Years	asthma_8y	feeding_method_plastic_bowls_plates_cups_2Y	1822	97	1805	97	1.15	0.88	1.51	0.31194	0.940844	FALSE
8 Years	asthma_8y	feeding_method_plastic_utensils_2Y	1823	97	1547	85	1.07	0.91	1.27	0.415581	0.977713	FALSE
8 Years	asthma_8y	food_containers_storage_soft_plastic_2Y	1827	97	452	18	0.71	0.42	1.21	0.207372	0.864941	FALSE
8 Years	asthma_8y	food_containers_storage_hard_plastic_tupperware_2Y	1827	97	935	46	0.8	0.53	1.21	0.298947	0.931916	FALSE
8 Years	asthma_8y	food_containers_storage_glass_ceramic_2Y	1827	97	926	41	0.76	0.5	1.16	0.210484	0.864941	FALSE
8 Years	asthma_8y	food_containers_storage_hard_plastic_BPA-free_2Y	1827	97	1073	67	1.63	1.05	2.54	0.030987	0.548285	FALSE
8 Years	asthma_8y	food_containers_storage_milk_or_juice_boxes_cartons_2Y	1827	97	1051	64	1.36	0.88	2.1	0.166052	0.826979	FALSE
8 Years	asthma_8y	food_containers_storage_other_2Y	1827	97	101	7	1.52	0.68	3.42	0.311727	0.940844	FALSE
8 Years	asthma_8y	food_containers_heating_hard_plastic_tupperware_2Y	1827	97	407	24	1	0.61	1.62	0.995562	1	FALSE
8 Years	asthma_8y	food_containers_heating_glass_ceramic_2Y	1827	97	1368	72	1.01	0.63	1.63	0.95118	1	FALSE
8 Years	asthma_8y	food_containers_heating_hard_plastic_BPA-free_2Y	1827	97	493	36	1.57	1.02	2.42	0.0388031	0.596525	FALSE
8 Years	asthma_8y	food_containers_heating_other_2Y	1827	97	254	12	0.88	0.47	1.64	0.688104	0.995428	FALSE
8 Years	asthma_8y	breastfeed_age_stop_2Y	1817	96	1759	94	1	0.99	1.01	0.604597	0.987644	FALSE
8 Years	asthma_8y	infant_formula_2Y	1826	97	73	4	1.07	0.38	3.01	0.899628	1	FALSE
8 Years	asthma_8y	infant_formula_age_stop_2Y	1799	97	1138	70	1	0.99	1.01	0.614669	0.987644	FALSE
8 Years	asthma_8y	vitamins_supplements_2Y	1822	97	939	48	0.88	0.59	1.34	0.560454	0.987644	FALSE
8 Years	asthma_8y	vitamins_supplements_D-Vi-Sol_D-drops_vitamin_D_2Y	1822	97	560	23	0.68	0.42	1.1	0.112634	0.77441	FALSE
8 Years	asthma_8y	vitamins_supplements_Tri-Vi-Sol_vitamins_A_C_D_2Y	1822	97	49	4	1.48	0.52	4.24	0.46382	0.980913	FALSE
8 Years	asthma_8y	vitamins_supplements_Poly-Vi-Sol_vitamins_A_C_D_B1_B2_B3_B6_2Y	1822	97	73	5	1.4	0.55	3.58	0.485168	0.983706	FALSE
8 Years	asthma_8y	vitamins_supplements_other_2Y	1822	97	432	23	0.95	0.58	1.53	0.820223	1	FALSE
8 Years	asthma_8y	milk_cow_2Y	1822	97	1649	85	0.71	0.38	1.33	0.280643	0.92605	FALSE
8 Years	asthma_8y	milk_cow_pasteurized_2Y	1822	97	1609	84	0.86	0.47	1.57	0.616101	0.987644	FALSE
8 Years	asthma_8y	milk_cow_unpasteurized_2Y	1822	97	35	0	0	0	4.48302e+302	0.972226	1	FALSE
8 Years	asthma_8y	milk_cow_fat_content_2Y	1821	97	1631	84	1.03	0.83	1.27	0.800582	1	FALSE
8 Years	asthma_8y	milk_soy_2Y	1822	97	191	11	1.19	0.62	2.28	0.609467	0.987644	FALSE
8 Years	asthma_8y	milk_other_2Y	1822	97	278	15	1.08	0.61	1.92	0.786092	1	FALSE
8 Years	asthma_8y	milk_rice_2Y	1822	97	50	1	0.38	0.05	2.81	0.344176	0.959616	FALSE
8 Years	asthma_8y	milk_almond_2Y	1822	97	184	9	0.99	0.49	2.01	0.975884	1	FALSE
8 Years	asthma_8y	milk_goat_2Y	1822	97	41	2	1.04	0.24	4.4	0.961651	1	FALSE
8 Years	asthma_8y	milk_other_again_2Y	1822	97	64	7	2.26	0.99	5.12	0.0516776	0.653103	FALSE
8 Years	asthma_8y	fed_juice_2Y	1821	97	1363	76	1.11	0.67	1.83	0.681314	0.994997	FALSE
8 Years	asthma_8y	breastfeed_3m	2193	121	2124	116	0.83	0.33	2.12	0.69935	0.996621	FALSE
8 Years	asthma_8y	fed_juice_3m	2187	120	31	2	1.09	0.26	4.66	0.907556	1	FALSE
8 Years	asthma_8y	feeding_method_glass_bottle_3m	2189	121	543	30	1.08	0.89	1.3	0.452405	0.980913	FALSE
8 Years	asthma_8y	feeding_method_hard_plastic_bottle_sippy_cup_3m	2188	121	1423	84	1.15	0.98	1.34	0.0798325	0.73892	FALSE
8 Years	asthma_8y	feeding_method_bottle_with_soft_plastic_bottle_liner_3m	2187	120	381	21	0.93	0.74	1.17	0.542441	0.987644	FALSE
8 Years	asthma_8y	feeding_method_nursing_with_nipple_shields_3m	2191	120	292	16	1.02	0.78	1.34	0.870398	1	FALSE
8 Years	asthma_8y	feeding_method_other_3m	2183	119	104	9	1.15	0.78	1.71	0.473618	0.983614	FALSE
8 Years	asthma_8y	food_solid_3m	2190	120	160	13	1.52	0.82	2.8	0.181258	0.848617	FALSE
8 Years	asthma_8y	food_solid_age_start_3m	294	15	22	2	1.05	0.93	1.2	0.418671	0.977713	FALSE
8 Years	asthma_8y	percentage_feedings_solid_food_3m	294	15	22	2	1.01	0.97	1.05	0.672858	0.994997	FALSE
8 Years	asthma_8y	given_solid_food_commercial_3m	2175	119	45	4	1.57	0.55	4.49	0.40117	0.97171	FALSE
8 Years	asthma_8y	food_age_baby_food_commercial_3m	1881	104	42	3	1.04	0.76	1.44	0.79755	1	FALSE
8 Years	asthma_8y	given_solid_food_home_made_3m	2176	119	131	10	1.39	0.7	2.76	0.349434	0.961106	FALSE
8 Years	asthma_8y	food_age_baby_food_home_made_3m	1882	104	110	8	1.04	0.84	1.28	0.744821	1	FALSE
8 Years	asthma_8y	given_infant_cereals_3m	2175	119	47	1	0.33	0.04	2.43	0.276566	0.924029	FALSE
8 Years	asthma_8y	food_age_infant_cereals_3m	1881	104	45	1	0.76	0.46	1.28	0.30313	0.93451	FALSE
8 Years	asthma_8y	food_age_probiotics_3m	2175	119	12	2	1.07	0.58	1.97	0.825227	1	FALSE
8 Years	asthma_8y	feeding_method_plastic_bowls_plates_cups_3m	2154	121	352	24	1.03	0.87	1.22	0.73496	1	FALSE
8 Years	asthma_8y	feeding_method_plastic_utensils_3m	2150	121	152	13	1.1	0.9	1.35	0.355514	0.961106	FALSE
8 Years	asthma_8y	food_containers_storage_soft_plastic_3m	2193	121	760	53	1.47	1.01	2.15	0.0433427	0.610347	FALSE
8 Years	asthma_8y	food_containers_storage_hard_plastic_tupperware_3m	2193	121	240	19	1.51	0.9	2.53	0.116633	0.782619	FALSE
8 Years	asthma_8y	food_containers_storage_glass_ceramic_3m	2193	121	331	23	1.4	0.87	2.25	0.1629	0.821599	FALSE
8 Years	asthma_8y	food_containers_storage_hard_plastic_BPA-free_3m	1900	106	840	49	1.16	0.78	1.75	0.463295	0.980913	FALSE
8 Years	asthma_8y	food_and_drink_storage_container_store_no_storage_done_3m	2193	121	430	15	0.58	0.33	1.01	0.0556619	0.674491	FALSE
8 Years	asthma_8y	food_containers_storage_other_3m	2193	121	233	17	1.23	0.71	2.14	0.466586	0.982751	FALSE
8 Years	asthma_8y	food_containers_heating_soft_plastic_3m	2193	121	438	22	0.86	0.53	1.38	0.530546	0.987644	FALSE
8 Years	asthma_8y	food_containers_heating_hard_plastic_tupperware_3m	2193	121	215	12	0.99	0.53	1.84	0.977458	1	FALSE
8 Years	asthma_8y	food_containers_heating_glass_ceramic_3m	2193	121	481	29	1.14	0.74	1.76	0.548404	0.987644	FALSE
8 Years	asthma_8y	food_containers_heating_hard_plastic_BPA-free_3m	1900	106	768	48	1.33	0.89	2	0.170034	0.836371	FALSE
8 Years	asthma_8y	food_containers_heating_do_not_heat_3m	2193	121	521	26	0.9	0.58	1.41	0.655698	0.994997	FALSE
8 Years	asthma_8y	food_containers_heating_other_3m	2193	121	235	18	1.3	0.76	2.25	0.339204	0.959616	FALSE
8 Years	asthma_8y	breastfeed_currently_3m	2193	121	1885	100	0.82	0.5	1.34	0.427071	0.977713	FALSE
8 Years	asthma_8y	interviewer_3m	2193	121	2193	121	1	1	1	0.965302	1	FALSE
8 Years	asthma_8y	breastfeed_servings_pump_3m	2177	121	1064	64	1	0.99	1.01	0.725256	1	FALSE
8 Years	asthma_8y	breastfeed_age_stop_3m	2193	121	2116	116	1	0.99	1	0.384279	0.970396	FALSE
8 Years	asthma_8y	infant_formula_3m	2193	121	829	54	1.29	0.89	1.88	0.179649	0.844923	FALSE
8 Years	asthma_8y	infant_formula_age_start_3m	2191	121	592	38	1	0.94	1.06	0.950278	1	FALSE
8 Years	asthma_8y	infant_formula_servings_day_3m	293	15	104	5	0.97	0.92	1.03	0.321706	0.951448	FALSE
8 Years	asthma_8y	formula_type_cow_3m	294	15	99	5	1.03	0.34	3.15	0.960261	1	FALSE
8 Years	asthma_8y	infant_formule_age_stop_3m	1811	104	764	53	1	1	1.01	0.213958	0.864941	FALSE
8 Years	asthma_8y	vitamins_supplements_3m	1847	100	1356	70	1.03	0.64	1.66	0.912554	1	FALSE
8 Years	asthma_8y	vitamins_supplements_D-Vi-Sol_D-drops_vitamin_D_3m	1899	106	1313	67	0.86	0.55	1.34	0.506973	0.987644	FALSE
8 Years	asthma_8y	vitamins_supplements_other_3m	1899	106	94	4	0.76	0.27	2.12	0.60091	0.987644	FALSE
8 Years	asthma_8y	breastfeed_currently_6m	1938	98	1496	73	0.91	0.57	1.46	0.700616	0.996621	FALSE
8 Years	asthma_8y	fed_juice_6m	1937	98	128	8	1.21	0.57	2.56	0.619724	0.987644	FALSE
8 Years	asthma_8y	feeding_method_glass_bottle_6m	1934	97	498	20	0.95	0.77	1.18	0.674963	0.994997	FALSE
8 Years	asthma_8y	feeding_method_hard_plastic_bottle_sippy_cup_6m	1935	98	1364	72	1.02	0.86	1.22	0.781442	1	FALSE
8 Years	asthma_8y	feeding_method_bottle_with_soft_plastic_bottle_liner_6m	1934	98	340	20	0.97	0.77	1.23	0.816767	1	FALSE
8 Years	asthma_8y	feeding_method_nursing_with_nipple_shields_6m	1935	98	67	6	1.29	0.91	1.84	0.153655	0.819391	FALSE
8 Years	asthma_8y	feeding_method_other_6m	1931	97	121	7	1.16	0.83	1.62	0.391654	0.970713	FALSE
8 Years	asthma_8y	food_solid_6m	1939	98	1530	82	1.34	0.77	2.33	0.295212	0.931916	FALSE
8 Years	asthma_8y	percentage_feedings_solid_food_6m	95	5	82	5	1.01	0.97	1.05	0.696818	0.996621	FALSE
8 Years	asthma_8y	given_solid_food_fish_6m	1763	88	107	4	0.72	0.26	2.02	0.535042	0.987644	FALSE
8 Years	asthma_8y	food_age_fish_6m	1668	83	102	4	0.97	0.74	1.27	0.804253	1	FALSE
8 Years	asthma_8y	given_solid_food_nuts_peanuts_6m	1763	88	40	2	0.94	0.22	3.97	0.930275	1	FALSE
8 Years	asthma_8y	food_age_nuts_no_peanuts_6m	1668	83	17	2	1.18	0.73	1.91	0.497623	0.986835	FALSE
8 Years	asthma_8y	food_age_other_6m	1931	98	45	5	2.45	0.94	6.4	0.0678826	0.720815	FALSE
8 Years	asthma_8y	given_solid_food_commercial_6m	1764	88	627	38	1.38	0.89	2.13	0.15106	0.819391	FALSE
8 Years	asthma_8y	food_age_baby_food_commercial_6m	1669	83	591	37	1.11	0.97	1.29	0.134562	0.800531	FALSE
8 Years	asthma_8y	given_solid_food_home_made_6m	1764	88	857	45	1.09	0.71	1.67	0.704622	0.998418	FALSE
8 Years	asthma_8y	food_age_baby_food_home_made_6m	1669	83	813	41	1.03	0.89	1.19	0.699044	0.996621	FALSE
8 Years	asthma_8y	given_infant_cereals_6m	1764	88	1253	70	1.53	0.9	2.62	0.119124	0.792471	FALSE
8 Years	asthma_8y	food_age_infant_cereals_6m	1669	83	1176	65	1.09	0.92	1.29	0.341733	0.959616	FALSE
8 Years	asthma_8y	given_solid_food_grains_6m	1764	88	391	17	0.82	0.48	1.42	0.480086	0.983614	FALSE
8 Years	asthma_8y	food_age_grains_6m	1669	83	374	16	0.93	0.79	1.11	0.445829	0.980913	FALSE
8 Years	asthma_8y	given_solid_food_dairy_6m	1763	88	212	9	0.77	0.38	1.56	0.464571	0.980913	FALSE
8 Years	asthma_8y	food_age_dairy_6m	1668	83	204	9	0.97	0.8	1.19	0.790527	1	FALSE
8 Years	asthma_8y	given_solid_food_vegetables_6m	1763	88	926	44	0.89	0.58	1.37	0.605939	0.987644	FALSE
8 Years	asthma_8y	food_age_vegetables_6m	1668	83	864	40	0.96	0.83	1.11	0.597896	0.987644	FALSE
8 Years	asthma_8y	given_solid_food_fruits_6m	1763	88	900	50	1.26	0.82	1.95	0.290831	0.931916	FALSE
8 Years	asthma_8y	food_age_fruit_6m	1668	83	847	47	1.06	0.92	1.22	0.424854	0.977713	FALSE
8 Years	asthma_8y	given_solid_food_meats_6m	1763	88	360	16	0.82	0.47	1.44	0.497163	0.986835	FALSE
8 Years	asthma_8y	food_age_meat_6m	1668	83	341	14	0.9	0.75	1.08	0.251538	0.910663	FALSE
8 Years	asthma_8y	given_solid_food_egg_6m	1762	88	140	3	0.39	0.12	1.26	0.114658	0.77441	FALSE
8 Years	asthma_8y	food_age_egg_6m	1667	83	134	3	0.81	0.59	1.11	0.192765	0.859862	FALSE
8 Years	asthma_8y	feeding_method_plastic_bowls_plates_cups_6m	1935	98	1373	79	1.19	1.03	1.37	0.0152572	0.383183	FALSE
8 Years	asthma_8y	feeding_method_plastic_utensils_6m	1933	98	1403	80	1.14	0.99	1.3	0.0658033	0.720815	FALSE
8 Years	asthma_8y	food_containers_storage_soft_plastic_6m	1939	98	527	28	1.06	0.68	1.68	0.785991	1	FALSE
8 Years	asthma_8y	food_containers_storage_hard_plastic_tupperware_6m	1939	98	403	25	1.23	0.76	1.97	0.395267	0.971186	FALSE
8 Years	asthma_8y	food_containers_storage_glass_ceramic_6m	1939	98	681	37	1.16	0.76	1.77	0.480701	0.983614	FALSE
8 Years	asthma_8y	food_containers_storage_hard_plastic_BPA-free_6m	1844	93	921	49	1.16	0.76	1.76	0.500957	0.986835	FALSE
8 Years	asthma_8y	food_containers_storage_other_6m	1939	98	138	10	1.55	0.78	3.07	0.212763	0.864941	FALSE
8 Years	asthma_8y	food_containers_heating_soft_plastic_6m	1939	98	227	14	1.25	0.69	2.25	0.467045	0.982751	FALSE
8 Years	asthma_8y	food_containers_heating_hard_plastic_tupperware_6m	1939	98	235	14	1.12	0.62	2.02	0.699762	0.996621	FALSE
8 Years	asthma_8y	food_containers_heating_glass_ceramic_6m	1939	98	834	40	0.93	0.61	1.41	0.731402	1	FALSE
8 Years	asthma_8y	food_containers_heating_hard_plastic_BPA-free_6m	1844	93	673	31	0.86	0.55	1.34	0.506846	0.987644	FALSE
8 Years	asthma_8y	food_containers_heating_other_6m	1939	98	154	8	1.04	0.49	2.2	0.915283	1	FALSE
8 Years	asthma_8y	interviewer_6m	1939	98	146	7	1	1	1	0.58278	0.987644	FALSE
8 Years	asthma_8y	breastfeed_servings_pump_6m	1934	97	716	36	0.99	0.97	1.02	0.578316	0.987644	FALSE
8 Years	asthma_8y	breastfeed_age_stop_6m	1932	96	1835	92	1	0.99	1	0.730299	1	FALSE
8 Years	asthma_8y	infant_formula_6m	1937	98	889	49	1.14	0.76	1.72	0.529218	0.987644	FALSE
8 Years	asthma_8y	infant_formula_age_start_6m	1934	97	659	36	0.99	0.96	1.03	0.765853	1	FALSE
8 Years	asthma_8y	infant_formula_servings_day_6m	95	5	52	3	0.84	0.54	1.31	0.44286	0.980913	FALSE
8 Years	asthma_8y	formula_type_cow_6m	95	5	43	2	0.82	0.12	5.75	0.844128	1	FALSE
8 Years	asthma_8y	infant_formule_age_stop_6m	1756	89	900	53	1	1	1.01	0.557751	0.987644	FALSE
8 Years	asthma_8y	vitamins_supplements_6m	1814	92	1133	54	0.86	0.56	1.32	0.492555	0.986835	FALSE
8 Years	asthma_8y	vitamins_supplements_D-Vi-Sol_D-drops_vitamin_D_6m	1844	93	1102	54	0.95	0.62	1.46	0.81782	1	FALSE
8 Years	asthma_8y	vitamins_supplements_other_6m	1844	93	47	1	0.41	0.06	3.03	0.38392	0.970396	FALSE
8 Years	asthma_8y	milk_cow_fat_content_6m	1939	98	14	1	1	0.43	2.33	0.99912	1	FALSE
8 Years	asthma_8y	bbq_food_4Y	1473	73	1473	73	1.24	0.83	1.86	0.299249	0.931916	FALSE
8 Years	asthma_8y	boxed_food_4Y	1474	73	1474	73	0.95	0.69	1.32	0.760338	1	FALSE
8 Years	asthma_8y	cafeteria_4Y	1472	72	1472	72	0.65	0.11	3.67	0.621843	0.987644	FALSE
8 Years	asthma_8y	canned_food_4Y	1472	73	1472	73	1.03	0.71	1.49	0.888464	1	FALSE
8 Years	asthma_8y	cardboard_container_4Y	1474	73	1474	73	0.92	0.71	1.2	0.549469	0.987644	FALSE
8 Years	asthma_8y	farmers_market_4Y	1472	73	1472	73	1.15	0.87	1.52	0.328365	0.955343	FALSE
8 Years	asthma_8y	fresh_food_4Y	1475	73	1475	73	0.89	0.68	1.17	0.392997	0.970713	FALSE
8 Years	asthma_8y	frozen_food_4Y	1476	73	1476	73	1.09	0.81	1.46	0.586194	0.987644	FALSE
8 Years	asthma_8y	glass_ceramic_container_4Y	1474	73	1474	73	1.2	0.98	1.47	0.0797349	0.73892	FALSE
8 Years	asthma_8y	grocery_store_4Y	1475	73	1475	73	1.07	0.85	1.35	0.559422	0.987644	FALSE
8 Years	asthma_8y	microwaved_food_4Y	1474	73	1474	73	1.14	0.87	1.49	0.351665	0.961106	FALSE
8 Years	asthma_8y	plastic_container_4Y	1474	73	1474	73	1.09	0.86	1.37	0.480885	0.983614	FALSE
8 Years	asthma_8y	restaurant_take_out_4Y	1474	72	1474	72	0.44	0.06	3.07	0.406707	0.97171	FALSE
8 Years	asthma_8y	stove_oven_food_4Y	1475	73	1475	73	1	0.74	1.34	0.977469	1	FALSE
8 Years	asthma_8y	weekly_plastic_container_usage_4Y	1476	73	1476	73	0.98	0.79	1.21	0.832067	1	FALSE
8 Years	asthma_8y	weekly_plastic_utensil_usage_4Y	1476	73	1476	73	0.94	0.74	1.18	0.576243	0.987644	FALSE
8 Years	asthma_8y	log_MBP_1y	847	40	847	40	1.5	1	2.25	0.0507403	0.652462	FALSE
8 Years	asthma_8y	log_MBzP_1y	847	40	847	40	1.2	0.91	1.57	0.19091	0.859862	FALSE
8 Years	asthma_8y	log_MCPP_1y	842	40	841	40	1.21	0.81	1.81	0.358721	0.961106	FALSE
8 Years	asthma_8y	log_MEHHP_1y	831	39	831	39	1.36	0.92	2	0.120509	0.792471	FALSE
8 Years	asthma_8y	log_MEHP_1y	847	40	844	39	1.42	0.98	2.06	0.067132	0.720815	FALSE
8 Years	asthma_8y	log_MEOHP_1y	847	40	847	40	1.24	0.84	1.82	0.282506	0.92605	FALSE
8 Years	asthma_8y	log_MEP_1y	829	37	829	37	1.19	0.91	1.55	0.203936	0.864941	FALSE
8 Years	asthma_8y	log_MMP_1y	841	40	841	40	0.99	0.83	1.17	0.884213	1	FALSE
8 Years	asthma_8y	log_cotinine_1y	106	11	106	11	1.31	0.72	2.38	0.374799	0.965108	FALSE
8 Years	asthma_8y	log_hydroxycotinine_1y	106	11	106	11	1.08	0.62	1.88	0.775869	1	FALSE
8 Years	asthma_8y	log_MBP_3m	1160	61	1160	61	1.36	0.99	1.85	0.0563618	0.675031	FALSE
8 Years	asthma_8y	log_MBzP_3m	1161	61	1161	61	1.27	1.02	1.58	0.0341275	0.565835	FALSE
8 Years	asthma_8y	log_MCPP_3m	1160	61	1160	61	1.1	0.84	1.46	0.489346	0.986835	FALSE
8 Years	asthma_8y	log_MEHHP_3m	1153	61	1153	61	1.17	0.91	1.51	0.226063	0.883662	FALSE
8 Years	asthma_8y	log_MEHP_3m	1161	61	1159	61	1.05	0.87	1.28	0.590431	0.987644	FALSE
8 Years	asthma_8y	log_MEOHP_3m	1160	61	1158	61	1.25	0.95	1.65	0.104498	0.770876	FALSE
8 Years	asthma_8y	log_MEP_3m	1153	61	1153	61	1.07	0.85	1.33	0.57815	0.987644	FALSE
8 Years	asthma_8y	log_cotinine_3m	1425	70	1424	70	0.97	0.82	1.14	0.703462	0.998418	FALSE
8 Years	asthma_8y	log_hydroxycotinine_3m	1687	88	1687	88	1	0.88	1.14	0.953569	1	FALSE
8 Years	asthma_8y	log_dep_bc_rec_dust_3m	542	75	542	75	1.1	0.84	1.45	0.473634	0.983614	FALSE
8 Years	asthma_8y	log_dibp_bc_rec_dust_3m	551	75	551	75	1.07	0.79	1.44	0.667301	0.994997	FALSE
8 Years	asthma_8y	log_dnbp_bc_rec_dust_3m	551	74	551	74	1.37	1.08	1.75	0.0104968	0.337377	FALSE
8 Years	asthma_8y	log_bzbp_bc_rec_dust_3m	539	71	539	71	1.11	0.91	1.37	0.302862	0.93451	FALSE
8 Years	asthma_8y	log_dehp_bc_rec_dust_3m	550	74	550	74	1.64	1.18	2.28	0.00312106	0.166833	FALSE
8 Years	asthma_8y	combined_monthly_disinfectant_handcleaner_and_sanitizer	2292	125	37	6	3.38	1.37	8.32	0.00823165	0.309214	FALSE
8 Years	asthma_8y	weekly_chemical_handcleaner_or_sanitizer_by_mother_prenatal	2292	125	776	53	1.47	1.02	2.13	0.0392938	0.599594	FALSE
8 Years	asthma_8y	weekly_chemical_handcleaner_or_sanitizer_by_anyone_prenatal	2292	125	1093	71	1.45	1.01	2.1	0.0444428	0.610347	FALSE
8 Years	asthma_8y	mother_never_took_probiotics_up_to_birth	2292	125	884	47	0.92	0.63	1.34	0.674172	0.994997	FALSE
8 Years	asthma_8y	mother_never_took_probiotics_before_and_during_pregnancy	2292	125	1066	54	0.91	0.63	1.32	0.633634	0.988105	FALSE
8 Years	asthma_8y	mother_never_took_probiotics_before_and_increased_during_pregnancy	2292	125	836	41	0.86	0.59	1.27	0.446376	0.980913	FALSE
8 Years	asthma_8y	frequency_of_use_of_chemical_hand_cleaner_1y	1963	110	209	12	0.96	0.71	1.3	0.809649	1	FALSE
8 Years	asthma_8y	weekly_chem_hand_cleaner_use_1y	1963	110	55	3	0.91	0.28	2.98	0.874927	1	FALSE
8 Years	asthma_8y	weekly_chem_hand_cleaner_use_mother_prenatal_not_3M	2292	125	41	11	6.58	3.2	13.55	3.12202e-07	0.000321568	TRUE
8 Years	asthma_8y	weekly_chem_hand_cleaner_use_mother_3m_not_prenatal	2292	125	39	2	0.9	0.21	3.8	0.884017	1	FALSE
8 Years	asthma_8y	weekly_chem_hand_cleaner_use_prenatal_not_1y	2292	125	39	8	4.67	2.09	10.46	0.000175635	0.0328916	TRUE
8 Years	asthma_8y	solid_eggs_nuts_peanuts_2Y	2292	125	1032	41	0.56	0.38	0.82	0.00278392	0.163853	FALSE
8 Years	asthma_8y	solid_eggs_and_nuts_or_peanuts_2Y	2292	125	1480	70	0.64	0.44	0.93	0.0185517	0.43281	FALSE
8 Years	asthma_8y	gas_stove_supp_regular_to_main_heat_prenatal	2284	125	54	2	0.68	0.16	2.84	0.597021	0.987644	FALSE
8 Years	asthma_8y	took_multivitamin_30m	2292	125	610	41	1.27	0.86	1.88	0.224691	0.881646	FALSE
8 Years	asthma_8y	vitamin_A_received_30m	2292	125	642	43	1.28	0.87	1.88	0.215992	0.864941	FALSE
8 Years	asthma_8y	poly_vi_sol_with_or_without_iron_30m	2292	125	93	8	1.66	0.78	3.53	0.184799	0.853455	FALSE
8 Years	asthma_8y	infant_given_cereal_before_3m	1669	83	333	21	1.28	0.76	2.15	0.354699	0.961106	FALSE
8 Years	asthma_8y	infant_given_cereal_after_3m	1669	83	843	44	1.11	0.71	1.73	0.659654	0.994997	FALSE
8 Years	asthma_8y	infant_given_cereal_at_3m_or_earlier	1669	83	1071	60	1.37	0.83	2.27	0.214155	0.864941	FALSE
8 Years	asthma_8y	is_caucasian	2266	124	1481	70	0.63	0.44	0.91	0.0146424	0.377042	FALSE
8 Years	asthma_8y	is_healthcare_or_social_assistance	2195	119	468	32	1.35	0.89	2.05	0.163522	0.821599	FALSE
8 Years	asthma_8y	num_colds_3M	2272	124	950	55	1.07	0.87	1.32	0.515463	0.987644	FALSE
8 Years	asthma_8y	total_colds_birth_to_6m	2272	124	1485	78	1	0.87	1.15	0.978239	1	FALSE
8 Years	asthma_8y	total_colds_birth_to_1y	2272	124	1984	112	1.05	0.97	1.13	0.211477	0.864941	FALSE
8 Years	asthma_possible_or_def_8Y	home_size_square_feet_3m	2265	221	2265	221	0.92	0.82	1.04	0.179367	0.809692	FALSE
8 Years	asthma_possible_or_def_8Y	how_often_smell_fumes_from_parking_garage_in_apartment_or_hallways_3m	2290	224	5	1	1.15	0.26	5.13	0.855082	0.990901	FALSE
8 Years	asthma_possible_or_def_8Y	home_has_attached_garage_carport_3m	2290	224	714	64	0.85	0.62	1.16	0.309393	0.880254	FALSE
8 Years	asthma_possible_or_def_8Y	door_between_home_and_garage_or_carport_3m	2290	224	594	53	0.85	0.61	1.18	0.325552	0.889898	FALSE
8 Years	asthma_possible_or_def_8Y	num_cars_trucks_that_park_in_garage_or_carport_3m	2290	224	550	53	0.98	0.8	1.2	0.843813	0.988375	FALSE
8 Years	asthma_possible_or_def_8Y	num_recreational_vehicles_that_park_in_garage_or_carport_3m	2289	224	39	2	0.47	0.13	1.65	0.238258	0.850268	FALSE
8 Years	asthma_possible_or_def_8Y	garage_or_carport_used_for_parking_in_winter_3m	2290	224	566	54	0.94	0.67	1.3	0.68954	0.976539	FALSE
8 Years	asthma_possible_or_def_8Y	num_days_per_week_vehicles_park_in_garage_or_carport_in_winter_3m	2288	223	550	53	0.99	0.94	1.04	0.65679	0.974134	FALSE
8 Years	asthma_possible_or_def_8Y	num_times_per_day_vehicles_drive_in_or_out_of_garage_or_carport_in_winter_3m	2289	223	547	53	1	0.94	1.06	0.982131	1	FALSE
8 Years	asthma_possible_or_def_8Y	garage_or_carport_used_for_parking_in_summer_3m	2290	224	497	49	1	0.71	1.4	0.997847	1	FALSE
8 Years	asthma_possible_or_def_8Y	num_days_per_week_vehicles_park_in_garage_or_carport_in_summer_3m	2290	224	487	47	1	0.95	1.05	0.904993	0.996185	FALSE
8 Years	asthma_possible_or_def_8Y	num_times_per_day_vehicles_drive_in_or_out_of_garage_or_carport_in_summer_3m	2290	224	487	47	1	0.94	1.06	0.965969	1	FALSE
8 Years	asthma_possible_or_def_8Y	gasoline_powered_equipment_stored_in_garage_or_carport_3m	2288	224	346	37	1	0.82	1.22	0.991599	1	FALSE
8 Years	asthma_possible_or_def_8Y	sbjt_attends_non-home_location_for_more_than_one_hour_per_day_3m	2283	223	257	27	1.09	0.71	1.68	0.679343	0.974134	FALSE
8 Years	asthma_possible_or_def_8Y	sbjt_attends_non-home_location_each_day_percent_time_outdoors_3m	2266	222	123	14	1.01	0.99	1.02	0.410812	0.911073	FALSE
8 Years	asthma_possible_or_def_8Y	sbjt_attends_non-home_location_each_day_num_days_per_week_3m	2284	224	251	27	0.97	0.85	1.09	0.587458	0.962224	FALSE
8 Years	asthma_possible_or_def_8Y	sbjt_attends_non-home_location_each_day_num_hours_per_week_3m	2284	224	251	27	1	0.98	1.02	0.770929	0.988375	FALSE
8 Years	asthma_possible_or_def_8Y	sbjt_attends_non-home_location_each_day_num_minutes_spent_walking_or_biking_3m	2282	223	82	7	0.99	0.97	1.02	0.66441	0.974134	FALSE
8 Years	asthma_possible_or_def_8Y	sbjt_attends_non-home_location_each_day_num_minutes_spent_in_car_van_taxi_3m	2284	224	216	24	1	1	1.01	0.252535	0.86203	FALSE
8 Years	asthma_possible_or_def_8Y	sbjt_attends_non-home_location_each_day_num_minutes_spent_in_train_subway_3m	2281	223	7	1	1.04	0.99	1.09	0.118435	0.725324	FALSE
8 Years	asthma_possible_or_def_8Y	hours_spent_during_weekend_day_home_indoors_3m	2280	223	2275	223	1	0.96	1.05	0.99844	1	FALSE
8 Years	asthma_possible_or_def_8Y	hours_spent_during_weekend_day_outdoors_near_home_3m	2276	223	1656	160	0.99	0.89	1.1	0.819264	0.988375	FALSE
8 Years	asthma_possible_or_def_8Y	hours_spent_during_weekend_day_in_bus_van_car_3m	2279	223	1874	184	1.05	0.91	1.21	0.523726	0.950225	FALSE
8 Years	asthma_possible_or_def_8Y	hours_spent_during_weekend_day_on_train_subway_3m	2242	223	101	10	0.95	0.59	1.51	0.816954	0.988375	FALSE
8 Years	asthma_possible_or_def_8Y	hours_spent_during_weekend_day_in_other_indoor_places_3m	2278	223	1874	188	1	0.94	1.07	0.899753	0.996185	FALSE
8 Years	asthma_possible_or_def_8Y	hours_spent_during_weekend_day_in_other_outdoor_places_3m	2273	223	823	72	0.97	0.87	1.09	0.649603	0.974134	FALSE
8 Years	asthma_possible_or_def_8Y	hours_spent_during_week_day_home_indoors_3m	2282	223	2280	223	0.99	0.94	1.04	0.706158	0.980296	FALSE
8 Years	asthma_possible_or_def_8Y	hours_spent_during_week_day_outdoors_near_home_3m	2278	223	1672	163	0.95	0.85	1.06	0.31912	0.884969	FALSE
8 Years	asthma_possible_or_def_8Y	hours_spent_during_week_day_in_bus_van_car_3m	2278	223	1573	161	1.14	0.99	1.31	0.0728131	0.578042	FALSE
8 Years	asthma_possible_or_def_8Y	hours_spent_during_week_day_on_train_subway_3m	2242	223	113	12	1.14	0.79	1.64	0.490822	0.933868	FALSE
8 Years	asthma_possible_or_def_8Y	hours_spent_during_week_day_in_other_indoor_places_3m	2278	223	1739	167	1.02	0.94	1.1	0.699949	0.978261	FALSE
8 Years	asthma_possible_or_def_8Y	hours_spent_during_week_day_in_other_outdoor_places_3m	2273	223	693	67	0.98	0.86	1.13	0.82774	0.988375	FALSE
8 Years	asthma_possible_or_def_8Y	home_num_bedrooms_3m	2282	223	2281	223	0.9	0.79	1.04	0.157244	0.79606	FALSE
8 Years	asthma_possible_or_def_8Y	num_adults_at_home_3m	2284	223	2284	223	0.98	0.81	1.2	0.880701	0.991712	FALSE
8 Years	asthma_possible_or_def_8Y	num_children_at_home_3m	2282	223	2282	223	0.91	0.77	1.08	0.291778	0.880254	FALSE
8 Years	asthma_possible_or_def_8Y	num_weeks_sbjt_not_sleep_at_night_at_home_3m	2277	223	1132	99	0.88	0.8	0.97	0.0134049	0.3429	FALSE
8 Years	asthma_possible_or_def_8Y	percent_time_windows_open_3m	2266	220	1900	183	1	0.99	1	0.878683	0.991712	FALSE
8 Years	asthma_possible_or_def_8Y	home_within_100m_of_highway_3m	2290	224	661	62	0.98	0.72	1.35	0.913691	1	FALSE
8 Years	asthma_possible_or_def_8Y	home_within_100m_of_body_of_water_3m	2290	224	267	23	0.85	0.54	1.34	0.478276	0.927891	FALSE
8 Years	asthma_possible_or_def_8Y	home_within_100m_of_factory_3m	2290	224	44	6	1.49	0.62	3.58	0.376092	0.902846	FALSE
8 Years	asthma_possible_or_def_8Y	home_within_100m_of_farm_3m	2290	224	109	8	0.62	0.29	1.32	0.214622	0.83893	FALSE
8 Years	asthma_possible_or_def_8Y	home_within_100m_of_gas_station_3m	2290	224	293	29	0.99	0.66	1.5	0.977632	1	FALSE
8 Years	asthma_possible_or_def_8Y	home_within_100m_of_large_parking_lot_3m	2290	224	434	41	1	0.69	1.43	0.990743	1	FALSE
8 Years	asthma_possible_or_def_8Y	home_within_100m_of_construction_3m	2290	224	567	54	1.02	0.73	1.41	0.928034	1	FALSE
8 Years	asthma_possible_or_def_8Y	home_improvements_done_3m	2284	223	719	68	0.93	0.68	1.25	0.622471	0.974134	FALSE
8 Years	asthma_possible_or_def_8Y	home_improvements_added_or_renovated_3m	2290	224	159	16	1.02	0.59	1.75	0.944345	1	FALSE
8 Years	asthma_possible_or_def_8Y	home_improvements_added_vinyl_flooring_3m	2290	224	30	5	1.79	0.67	4.75	0.244497	0.853171	FALSE
8 Years	asthma_possible_or_def_8Y	home_improvements_finished_basement_or_added_basement_insulation_3m	2290	224	97	7	0.69	0.31	1.51	0.35308	0.897351	FALSE
8 Years	asthma_possible_or_def_8Y	home_improvements_new_windows_3m	2290	224	63	10	1.69	0.84	3.4	0.137521	0.76837	FALSE
8 Years	asthma_possible_or_def_8Y	home_improvements_added_attic_or_wall_insulation_3m	2290	224	54	9	1.84	0.88	3.84	0.105142	0.680793	FALSE
8 Years	asthma_possible_or_def_8Y	home_improvements_new_plumbing_3m	2290	224	58	7	1.29	0.57	2.89	0.538314	0.950359	FALSE
8 Years	asthma_possible_or_def_8Y	home_improvements_painting_finishing_3m	2290	224	442	48	1.15	0.82	1.61	0.430822	0.911073	FALSE
8 Years	asthma_possible_or_def_8Y	home_improvements_ventilation_duct_upgrade_3m	2290	224	45	6	1.4	0.58	3.38	0.448904	0.917793	FALSE
8 Years	asthma_possible_or_def_8Y	home_improvements_added_carpet_3m	2290	224	74	9	1.25	0.61	2.55	0.543897	0.950359	FALSE
8 Years	asthma_possible_or_def_8Y	home_improvements_removed_carpet_3m	2290	224	91	5	0.5	0.2	1.26	0.140905	0.770137	FALSE
8 Years	asthma_possible_or_def_8Y	home_improvements_new_roof_3m	2290	224	39	5	1.45	0.56	3.78	0.444642	0.917793	FALSE
8 Years	asthma_possible_or_def_8Y	new_furniture_3m	2284	223	886	75	0.82	0.61	1.1	0.178117	0.809692	FALSE
8 Years	asthma_possible_or_def_8Y	num_pieces_new_furniture_covering_solid_wood_3m	2282	223	484	41	0.93	0.81	1.05	0.24144	0.850268	FALSE
8 Years	asthma_possible_or_def_8Y	num_pieces_new_furniture_covering_leather_3m	2279	222	135	5	0.42	0.2	0.9	0.0262603	0.437844	FALSE
8 Years	asthma_possible_or_def_8Y	num_pieces_new_furniture_covering_pressed_wood_3m	2280	222	401	33	0.92	0.78	1.09	0.334906	0.894223	FALSE
8 Years	asthma_possible_or_def_8Y	num_pieces_new_furniture_covering_vinyl_3m	2278	222	40	3	0.7	0.33	1.48	0.356146	0.897351	FALSE
8 Years	asthma_possible_or_def_8Y	num_pieces_new_furniture_covering_plastic_3m	2279	222	52	3	0.73	0.35	1.5	0.388207	0.909884	FALSE
8 Years	asthma_possible_or_def_8Y	num_pieces_new_furniture_covering_upholstery_3m	2279	222	324	21	0.72	0.52	0.98	0.0354607	0.477608	FALSE
8 Years	asthma_possible_or_def_8Y	num_pieces_new_furniture_covering_metal_3m	2279	222	54	5	0.89	0.51	1.55	0.680766	0.974134	FALSE
8 Years	asthma_possible_or_def_8Y	rooms_with_new_furniture_mothers_bedroom_3m	2290	224	238	19	0.82	0.5	1.34	0.420426	0.911073	FALSE
8 Years	asthma_possible_or_def_8Y	rooms_with_new_furniture_living_room_3m	2290	224	359	29	0.82	0.55	1.24	0.346664	0.895426	FALSE
8 Years	asthma_possible_or_def_8Y	rooms_with_new_furniture_sbjt_bedroom_3m	2290	224	348	34	1.03	0.7	1.52	0.871158	0.991712	FALSE
8 Years	asthma_possible_or_def_8Y	rooms_with_new_furniture_family_room_3m	2290	224	57	1	0.16	0.02	1.18	0.0719525	0.578042	FALSE
8 Years	asthma_possible_or_def_8Y	rooms_with_new_furniture_kitchen_3m	2290	224	82	2	0.23	0.06	0.93	0.0393954	0.499273	FALSE
8 Years	asthma_possible_or_def_8Y	rooms_with_new_furniture_basement_3m	2290	224	55	2	0.35	0.08	1.45	0.146858	0.788315	FALSE
8 Years	asthma_possible_or_def_8Y	had_furry_pets_3m	2280	222	986	98	1.04	0.78	1.38	0.78595	0.988375	FALSE
8 Years	asthma_possible_or_def_8Y	num_dogs_at_home_3m	2289	224	591	56	0.91	0.72	1.16	0.457807	0.917793	FALSE
8 Years	asthma_possible_or_def_8Y	num_cats_at_home_3m	2288	224	512	54	1.09	0.92	1.3	0.29991	0.880254	FALSE
8 Years	asthma_possible_or_def_8Y	num_other_furry_pets_at_home_3m	2285	224	28	5	1.26	0.93	1.72	0.134168	0.761013	FALSE
8 Years	asthma_possible_or_def_8Y	hours_per_day_spent_in_mothers_bedroom_3m	2285	223	1957	195	1.02	0.99	1.05	0.133356	0.759535	FALSE
8 Years	asthma_possible_or_def_8Y	hours_per_day_spent_in_sbjt_unshared_bedroom_3m	2279	223	1205	110	0.98	0.95	1	0.0996284	0.673665	FALSE
8 Years	asthma_possible_or_def_8Y	hours_per_day_spent_in_shared_bedroom_3m	2276	223	269	27	0.98	0.92	1.04	0.42601	0.911073	FALSE
8 Years	asthma_possible_or_def_8Y	hours_per_day_spent_in_family_room_3m	2282	223	851	75	1	0.96	1.04	0.817632	0.988375	FALSE
8 Years	asthma_possible_or_def_8Y	hours_per_day_spent_in_living_room_3m	2242	223	1625	163	1.02	0.99	1.05	0.163774	0.79606	FALSE
8 Years	asthma_possible_or_def_8Y	hours_per_day_spent_in_kitchen_3m	2280	223	1293	125	1	0.91	1.1	0.993848	1	FALSE
8 Years	asthma_possible_or_def_8Y	hours_per_day_spent_in_basement_3m	2278	223	363	33	0.99	0.88	1.11	0.833764	0.988375	FALSE
8 Years	asthma_possible_or_def_8Y	hours_per_day_spent_outside_but_near_home_3m	2278	223	1066	90	0.86	0.74	1.01	0.0619143	0.555352	FALSE
8 Years	asthma_possible_or_def_8Y	hours_per_day_spent_away_from_home_3m	2278	223	1593	155	0.98	0.9	1.07	0.666173	0.974134	FALSE
8 Years	asthma_possible_or_def_8Y	mothers_bedroom_sbjt_ever_slept_there_3m	2285	223	2139	206	0.82	0.48	1.38	0.450248	0.917793	FALSE
8 Years	asthma_possible_or_def_8Y	percent_sleep_in_mothers_bedroom_3m	2288	224	2129	206	1	1	1.01	0.618571	0.974134	FALSE
8 Years	asthma_possible_or_def_8Y	percent_sleep_in_mothers_bed_3m	2288	223	1621	165	1	1	1	0.777784	0.988375	FALSE
8 Years	asthma_possible_or_def_8Y	mothers_bed_mattress_have_allergy_control_cover_3m	2280	224	1089	97	0.97	0.94	1.01	0.208404	0.835229	FALSE
8 Years	asthma_possible_or_def_8Y	mothers_bedroom_crib_bassinette_has_allergy_control_cover_3m	2282	224	830	80	1	0.96	1.04	0.929283	1	FALSE
8 Years	asthma_possible_or_def_8Y	mothers_bedroom_other_bed_mattress_has_allergy_control_cover_3m	2237	219	1831	173	0.98	0.94	1.02	0.278123	0.880254	FALSE
8 Years	asthma_possible_or_def_8Y	mothers_bedroom_how_often_open_window_mid-winter_3m	2283	223	948	75	0.94	0.86	1.03	0.198825	0.828931	FALSE
8 Years	asthma_possible_or_def_8Y	mothers_bedroom_how_often_open_window_mid-summer_3m	2286	223	1956	183	1	0.91	1.1	0.95868	1	FALSE
8 Years	asthma_possible_or_def_8Y	mothers_bedroom_carpeting_level_3m	2282	222	1231	109	0.91	0.78	1.05	0.197888	0.828931	FALSE
8 Years	asthma_possible_or_def_8Y	sbjt_ever_slept_in_sbjt_unshared_bedroom_3m	2285	223	1520	142	1.01	0.96	1.06	0.826142	0.988375	FALSE
8 Years	asthma_possible_or_def_8Y	percent_total_sleep_spent_in_sbjt_unshared_bedroom_3m	2286	223	1085	97	1	0.99	1	0.09859	0.673665	FALSE
8 Years	asthma_possible_or_def_8Y	sbjt_unshared_bedroom_mattress_has_allergy_control_cover_3m	2287	224	527	46	0.97	0.92	1.02	0.276176	0.880254	FALSE
8 Years	asthma_possible_or_def_8Y	sbjt_unshared_bedroom_how_often_open_window_mid-winter_3m	2290	224	305	29	1	0.91	1.1	0.96175	1	FALSE
8 Years	asthma_possible_or_def_8Y	sbjt_unshared_bedroom_how_often_open_window_mid-summer_3m	2287	224	858	77	1.02	0.95	1.09	0.625091	0.974134	FALSE
8 Years	asthma_possible_or_def_8Y	sbjt_unshared_bedroom_carpeting_level_3m	2288	224	713	62	0.91	0.77	1.08	0.298663	0.880254	FALSE
8 Years	asthma_possible_or_def_8Y	sbjt_ever_slept_in_sbjt_shared_bedroom_3m	2284	223	840	80	1.01	0.97	1.05	0.722055	0.980882	FALSE
8 Years	asthma_possible_or_def_8Y	percent_total_sleep_spent_in_sbjt_shared_bedroom_3m	2290	224	186	16	1	0.99	1.01	0.757056	0.988375	FALSE
8 Years	asthma_possible_or_def_8Y	sbjt_shared_bedroom_mattress_has_allergy_control_cover_3m	2289	224	64	7	1.02	0.92	1.13	0.727775	0.980882	FALSE
8 Years	asthma_possible_or_def_8Y	sbjt_shared_bedroom_how_often_open_window_mid-winter_3m	2289	224	76	6	0.83	0.59	1.16	0.27058	0.880254	FALSE
8 Years	asthma_possible_or_def_8Y	sbjt_shared_bedroom_how_often_open_window_mid-summer_3m	2289	224	156	13	1.03	0.88	1.2	0.741506	0.984242	FALSE
8 Years	asthma_possible_or_def_8Y	sbjt_shared_bedroom_carpeting_level_3m	2289	224	119	9	0.89	0.62	1.3	0.553219	0.951668	FALSE
8 Years	asthma_possible_or_def_8Y	sbjt_ever_slept_in_most_used_living_space_3m	2288	223	1968	187	1.08	0.9	1.3	0.428614	0.911073	FALSE
8 Years	asthma_possible_or_def_8Y	percent_total_sleep_spent_in_most_used_living_space_3m	2285	223	1942	183	1	0.99	1.01	0.558388	0.953316	FALSE
8 Years	asthma_possible_or_def_8Y	most_used_living_space_mattress_has_allergy_control_cover_3m	2273	222	1243	117	0.98	0.95	1.02	0.367279	0.901033	FALSE
8 Years	asthma_possible_or_def_8Y	percent_time_sleeping_in_most_used_living_space_in_playpen_3m	2283	224	312	26	1	0.99	1	0.302606	0.880254	FALSE
8 Years	asthma_possible_or_def_8Y	most_used_living_space_how_often_open_window_mid-winter_3m	2287	224	838	77	0.97	0.89	1.05	0.475341	0.926923	FALSE
8 Years	asthma_possible_or_def_8Y	most_used_living_space_how_often_open_window_mid-summer_3m	2285	224	1699	155	0.96	0.88	1.04	0.294691	0.880254	FALSE
8 Years	asthma_possible_or_def_8Y	home_built_within_last_year_3m	2225	215	108	3	0.86	0.74	1	0.0476358	0.526246	FALSE
8 Years	asthma_possible_or_def_8Y	num_months_lived_in_this_home_3m	2289	223	231	17	0.92	0.82	1.03	0.147855	0.789578	FALSE
8 Years	asthma_possible_or_def_8Y	most_used_living_space_carpeting_level_3m	2287	224	1131	96	0.84	0.7	1	0.0549973	0.543196	FALSE
8 Years	asthma_possible_or_def_8Y	frequency_of_use_baby_powder_talc_cornstarch_3m	2284	223	394	39	0.96	0.77	1.2	0.731736	0.980882	FALSE
8 Years	asthma_possible_or_def_8Y	frequency_of_use_diaper_cream_3m	2283	223	1608	172	1.17	1.03	1.34	0.0158626	0.352636	FALSE
8 Years	asthma_possible_or_def_8Y	frequency_of_use_baby_wipes_3m	2281	223	2177	217	1.01	0.85	1.2	0.936163	1	FALSE
8 Years	asthma_possible_or_def_8Y	frequency_of_use_baby_shampoo_3m	2284	223	1990	200	1.27	1.02	1.59	0.0319798	0.450762	FALSE
8 Years	asthma_possible_or_def_8Y	frequency_of_use_baby_lotion_3m	2285	223	1528	159	1.35	1.14	1.6	0.000561291	0.0554866	FALSE
8 Years	asthma_possible_or_def_8Y	frequency_of_use_baby_soap_3m	2280	222	1659	164	1.12	0.93	1.36	0.242113	0.850268	FALSE
8 Years	asthma_possible_or_def_8Y	frequency_of_use_adult_soap_lotion_shampoo_3m	2284	223	131	16	1.19	0.81	1.76	0.368833	0.901206	FALSE
8 Years	asthma_possible_or_def_8Y	minutes_per_24h_uses_pacifier_3m	2280	222	1355	133	1	1	1	0.299624	0.880254	FALSE
8 Years	asthma_possible_or_def_8Y	minutes_per_24h_plays_with_plastic_toys_teething_rings_3m	2283	223	1354	134	1	1	1	0.401591	0.909884	FALSE
8 Years	asthma_possible_or_def_8Y	minutes_per_24h_plastic_toys_teething_rings_in_mouth_3m	2283	223	1000	92	1	1	1	0.996078	1	FALSE
8 Years	asthma_possible_or_def_8Y	percent_per_24h_using_cloth_diapers_3m	2286	223	485	43	1	0.99	1	0.58233	0.962224	FALSE
8 Years	asthma_possible_or_def_8Y	percent_per_24h_using_disposable_diapers_3m	2282	222	2150	211	1	1	1.01	0.39976	0.909884	FALSE
8 Years	asthma_possible_or_def_8Y	household_members_working_with_hazardous_materials_3m	2286	223	410	41	1.03	0.94	1.14	0.529825	0.950225	FALSE
8 Years	asthma_possible_or_def_8Y	household_members_working_with_hazardous_materials_on_return_change_work_clothes_3m	2290	224	124	10	0.8	0.43	1.46	0.461267	0.917793	FALSE
8 Years	asthma_possible_or_def_8Y	household_members_working_with_hazardous_materials_on_return_change_work_shoes_3m	2289	224	171	13	0.73	0.41	1.29	0.279985	0.880254	FALSE
8 Years	asthma_possible_or_def_8Y	household_members_working_with_hazardous_materials_on_return_shower_3m	2290	224	56	6	0.93	0.53	1.65	0.80974	0.988375	FALSE
8 Years	asthma_possible_or_def_8Y	household_members_working_with_hazardous_materials_clothes_laundered_separately_3m	2290	224	247	25	1.01	0.64	1.58	0.980651	1	FALSE
8 Years	asthma_possible_or_def_8Y	visitors_remove_shoes_3m	2287	223	2186	214	1.12	0.55	2.27	0.747172	0.988375	FALSE
8 Years	asthma_possible_or_def_8Y	frequency_of_home_cleaning_3m	2280	222	2238	217	1.01	0.98	1.04	0.398831	0.909884	FALSE
8 Years	asthma_possible_or_def_8Y	use_vacuum_to_clean_floors_3m	2288	223	2043	199	1.05	0.67	1.65	0.833843	0.988375	FALSE
8 Years	asthma_possible_or_def_8Y	num_years_old_roof_3m	2284	223	2284	223	1.01	0.96	1.05	0.789997	0.988375	FALSE
8 Years	asthma_possible_or_def_8Y	frequency_of_use_of_liquid_or_solid_air_freshener_3m	2283	223	549	57	1.06	0.95	1.18	0.284557	0.880254	FALSE
8 Years	asthma_possible_or_def_8Y	frequency_of_use_of_dishwasher_detergent_3m	2285	223	1892	182	0.97	0.88	1.06	0.447647	0.917793	FALSE
8 Years	asthma_possible_or_def_8Y	frequency_of_use_of_bleach_3m	2286	222	1241	133	1.11	0.99	1.25	0.0829354	0.619261	FALSE
8 Years	asthma_possible_or_def_8Y	frequency_of_use_of_multi-surface_cleaner_3m	2284	222	1839	172	0.94	0.85	1.04	0.249484	0.858773	FALSE
8 Years	asthma_possible_or_def_8Y	frequency_of_use_of_silver_brass_polish_3m	2287	223	112	14	1.33	0.93	1.91	0.123862	0.739601	FALSE
8 Years	asthma_possible_or_def_8Y	frequency_of_use_of_disinfectant_in_bedrooms_3m	2285	223	562	60	1.04	0.92	1.18	0.50812	0.940965	FALSE
8 Years	asthma_possible_or_def_8Y	frequency_of_use_of_disinfectant_in_home_in_general_3m	2286	223	1103	111	1.03	0.93	1.14	0.610574	0.973928	FALSE
8 Years	asthma_possible_or_def_8Y	frequency_of_use_of_unscented_candle_3m	2285	222	613	65	1.1	0.95	1.27	0.199328	0.828931	FALSE
8 Years	asthma_possible_or_def_8Y	frequency_of_use_of_scented_candle_3m	2286	223	905	90	1.03	0.91	1.17	0.668429	0.974134	FALSE
8 Years	asthma_possible_or_def_8Y	frequency_of_use_of_incense_3m	2286	223	156	14	0.92	0.72	1.18	0.536613	0.950359	FALSE
8 Years	asthma_possible_or_def_8Y	frequency_of_use_of_eco_and_organic_cleaning_product_3m	2286	223	1397	132	0.97	0.89	1.06	0.519148	0.948013	FALSE
8 Years	asthma_possible_or_def_8Y	frequency_of_use_of_spray_air_freshener_3m	2284	223	869	90	1	0.9	1.11	0.976227	1	FALSE
8 Years	asthma_possible_or_def_8Y	frequency_of_use_of_glass_cleaner_3m	2287	223	1648	157	0.97	0.87	1.08	0.533113	0.950359	FALSE
8 Years	asthma_possible_or_def_8Y	frequency_of_use_of_chemical_hand_cleaner_3m	2283	223	222	21	0.88	0.69	1.14	0.345034	0.895426	FALSE
8 Years	asthma_possible_or_def_8Y	frequency_of_use_of_purell-type_hand_cleaner_3m	2287	223	1232	123	1.04	0.96	1.14	0.350962	0.897351	FALSE
8 Years	asthma_possible_or_def_8Y	frequency_of_use_of_unscented_laundry_detergent_3m	2282	223	1490	146	1.01	0.93	1.1	0.844794	0.988375	FALSE
8 Years	asthma_possible_or_def_8Y	frequency_of_use_of_scented_laundry_detergent_3m	2284	223	1597	160	1.06	0.97	1.17	0.200495	0.829192	FALSE
8 Years	asthma_possible_or_def_8Y	frequency_of_use_of_fabric_softener_3m	2282	222	1087	118	1.1	1	1.2	0.0409296	0.502082	FALSE
8 Years	asthma_possible_or_def_8Y	frequency_of_use_of_toilet_bowl_cleaner_3m	2284	223	1850	184	1.05	0.93	1.19	0.3931	0.909884	FALSE
8 Years	asthma_possible_or_def_8Y	frequency_of_use_of_oven_cleaner_3m	2282	223	518	56	1.11	0.9	1.37	0.313963	0.881624	FALSE
8 Years	asthma_possible_or_def_8Y	frequency_of_use_of_bathroom_tile_cleaner_3m	2282	223	997	105	1.07	0.96	1.2	0.231048	0.847494	FALSE
8 Years	asthma_possible_or_def_8Y	frequency_of_use_of_solvents_3m	2283	223	1082	105	1.02	0.87	1.2	0.812444	0.988375	FALSE
8 Years	asthma_possible_or_def_8Y	frequency_of_use_of_plug-in_deodorizer_air_freshener_3m	2283	222	397	48	1.06	0.95	1.18	0.300458	0.880254	FALSE
8 Years	asthma_possible_or_def_8Y	frequency_of_use_of_insecticide_3m	2279	223	138	16	1.08	0.72	1.61	0.716112	0.980882	FALSE
8 Years	asthma_possible_or_def_8Y	frequency_of_use_of_floor_cleaner_3m	2283	223	1402	148	1	0.9	1.12	0.947721	1	FALSE
8 Years	asthma_possible_or_def_8Y	frequency_of_use_of_furniture_polish_3m	2286	222	439	48	1.01	0.86	1.19	0.883871	0.991712	FALSE
8 Years	asthma_possible_or_def_8Y	frequency_of_use_of_floor_polish_3m	2285	223	160	19	1.15	0.91	1.45	0.242668	0.850773	FALSE
8 Years	asthma_possible_or_def_8Y	frequency_of_use_of_dusting_polish_spray_3m	2285	223	492	52	0.99	0.86	1.15	0.935463	1	FALSE
8 Years	asthma_possible_or_def_8Y	frequency_of_use_of_drain_cleaner_3m	2284	223	551	63	1.19	0.98	1.45	0.0808205	0.613134	FALSE
8 Years	asthma_possible_or_def_8Y	frequency_of_use_of_hand_dishwashing_detergent_3m	2286	223	2238	219	1.08	0.86	1.36	0.49998	0.937793	FALSE
8 Years	asthma_possible_or_def_8Y	used_portable_air_cleaner_purifier_3m	2269	220	320	36	1.24	0.85	1.82	0.263645	0.876909	FALSE
8 Years	asthma_possible_or_def_8Y	portable_air_cleaner_purifier_frequency_of_use_3m	2284	223	314	35	1.1	0.95	1.27	0.194518	0.828931	FALSE
8 Years	asthma_possible_or_def_8Y	portable_air_cleaner_purifier_hepa_filter_3m	2290	224	158	21	1.49	0.92	2.42	0.107721	0.686761	FALSE
8 Years	asthma_possible_or_def_8Y	portable_air_cleaner_purifier_water_3m	2290	224	32	2	0.62	0.15	2.62	0.51318	0.944246	FALSE
8 Years	asthma_possible_or_def_8Y	portable_air_cleaner_purifier_negative_ion_3m	2290	224	75	6	0.83	0.35	1.94	0.664002	0.974134	FALSE
8 Years	asthma_possible_or_def_8Y	portable_air_cleaner_purifier_mode_of_action_unknown_3m	2290	224	79	8	1.1	0.52	2.34	0.794669	0.988375	FALSE
8 Years	asthma_possible_or_def_8Y	portable_air_cleaner_purifier_in_mothers_bedroom_3m	2290	224	174	17	1.05	0.62	1.77	0.86524	0.991712	FALSE
8 Years	asthma_possible_or_def_8Y	portable_air_cleaner_purifier_in_sbjt_bedroom_3m	2290	224	69	9	1.4	0.68	2.87	0.362156	0.900451	FALSE
8 Years	asthma_possible_or_def_8Y	portable_air_cleaner_purifier_in_main_living_space_3m	2290	224	80	12	1.65	0.87	3.11	0.123123	0.737312	FALSE
8 Years	asthma_possible_or_def_8Y	portable_air_cleaner_purifier_in_basement_3m	2290	224	35	4	1.17	0.41	3.37	0.771356	0.988375	FALSE
8 Years	asthma_possible_or_def_8Y	pests_or_bugs_in_home_3m	2286	223	606	66	1.19	0.87	1.62	0.274143	0.880254	FALSE
8 Years	asthma_possible_or_def_8Y	mice_detected_in_home_3m	2290	224	182	24	1.34	1.04	1.74	0.0258235	0.437844	FALSE
8 Years	asthma_possible_or_def_8Y	mouse_problem_treatment_rodent_poison_3m	2290	224	40	6	1.5	0.62	3.64	0.371295	0.90225	FALSE
8 Years	asthma_possible_or_def_8Y	mouse_problem_treatment_rodent_trap_3m	2290	224	108	15	1.47	0.83	2.6	0.181932	0.81417	FALSE
8 Years	asthma_possible_or_def_8Y	mouse_problem_treatment_mouse_adhesive_pad_3m	2290	224	41	10	2.85	1.37	5.94	0.00508018	0.20726	FALSE
8 Years	asthma_possible_or_def_8Y	rats_detected_in_home_3m	2290	224	11	1	0.82	0.19	3.62	0.793153	0.988375	FALSE
8 Years	asthma_possible_or_def_8Y	termites_carpenter_ants_detected_in_home_3m	2290	224	66	8	1.1	0.74	1.65	0.640025	0.974134	FALSE
8 Years	asthma_possible_or_def_8Y	personally_treat_termite_carpenter_ant_problem_3m	2290	224	45	6	1.35	0.56	3.26	0.511428	0.942776	FALSE
8 Years	asthma_possible_or_def_8Y	cockroaches_detected_in_home_3m	2290	224	14	2	0.9	0.32	2.51	0.83882	0.988375	FALSE
8 Years	asthma_possible_or_def_8Y	moths_detected_in_home_3m	2290	224	154	20	1.37	0.83	2.26	0.214945	0.83893	FALSE
8 Years	asthma_possible_or_def_8Y	home_has_basement_3m	2287	223	1741	172	0.98	0.68	1.39	0.892831	0.99513	FALSE
8 Years	asthma_possible_or_def_8Y	window_condensation_in_cool_weather_3m	2284	223	991	101	1.08	0.82	1.43	0.586136	0.962224	FALSE
8 Years	asthma_possible_or_def_8Y	fan_exhaust_present_where_sbjt_spends_most_time_3m	2285	223	1873	179	0.91	0.64	1.3	0.609261	0.973928	FALSE
8 Years	asthma_possible_or_def_8Y	frequency_fan_use_where_sbjt_spends_most_time_3m	2283	223	1822	175	1.02	0.91	1.15	0.708702	0.98059	FALSE
8 Years	asthma_possible_or_def_8Y	window_mirror_fogged_more_than_15_min_where_sbjt_spends_most_time_3m	2279	221	142	24	1.95	1.22	3.11	0.00492185	0.20726	FALSE
8 Years	asthma_possible_or_def_8Y	portable_humidifier_vaporizer_present_3m	2286	223	884	87	1.03	0.77	1.38	0.829722	0.988375	FALSE
8 Years	asthma_possible_or_def_8Y	frequency_of_use_humidifier_vaporizer_3m	2288	224	882	87	1.06	0.95	1.19	0.292788	0.880254	FALSE
8 Years	asthma_possible_or_def_8Y	HENV3MQ64	2283	223	236	27	1.21	0.79	1.87	0.382503	0.909316	FALSE
8 Years	asthma_possible_or_def_8Y	dehumidifier_used_3m	2281	222	390	40	0.93	0.64	1.37	0.726323	0.980882	FALSE
8 Years	asthma_possible_or_def_8Y	frequency_of_use_of_dehumidifier_3m	2289	224	389	40	0.98	0.86	1.11	0.723719	0.980882	FALSE
8 Years	asthma_possible_or_def_8Y	washing_machine_at_home_3m	2284	223	2074	201	0.9	0.56	1.44	0.66157	0.974134	FALSE
8 Years	asthma_possible_or_def_8Y	num_laundry_loads_per_week_3m	2287	224	2066	200	0.98	0.95	1.02	0.310888	0.880387	FALSE
8 Years	asthma_possible_or_def_8Y	dry_clothes_gas_dryer_outdoor_vent_3m	2290	224	128	11	0.84	0.44	1.59	0.595942	0.966948	FALSE
8 Years	asthma_possible_or_def_8Y	dry_clothes_electric_dryer_outdoor_vent_3m	2290	224	1778	173	0.94	0.68	1.32	0.732394	0.980944	FALSE
8 Years	asthma_possible_or_def_8Y	dry_clothes_electric_dryer_indoor_vent_3m	2290	224	77	9	1.29	0.63	2.63	0.482585	0.929072	FALSE
8 Years	asthma_possible_or_def_8Y	dry_clothes_electric_dryer_vent_unknown_3m	2290	224	111	13	1.33	0.73	2.42	0.353168	0.897351	FALSE
8 Years	asthma_possible_or_def_8Y	dry_clothes_dryer_in_common_area_of_apartment_building_3m	2290	224	146	15	1.08	0.62	1.9	0.776876	0.988375	FALSE
8 Years	asthma_possible_or_def_8Y	dry_clothes_hanging_outside_3m	2290	224	331	34	1.03	0.69	1.53	0.884483	0.991712	FALSE
8 Years	asthma_possible_or_def_8Y	dry_clothes_hanging_inside_3m	2290	224	1207	111	0.9	0.68	1.2	0.485625	0.929958	FALSE
8 Years	asthma_possible_or_def_8Y	water_leaks_in_bathrooms_3m	2290	224	87	9	1.09	0.54	2.21	0.810059	0.988375	FALSE
8 Years	asthma_possible_or_def_8Y	water_leaks_in_mothers_bedroom_3m	2290	224	35	1	0.29	0.04	2.14	0.224632	0.844924	FALSE
8 Years	asthma_possible_or_def_8Y	water_leaks_in_kitchen_3m	2290	224	78	8	1.12	0.53	2.36	0.77422	0.988375	FALSE
8 Years	asthma_possible_or_def_8Y	water_leaks_in_basement_3m	2290	224	206	22	1.04	0.65	1.66	0.885607	0.991712	FALSE
8 Years	asthma_possible_or_def_8Y	water_leaks_in_other_rooms_3m	2290	224	30	4	1.47	0.5	4.27	0.481987	0.929072	FALSE
8 Years	asthma_possible_or_def_8Y	water_leaks_in_living_dining_family_rooms_3m	2290	224	52	4	0.79	0.28	2.23	0.661721	0.974134	FALSE
8 Years	asthma_possible_or_def_8Y	leak_type_roof_leak_3m	2290	224	77	8	1.1	0.52	2.32	0.811616	0.988375	FALSE
8 Years	asthma_possible_or_def_8Y	leak_type_plumbing_3m	2290	224	140	15	1.12	0.64	1.96	0.679084	0.974134	FALSE
8 Years	asthma_possible_or_def_8Y	leak_type_window_leak_3m	2290	224	36	2	0.51	0.12	2.17	0.36575	0.901033	FALSE
8 Years	asthma_possible_or_def_8Y	leak_type_basement_leak_3m	2290	224	103	9	0.77	0.38	1.57	0.476456	0.926964	FALSE
8 Years	asthma_possible_or_def_8Y	leak_amount_of_water_dampness_3m	2290	224	137	12	0.86	0.47	1.59	0.627747	0.974134	FALSE
8 Years	asthma_possible_or_def_8Y	leak_amount_of_water_dripping_puddles_3m	2290	224	284	29	1.06	0.7	1.6	0.79805	0.988375	FALSE
8 Years	asthma_possible_or_def_8Y	leak_amount_of_water_standing_water_3m	2290	224	60	7	1.19	0.53	2.68	0.6676	0.974134	FALSE
8 Years	asthma_possible_or_def_8Y	leak_num_days_area_damp_or_wet_3m	2288	223	438	47	1	0.99	1.01	0.787247	0.988375	FALSE
8 Years	asthma_possible_or_def_8Y	leak_area_currently_wet_3m	2285	223	55	7	1.09	0.96	1.23	0.172797	0.802022	FALSE
8 Years	asthma_possible_or_def_8Y	leak_area_structures_wet_carpet_3m	2290	224	85	6	0.68	0.29	1.58	0.366387	0.901033	FALSE
8 Years	asthma_possible_or_def_8Y	leak_area_structures_wet_raised_floor_3m	2290	224	30	3	1.08	0.32	3.6	0.903557	0.996185	FALSE
8 Years	asthma_possible_or_def_8Y	leak_area_structures_wet_wall_3m	2290	224	149	16	1.12	0.65	1.92	0.685184	0.9744	FALSE
8 Years	asthma_possible_or_def_8Y	leak_area_structures_wet_ceiling_3m	2290	224	134	13	1.04	0.57	1.88	0.89908	0.996185	FALSE
8 Years	asthma_possible_or_def_8Y	leak_area_structures_wet_subfloor_3m	2290	224	50	5	0.95	0.37	2.43	0.914991	1	FALSE
8 Years	asthma_possible_or_def_8Y	leak_rating_3m	2284	223	445	47	1.01	0.75	1.35	0.967265	1	FALSE
8 Years	asthma_possible_or_def_8Y	cooking_appliance_is_gas_propane_stove_3m	2290	224	438	35	0.82	0.55	1.22	0.329244	0.894095	FALSE
8 Years	asthma_possible_or_def_8Y	cooking_appliance_is_electric_stove_3m	2290	224	1852	188	1.18	0.8	1.74	0.407766	0.911073	FALSE
8 Years	asthma_possible_or_def_8Y	cooking_appliance_is_other_3m	2290	224	420	41	1.27	0.76	2.12	0.364608	0.901033	FALSE
8 Years	asthma_possible_or_def_8Y	gas_propane_stove_has_pilot_light_3m	2276	224	2059	206	1.01	0.96	1.07	0.685002	0.9744	FALSE
8 Years	asthma_possible_or_def_8Y	how_often_smoke_from_cooking_noticeable_3m	2281	224	2216	216	1.15	1	1.33	0.049571	0.529439	FALSE
8 Years	asthma_possible_or_def_8Y	frequency_of_use_stove_fan_exhaust_3m	2286	224	1907	176	0.95	0.85	1.08	0.449642	0.917793	FALSE
8 Years	asthma_possible_or_def_8Y	additional_cooking_facilities_present_3m	2289	224	288	29	1.12	0.73	1.73	0.608221	0.973928	FALSE
8 Years	asthma_possible_or_def_8Y	frequency_of_use_of_additional_cooking_facilities_3m	2287	224	241	22	0.99	0.9	1.09	0.820461	0.988375	FALSE
8 Years	asthma_possible_or_def_8Y	home_basement_is_living_space_3m	2284	223	790	83	1.09	0.82	1.47	0.543509	0.950359	FALSE
8 Years	asthma_possible_or_def_8Y	lives_in_apartment_building_3m	2286	223	450	40	0.94	0.64	1.37	0.737325	0.982032	FALSE
8 Years	asthma_possible_or_def_8Y	basement_smells_earthy_mouldy_musty_3m	2274	223	382	42	0.97	0.9	1.05	0.503104	0.937793	FALSE
8 Years	asthma_possible_or_def_8Y	basement_is_insulated_3m	2227	218	1397	141	0.98	0.92	1.05	0.566386	0.955661	FALSE
8 Years	asthma_possible_or_def_8Y	basement_flooring_is_cement_concrete_3m	2290	224	941	94	0.97	0.72	1.31	0.850509	0.990901	FALSE
8 Years	asthma_possible_or_def_8Y	basement_flooring_is_laminate_3m	2290	224	298	27	0.91	0.6	1.39	0.671563	0.974134	FALSE
8 Years	asthma_possible_or_def_8Y	basement_flooring_is_hard_vinyl_tiles_3m	2290	224	71	6	0.77	0.33	1.81	0.552863	0.951668	FALSE
8 Years	asthma_possible_or_def_8Y	basement_flooring_is_full_carpet_3m	2290	224	404	41	1.03	0.72	1.48	0.876571	0.991712	FALSE
8 Years	asthma_possible_or_def_8Y	basement_flooring_is_hardwood_3m	2290	224	58	8	1.5	0.7	3.25	0.300567	0.880254	FALSE
8 Years	asthma_possible_or_def_8Y	basement_flooring_is_soft_vinyl_tiles_sheet_3m	2290	224	194	14	0.68	0.39	1.2	0.18397	0.81417	FALSE
8 Years	asthma_possible_or_def_8Y	basement_flooring_is_partial_carpet_3m	2290	224	553	50	0.84	0.6	1.17	0.302156	0.880254	FALSE
8 Years	asthma_possible_or_def_8Y	basement_flooring_is_ceramic_tiles_3m	2290	224	290	22	0.77	0.48	1.23	0.272885	0.880254	FALSE
8 Years	asthma_possible_or_def_8Y	basement_flooring_is_other_type_3m	2290	224	105	12	1.16	0.62	2.16	0.638104	0.974134	FALSE
8 Years	asthma_possible_or_def_8Y	basement_has_raised_floor_3m	2271	222	483	44	0.99	0.94	1.04	0.672456	0.974134	FALSE
8 Years	asthma_possible_or_def_8Y	basement_has_dehumidifier_3m	2281	224	552	58	1.02	0.95	1.09	0.546362	0.951313	FALSE
8 Years	asthma_possible_or_def_8Y	frequency_of_use_basement_dehumidifier_in_winter_3m	2289	223	280	30	0.98	0.88	1.09	0.683217	0.9744	FALSE
8 Years	asthma_possible_or_def_8Y	frequency_of_use_basement_dehumidifier_in_summer_3m	2289	223	410	39	0.91	0.81	1.02	0.10334	0.678932	FALSE
8 Years	asthma_possible_or_def_8Y	basement_has_sump_pump_3m	2290	224	858	82	1	0.95	1.05	0.972732	1	FALSE
8 Years	asthma_possible_or_def_8Y	frequency_of_use_basement_sump_pump_3m	2285	224	524	52	0.99	0.94	1.05	0.730154	0.980882	FALSE
8 Years	asthma_possible_or_def_8Y	other_floor_number_main_living_area_3m	2290	224	496	44	1.02	0.98	1.05	0.317651	0.884969	FALSE
8 Years	asthma_possible_or_def_8Y	floor_of_home_sbjt_spend_most_awake_time_3m	2285	223	2202	215	1.02	0.98	1.05	0.314015	0.881624	FALSE
8 Years	asthma_possible_or_def_8Y	basement_has_portable_humidifier_3m	2290	224	156	19	1.02	0.94	1.1	0.687106	0.975794	FALSE
8 Years	asthma_possible_or_def_8Y	frequency_of_use_basement_humidifier_in_winter_3m	2290	224	62	9	0.98	0.79	1.22	0.876474	0.991712	FALSE
8 Years	asthma_possible_or_def_8Y	frequency_of_use_basement_humidifier_in_summer_3m	2290	224	52	6	0.98	0.8	1.2	0.84022	0.988375	FALSE
8 Years	asthma_possible_or_def_8Y	visible_signs_of_mould_in_basement_3m	2290	224	240	28	0.98	0.92	1.05	0.648345	0.974134	FALSE
8 Years	asthma_possible_or_def_8Y	num_items_stored_in_basement_cleaning_products_3m	2268	222	1138	127	1.13	1	1.26	0.0448796	0.518684	FALSE
8 Years	asthma_possible_or_def_8Y	num_items_stored_in_basement_camping_fuels_3m	2268	222	164	20	1.23	0.9	1.68	0.202168	0.831137	FALSE
8 Years	asthma_possible_or_def_8Y	num_items_stored_in_basement_paints_stains_thinners_3m	2268	222	1208	121	1.01	0.9	1.13	0.868238	0.991712	FALSE
8 Years	asthma_possible_or_def_8Y	num_items_stored_in_basement_solvents_not_gasoline_3m	2268	222	300	28	0.96	0.71	1.3	0.7853	0.988375	FALSE
8 Years	asthma_possible_or_def_8Y	num_items_stored_in_basement_fertilizer_insecticide_herbicide_3m	2268	222	165	21	1.18	0.88	1.59	0.271151	0.880254	FALSE
8 Years	asthma_possible_or_def_8Y	num_items_stored_in_basement_automobile_batteries_3m	2268	222	51	9	1.48	0.87	2.51	0.151074	0.795843	FALSE
8 Years	asthma_possible_or_def_8Y	num_items_stored_in_basement_lubricant_sprays_3m	2268	222	530	62	1.14	0.94	1.37	0.173515	0.802506	FALSE
8 Years	asthma_possible_or_def_8Y	num_items_stored_in_basement_antifreeze_windshield_wiper_fluid_coolants_3m	2268	222	138	14	1.16	0.83	1.62	0.396461	0.909884	FALSE
8 Years	asthma_possible_or_def_8Y	num_items_stored_in_basement_adhesives_3m	2268	222	665	68	0.97	0.81	1.16	0.70522	0.980296	FALSE
8 Years	asthma_possible_or_def_8Y	fume_or_dust_generating_projects_conducted_3m	2281	222	816	78	1.02	0.91	1.15	0.713338	0.98078	FALSE
8 Years	asthma_possible_or_def_8Y	home_has_crawl_space_3m	2287	223	327	38	1.22	0.84	1.77	0.304635	0.880254	FALSE
8 Years	asthma_possible_or_def_8Y	crawl_space_is_accessible_to_basement_3m	2287	224	212	22	1.03	0.65	1.65	0.894544	0.995481	FALSE
8 Years	asthma_possible_or_def_8Y	crawl_space_is_damp_3m	2290	224	106	15	0.98	0.88	1.08	0.624111	0.974134	FALSE
8 Years	asthma_possible_or_def_8Y	frequency_of_use_air_conditioning_3m	2288	224	1270	133	0.99	0.86	1.15	0.912671	1	FALSE
8 Years	asthma_possible_or_def_8Y	HENV3MQ85_2	2290	224	388	36	0.88	0.6	1.28	0.498654	0.937793	FALSE
8 Years	asthma_possible_or_def_8Y	num_ac_units_3m	2287	224	385	36	0.95	0.75	1.2	0.668563	0.974134	FALSE
8 Years	asthma_possible_or_def_8Y	num_times_per_year_filter_cleaned_or_replaced_3m	2290	224	326	30	1	0.99	1	0.479801	0.929072	FALSE
8 Years	asthma_possible_or_def_8Y	home_has_furnace_3m	2284	223	1651	164	1.01	0.71	1.43	0.947815	1	FALSE
8 Years	asthma_possible_or_def_8Y	age_of_furnace_3m	2279	223	1640	163	0.99	0.94	1.05	0.761343	0.988375	FALSE
8 Years	asthma_possible_or_def_8Y	furnace_location_main_floor_3m	2290	224	117	8	0.67	0.32	1.41	0.294713	0.880254	FALSE
8 Years	asthma_possible_or_def_8Y	furnace_location_basement_3m	2290	224	1477	145	0.94	0.68	1.3	0.693682	0.976539	FALSE
8 Years	asthma_possible_or_def_8Y	home_heated_by_forced_air_3m	2277	224	1582	158	0.99	0.71	1.39	0.969718	1	FALSE
8 Years	asthma_possible_or_def_8Y	frequency_of_replacement_furnace_filter_3m	2290	224	1629	162	1	1	1	0.573292	0.961831	FALSE
8 Years	asthma_possible_or_def_8Y	furnace_has_humidifier_3m	2290	224	912	84	1	0.95	1.04	0.871584	0.991712	FALSE
8 Years	asthma_possible_or_def_8Y	humidifier_on_furnace_is_used_3m	2290	224	423	38	0.95	0.81	1.1	0.475747	0.926923	FALSE
8 Years	asthma_possible_or_def_8Y	frequency_of_cleaning_humidifier_on_furnace_3m	2290	224	334	28	1	1	1.01	0.441689	0.917793	FALSE
8 Years	asthma_possible_or_def_8Y	has_heat_recovery_ventiliation_system_3m	2289	224	899	91	1.01	0.97	1.04	0.669935	0.974134	FALSE
8 Years	asthma_possible_or_def_8Y	has_boiler_3m	2290	224	642	70	1.03	0.99	1.08	0.165514	0.79606	FALSE
8 Years	asthma_possible_or_def_8Y	boiler_age_3m	2290	224	359	37	1.04	0.96	1.11	0.338835	0.894813	FALSE
8 Years	asthma_possible_or_def_8Y	home_heating_fuel_gas_propane_3m	2290	224	1561	154	1.1	0.81	1.49	0.559666	0.953316	FALSE
8 Years	asthma_possible_or_def_8Y	home_heating_fuel_wood_pellet_3m	2290	224	86	13	1.71	0.93	3.17	0.0856772	0.632617	FALSE
8 Years	asthma_possible_or_def_8Y	home_heating_fuel_electric_3m	2290	224	774	72	0.88	0.64	1.23	0.462249	0.917793	FALSE
8 Years	asthma_possible_or_def_8Y	floor_of_home_sbjt_sleeps_3m	2282	223	2188	213	1.02	0.98	1.05	0.334915	0.894223	FALSE
8 Years	asthma_possible_or_def_8Y	hot_water_heating_system_age_3m	1251	110	1185	105	0.99	0.97	1.02	0.694733	0.976539	FALSE
8 Years	asthma_possible_or_def_8Y	hot_water_heating_fuel_gas_propane_3m	2290	224	1246	119	1	0.75	1.34	0.981808	1	FALSE
8 Years	asthma_possible_or_def_8Y	hot_water_heating_fuel_electric_3m	2290	224	629	62	0.9	0.64	1.25	0.515423	0.945931	FALSE
8 Years	asthma_possible_or_def_8Y	frequency_of_use_of_electric_baseboard_3m	2281	222	499	48	0.97	0.84	1.13	0.706835	0.980296	FALSE
8 Years	asthma_possible_or_def_8Y	frequency_of_use_of_radiators_3m	2283	223	273	26	1.02	0.88	1.19	0.758764	0.988375	FALSE
8 Years	asthma_possible_or_def_8Y	has_radiator_covers_3m	2277	221	2088	209	1.02	0.97	1.08	0.40524	0.911073	FALSE
8 Years	asthma_possible_or_def_8Y	radiator_cover_type_wood_3m	2290	224	30	1	0.3	0.04	2.22	0.23663	0.850268	FALSE
8 Years	asthma_possible_or_def_8Y	radiator_cover_type_metal_3m	2290	224	149	18	1.4	0.83	2.35	0.207899	0.835229	FALSE
8 Years	asthma_possible_or_def_8Y	frequency_of_use_of_gas_fireplace_3m	2286	222	446	41	1.13	0.89	1.42	0.319911	0.884969	FALSE
8 Years	asthma_possible_or_def_8Y	frequency_of_use_of_gas_space_heater_3m	2283	223	17	2	1.22	0.7	2.12	0.48175	0.929072	FALSE
8 Years	asthma_possible_or_def_8Y	frequency_of_use_of_electric_space_heater_3m	2278	222	664	64	0.86	0.68	1.08	0.196324	0.828931	FALSE
8 Years	asthma_possible_or_def_8Y	frequency_of_use_of_wood_burning_stove_fireplace_3m	2278	222	184	16	0.97	0.66	1.43	0.878929	0.991712	FALSE
8 Years	asthma_possible_or_def_8Y	frequency_of_use_of_other_heating_source_3m	2240	220	170	11	0.86	0.66	1.11	0.249508	0.858773	FALSE
8 Years	asthma_possible_or_def_8Y	regularly_lower_temperature_in_blocks_in_winter_3m	2281	222	1218	121	1.04	0.79	1.38	0.779411	0.988375	FALSE
8 Years	asthma_possible_or_def_8Y	lower_temperature_in_blocks_in_winter_temperature_celsius_3m	2286	222	1213	119	1	0.99	1	0.416136	0.911073	FALSE
8 Years	asthma_possible_or_def_8Y	home_or_building_has_swimming_pool_hot_tub_sauna_3m	2284	223	204	20	1	0.61	1.63	0.994363	1	FALSE
8 Years	asthma_possible_or_def_8Y	home_or_building_has_outdoor_swimming_pool_3m	2290	224	65	4	0.59	0.21	1.64	0.30855	0.880254	FALSE
8 Years	asthma_possible_or_def_8Y	frequency_sbjt_near_or_in_this_swimming_pool_3m	2290	224	21	1	0.49	0.13	1.81	0.28271	0.880254	FALSE
8 Years	asthma_possible_or_def_8Y	home_or_building_has_outdoor_hot_tub_3m	2290	224	59	8	1.39	0.65	2.98	0.400019	0.909884	FALSE
8 Years	asthma_possible_or_def_8Y	frequency_sbjt_near_this_outdoor_hot_tub_3m	2290	224	16	3	1.11	0.62	2	0.723795	0.980882	FALSE
8 Years	asthma_possible_or_def_8Y	frequency_sbjt_in_or_near_this_indoor_pool_3m	2290	224	18	2	1.06	0.46	2.43	0.890956	0.994468	FALSE
8 Years	asthma_possible_or_def_8Y	store_any_swimming_pool_hot_tub_chemicals_3m	2290	224	98	9	0.94	0.8	1.11	0.451582	0.917793	FALSE
8 Years	asthma_possible_or_def_8Y	swimming_pool_hot_tub_chemicals_storage_location_home_3m	2290	224	30	4	1.32	0.45	3.87	0.611716	0.973928	FALSE
8 Years	asthma_possible_or_def_8Y	other_swimming_pool_is_indoor_3m	2290	224	375	28	0.73	0.48	1.11	0.139434	0.76837	FALSE
8 Years	asthma_possible_or_def_8Y	other_swimming_pool_is_outdoor_3m	2290	224	152	17	1.06	0.62	1.82	0.820841	0.988375	FALSE
8 Years	asthma_possible_or_def_8Y	hours_spent_in_or_near_indoor_swimming_pools_3m	2283	222	448	39	1.01	0.98	1.05	0.387857	0.909884	FALSE
8 Years	asthma_possible_or_def_8Y	hours_spent_in_or_near_outdoor_pools_3m	2282	222	231	24	1.01	0.99	1.03	0.408173	0.911073	FALSE
8 Years	asthma_possible_or_def_8Y	has_lawn_3m	2288	223	1726	173	1.09	0.77	1.54	0.635651	0.974134	FALSE
8 Years	asthma_possible_or_def_8Y	uses_pesticides_herbicides_garden_spray_weed_killers_on_lawn_in_summer_3m	2271	219	562	60	1.05	0.75	1.46	0.787481	0.988375	FALSE
8 Years	asthma_possible_or_def_8Y	num_applications_per_year_pesticide_herbicide_garden_spray_weed_killer_3m	2275	224	545	60	1.12	1	1.26	0.046966	0.523191	FALSE
8 Years	asthma_possible_or_def_8Y	home_has_parking_garage_3m	2290	224	303	29	1.09	0.7	1.7	0.706676	0.980296	FALSE
8 Years	asthma_possible_or_def_8Y	ocassional_to_frequent_ac_during_summer_3m	2290	224	1174	123	0.99	0.67	1.45	0.952917	1	FALSE
8 Years	asthma_possible_or_def_8Y	regular_ac_during_summer_3m	2290	224	804	84	0.95	0.67	1.34	0.770715	0.988375	FALSE
8 Years	asthma_possible_or_def_8Y	clean_home_more_than_4_times_per_month_3m	2290	224	534	55	1.05	0.76	1.46	0.754259	0.988375	FALSE
8 Years	asthma_possible_or_def_8Y	daily_air_freshener_use_3m	2290	224	373	41	1.13	0.79	1.63	0.510152	0.941801	FALSE
8 Years	asthma_possible_or_def_8Y	weekly_or_more_air_freshener_use_3m	2290	224	660	69	1.07	0.79	1.45	0.666016	0.974134	FALSE
8 Years	asthma_possible_or_def_8Y	daily_dish_detergent_use_by_mother_3m	2290	224	1289	124	0.97	0.74	1.29	0.844145	0.988375	FALSE
8 Years	asthma_possible_or_def_8Y	daily_scented_candle_or_incense_use_3m	2290	224	54	4	0.77	0.28	2.17	0.624373	0.974134	FALSE
8 Years	asthma_possible_or_def_8Y	weekly_or_more_scented_candle_or_incense_use_3m	2290	224	314	37	1.29	0.88	1.89	0.184682	0.81417	FALSE
8 Years	asthma_possible_or_def_8Y	weekly_solvent_use_by_anyone_3m	2290	224	99	10	1.06	0.54	2.08	0.855019	0.990901	FALSE
8 Years	asthma_possible_or_def_8Y	weekly_eco_organic_cleaning_product_use_3m	2290	224	1056	100	0.99	0.75	1.32	0.956479	1	FALSE
8 Years	asthma_possible_or_def_8Y	weekly_glass_cleaner_use_3m	2290	224	915	86	0.92	0.69	1.23	0.580213	0.962224	FALSE
8 Years	asthma_possible_or_def_8Y	weekly_chem_hand_cleaner_use_mother_3m	2290	224	53	4	0.76	0.27	2.14	0.601981	0.972572	FALSE
8 Years	asthma_possible_or_def_8Y	weekly_chem_hand_cleaner_use_by_anyone_3m	2290	224	53	4	0.76	0.27	2.14	0.601981	0.972572	FALSE
8 Years	asthma_possible_or_def_8Y	weekly_furniture_floor_dusting_polish_use_3m	2290	224	251	25	0.99	0.64	1.54	0.968938	1	FALSE
8 Years	asthma_possible_or_def_8Y	monthly_furniture_floor_dusting_polish_use_3m	2290	224	486	48	0.99	0.7	1.39	0.937804	1	FALSE
8 Years	asthma_possible_or_def_8Y	weekly_oven_cleaner_use_3m	2290	224	33	7	2.48	1.06	5.84	0.0372052	0.487906	FALSE
8 Years	asthma_possible_or_def_8Y	monthly_oven_cleaner_use_3m	2290	224	142	14	0.97	0.54	1.71	0.904946	0.996185	FALSE
8 Years	asthma_possible_or_def_8Y	weekly_scented_laundry_detergent_use_3m	2290	224	1435	143	1.08	0.8	1.44	0.618153	0.974134	FALSE
8 Years	asthma_possible_or_def_8Y	weekly_fabric_softener_use_3m	2290	224	945	103	1.23	0.92	1.63	0.156557	0.79606	FALSE
8 Years	asthma_possible_or_def_8Y	weekly_or_more_bleach_use_3m	2290	224	356	41	1.23	0.85	1.76	0.268524	0.880254	FALSE
8 Years	asthma_possible_or_def_8Y	weekly_drain_cleaner_use_3m	2290	224	33	5	1.5	0.57	3.95	0.414766	0.911073	FALSE
8 Years	asthma_possible_or_def_8Y	portable_air_cleaner_used_mothers_bedroom_3m	2290	224	198	24	1.33	0.85	2.09	0.217425	0.83893	FALSE
8 Years	asthma_possible_or_def_8Y	portable_air_cleaner_used_main_living_space_3m	2290	224	198	24	1.33	0.85	2.09	0.217425	0.83893	FALSE
8 Years	asthma_possible_or_def_8Y	weekly_tile_cleaner_use_3m	2290	224	423	50	1.27	0.91	1.79	0.159385	0.79606	FALSE
8 Years	asthma_possible_or_def_8Y	weekly_or_more_unscented_candle_3m	2290	224	143	19	1.53	0.92	2.55	0.102393	0.678932	FALSE
8 Years	asthma_possible_or_def_8Y	weekly_or_more_toilet_bowl_cleaner_use_by_mother_3m	2290	224	1272	131	1.11	0.83	1.47	0.479878	0.929072	FALSE
8 Years	asthma_possible_or_def_8Y	mice_or_rats_detected_in_home_3m	2290	224	189	25	1.46	0.93	2.29	0.0974831	0.673665	FALSE
8 Years	asthma_possible_or_def_8Y	water_leak_in_home_3m	2290	224	422	44	1.07	0.76	1.52	0.69106	0.976539	FALSE
8 Years	asthma_possible_or_def_8Y	regular_stove_fan_exhaust_use_3m	2290	224	1054	101	1.02	0.77	1.36	0.891758	0.994468	FALSE
8 Years	asthma_possible_or_def_8Y	num_weekly_laundry_loads_greater_than_2_3m	2290	224	1965	187	0.8	0.55	1.17	0.260391	0.875046	FALSE
8 Years	asthma_possible_or_def_8Y	num_weekly_laundry_loads_greater_than_4_3m	2290	224	1489	142	0.92	0.69	1.22	0.56015	0.953316	FALSE
8 Years	asthma_possible_or_def_8Y	mothers_bedroom_complete_carpeting_3m	2290	224	1080	97	0.84	0.63	1.12	0.236747	0.850268	FALSE
8 Years	asthma_possible_or_def_8Y	babys_bedroom_complete_carpeting_3m	2290	224	556	50	0.87	0.62	1.22	0.429871	0.911073	FALSE
8 Years	asthma_possible_or_def_8Y	most_used_living_space_complete_carpeting_3m	2290	224	481	41	0.8	0.56	1.15	0.235378	0.850268	FALSE
8 Years	asthma_possible_or_def_8Y	baby_powder_talc_cornstarch_used_3m	2290	224	394	39	0.94	0.65	1.36	0.735144	0.982032	FALSE
8 Years	asthma_possible_or_def_8Y	diaper_cream_used_3m	2290	224	1608	172	1.46	1.06	2.03	0.0219458	0.402404	FALSE
8 Years	asthma_possible_or_def_8Y	frequent_diaper_cream_used_3m	2290	224	407	47	1.31	0.93	1.85	0.121128	0.727471	FALSE
8 Years	asthma_possible_or_def_8Y	frequent_baby_wipes_used_3m	2290	224	1706	162	0.88	0.64	1.2	0.411901	0.911073	FALSE
8 Years	asthma_possible_or_def_8Y	baby_shampoo_used_3m	2290	224	1990	200	1.24	0.79	1.93	0.347384	0.895426	FALSE
8 Years	asthma_possible_or_def_8Y	frequent_baby_shampoo_used_3m	2290	224	66	7	1.11	0.5	2.48	0.795668	0.988375	FALSE
8 Years	asthma_possible_or_def_8Y	frequent_baby_lotion_used_3m	2290	224	438	64	1.85	1.35	2.53	0.000133494	0.0307334	TRUE
8 Years	asthma_possible_or_def_8Y	baby_soap_used_3m	2290	224	1659	164	1.02	0.75	1.4	0.884014	0.991712	FALSE
8 Years	asthma_possible_or_def_8Y	frequent_baby_soap_used_3m	2290	224	362	45	1.39	0.98	1.98	0.0667364	0.561015	FALSE
8 Years	asthma_possible_or_def_8Y	adult_soap_lotion_shampoo_used_3m	2290	224	131	16	1.33	0.77	2.29	0.310895	0.880387	FALSE
8 Years	asthma_possible_or_def_8Y	frequent_stove_fan_exhaust_used_3m	2290	224	1054	101	1.02	0.77	1.36	0.891758	0.994468	FALSE
8 Years	asthma_possible_or_def_8Y	basement_dehumidifier_used_daily_in_winter_3m	2290	224	94	11	1.06	0.55	2.04	0.866182	0.991712	FALSE
8 Years	asthma_possible_or_def_8Y	basement_dehumidifier_used_daily_in_summer_3m	2290	224	249	23	0.79	0.49	1.26	0.318309	0.884969	FALSE
8 Years	asthma_possible_or_def_8Y	basement_sump_pump_used_daily_3m	2290	224	80	5	0.54	0.21	1.36	0.188972	0.824316	FALSE
8 Years	asthma_possible_or_def_8Y	basement_sump_pump_used_weekly_or_more_3m	2290	224	175	15	0.74	0.42	1.31	0.302731	0.880254	FALSE
8 Years	asthma_possible_or_def_8Y	number_of_rooms_with_water_leaks_3m	2290	224	422	44	0.97	0.73	1.29	0.823013	0.988375	FALSE
8 Years	asthma_possible_or_def_8Y	more_than_2h_at_indoor_pool_since_birth_3m	2290	224	187	19	1.08	0.65	1.79	0.765428	0.988375	FALSE
8 Years	asthma_possible_or_def_8Y	more_than_2h_at_outdoor_pool_since_birth_3m	2290	224	127	14	1.04	0.58	1.87	0.903425	0.996185	FALSE
8 Years	asthma_possible_or_def_8Y	more_than_2_insecticide_applications_per_year_3m	2290	224	334	44	1.41	0.98	2.04	0.067924	0.561015	FALSE
8 Years	asthma_possible_or_def_8Y	older_children_in_home_3m	2290	224	1123	99	0.79	0.59	1.04	0.0945789	0.670463	FALSE
8 Years	asthma_possible_or_def_8Y	basement_smells_earthy_mouldy_musty_1Y	2059	205	243	35	1.05	0.96	1.14	0.30449	0.880254	FALSE
8 Years	asthma_possible_or_def_8Y	visible_signs_of_mould_in_basement_1Y	2058	205	152	18	1.01	0.92	1.1	0.863571	0.991712	FALSE
8 Years	asthma_possible_or_def_8Y	basement_smells_earthy_mouldy_musty_3M	2274	223	382	42	0.97	0.9	1.05	0.503104	0.937793	FALSE
8 Years	asthma_possible_or_def_8Y	visible_signs_of_mould_in_basement_3M	2290	224	240	28	0.98	0.92	1.05	0.648345	0.974134	FALSE
8 Years	asthma_possible_or_def_8Y	basement_smells_earthy_mouldy_musty_3m_to_1y	2359	228	100	17	1.85	1.07	3.21	0.0272504	0.444589	FALSE
8 Years	asthma_possible_or_def_8Y	visible_signs_of_mould_in_basement_3m_to_1y	2359	228	38	5	1.27	0.49	3.32	0.621779	0.974134	FALSE
8 Years	asthma_possible_or_def_8Y	mother_asthma_diagnosed_by_doctor_PR18WK	2390	232	519	83	2.17	1.63	2.91	1.55309e-07	0.000107267	TRUE
8 Years	asthma_possible_or_def_8Y	during_pregnancy_high_blood_pressure_PR18WK	2390	232	64	8	1.29	0.61	2.75	0.508175	0.940965	FALSE
8 Years	asthma_possible_or_def_8Y	during_pregnancy_urinary_infection_PR18WK	2390	232	210	24	1.23	0.78	1.93	0.367927	0.901033	FALSE
8 Years	asthma_possible_or_def_8Y	during_pregnancy_ongoing_morning_sickness_PR18WK	2390	232	232	24	1.09	0.69	1.7	0.720424	0.980882	FALSE
8 Years	asthma_possible_or_def_8Y	during_pregnancy_diarrhea_PR18WK	2390	232	436	44	1.06	0.74	1.5	0.76252	0.988375	FALSE
8 Years	asthma_possible_or_def_8Y	during_pregnancy_diabetes_PR18WK	2390	232	64	5	0.82	0.32	2.08	0.676927	0.974134	FALSE
8 Years	asthma_possible_or_def_8Y	during_pregnancy_fever_PR18WK	2390	232	170	21	1.31	0.81	2.11	0.279069	0.880254	FALSE
8 Years	asthma_possible_or_def_8Y	during_pregnancy_cold_flu_PR18WK	2390	232	1172	119	1.11	0.84	1.46	0.460947	0.917793	FALSE
8 Years	asthma_possible_or_def_8Y	during_pregnancy_cold_sores_PR18WK	2390	232	215	18	0.82	0.5	1.36	0.448843	0.917793	FALSE
8 Years	asthma_possible_or_def_8Y	during_pregnancy_chest_infection_pneumonia_PR18WK	2390	232	51	7	1.49	0.66	3.37	0.339874	0.894813	FALSE
8 Years	asthma_possible_or_def_8Y	during_pregnancy_sexually_transmitted_disease_PR18WK	2390	232	32	4	1.4	0.48	4.05	0.537179	0.950359	FALSE
8 Years	asthma_possible_or_def_8Y	during_pregnancy_yeast_infection_PR18WK	2390	232	273	28	1.07	0.7	1.62	0.757469	0.988375	FALSE
8 Years	asthma_possible_or_def_8Y	mom_csedsumr_pre18wk	2191	209	2115	200	1.01	0.99	1.03	0.279968	0.880254	FALSE
8 Years	asthma_possible_or_def_8Y	mom_psssumr_pre18wk	2192	209	2183	208	1.01	0.99	1.04	0.3039	0.880254	FALSE
8 Years	asthma_possible_or_def_8Y	mom_csedsumr_6m	2009	186	1846	174	1.02	1	1.04	0.0571153	0.547705	FALSE
8 Years	asthma_possible_or_def_8Y	mom_psssumr_6m	2013	186	2000	185	1.01	0.99	1.04	0.320206	0.884969	FALSE
8 Years	asthma_possible_or_def_8Y	mom_csedsumr_12m	2061	204	1856	188	1.02	1	1.03	0.0605336	0.550213	FALSE
8 Years	asthma_possible_or_def_8Y	mom_psssumr_12m	2061	204	2037	201	1.02	1	1.04	0.100238	0.673665	FALSE
8 Years	asthma_possible_or_def_8Y	mom_csedsumr_36m	1891	184	1703	167	1	0.99	1.02	0.613401	0.973928	FALSE
8 Years	asthma_possible_or_def_8Y	mom_psssumr_36m	1892	184	1873	182	1.01	0.99	1.03	0.343154	0.895426	FALSE
8 Years	asthma_possible_or_def_8Y	father_asthma_diagnosed_by_doctor_PR18WK	2011	201	362	52	1.75	1.24	2.46	0.00137418	0.0917852	FALSE
8 Years	asthma_possible_or_def_8Y	years_education_mother_PR18WK	2325	228	2325	228	0.97	0.93	1.02	0.300756	0.880254	FALSE
8 Years	asthma_possible_or_def_8Y	years_education_father_PR18WK	2308	225	2308	225	0.99	0.94	1.04	0.649831	0.974134	FALSE
8 Years	asthma_possible_or_def_8Y	total_household_income_PR18WK	2334	229	2334	229	0.97	0.91	1.04	0.430079	0.911073	FALSE
8 Years	asthma_possible_or_def_8Y	prenatal_smoke_exposure	2392	232	517	65	1.45	1.06	1.97	0.0185714	0.373606	FALSE
8 Years	asthma_possible_or_def_8Y	any_smoke_exposure_3m	2392	232	416	45	1.13	0.8	1.6	0.487329	0.931499	FALSE
8 Years	asthma_possible_or_def_8Y	any_smoke_exposure_6m	2392	232	328	36	1.1	0.75	1.62	0.625487	0.974134	FALSE
8 Years	asthma_possible_or_def_8Y	any_smoke_exposure_1y	2392	232	389	49	1.39	0.99	1.96	0.0587817	0.547705	FALSE
8 Years	asthma_possible_or_def_8Y	smoke_exposures_prenatal_to_1y	2392	232	245	33	1.43	0.95	2.15	0.0830861	0.619261	FALSE
8 Years	asthma_possible_or_def_8Y	EBF_3m	2382	229	1467	125	0.74	0.56	0.98	0.0367743	0.48736	FALSE
8 Years	asthma_possible_or_def_8Y	BF_3m	2385	230	2090	197	0.86	0.58	1.28	0.462425	0.917793	FALSE
8 Years	asthma_possible_or_def_8Y	LBF_status_6m_zero	2399	232	497	50	1.02	0.73	1.43	0.906563	0.996498	FALSE
8 Years	asthma_possible_or_def_8Y	BF_6m	2338	229	1841	179	1	0.71	1.39	0.978789	1	FALSE
8 Years	asthma_possible_or_def_8Y	LBF_status_6m_partial	2399	232	1376	147	1.32	1	1.75	0.0535878	0.543196	FALSE
8 Years	asthma_possible_or_def_8Y	EBF_6m	2336	228	443	30	0.64	0.43	0.96	0.0310522	0.4461	FALSE
8 Years	asthma_possible_or_def_8Y	BF_12m	2295	220	1103	97	0.86	0.64	1.14	0.287152	0.880254	FALSE
8 Years	asthma_possible_or_def_8Y	vaginal_birth	2336	229	1776	162	0.72	0.53	0.98	0.0375267	0.489027	FALSE
8 Years	asthma_possible_or_def_8Y	family_asthma_history	2399	232	794	117	2.25	1.71	2.96	7.19415e-09	1.49063e-05	TRUE
8 Years	asthma_possible_or_def_8Y	log_subject_id_x	990	125	990	125	0.54	0.05	6.39	0.626739	0.974134	FALSE
8 Years	asthma_possible_or_def_8Y	log_14:1n9_3m	980	124	980	124	0.92	0.61	1.38	0.674215	0.974134	FALSE
8 Years	asthma_possible_or_def_8Y	log_20:4n3_3m	980	124	980	124	1.35	0.82	2.21	0.239783	0.850268	FALSE
8 Years	asthma_possible_or_def_8Y	log_22:5n6_3m	980	124	980	124	1.11	0.7	1.76	0.645631	0.974134	FALSE
8 Years	asthma_possible_or_def_8Y	log_2_FL_pct_3m	985	125	985	125	0.99	0.92	1.07	0.884782	0.991712	FALSE
8 Years	asthma_possible_or_def_8Y	log_3FL_pct_3m	985	125	985	125	0.79	0.58	1.08	0.138718	0.76837	FALSE
8 Years	asthma_possible_or_def_8Y	log_3_SL_pct_3m	985	125	985	125	0.95	0.65	1.38	0.781474	0.988375	FALSE
8 Years	asthma_possible_or_def_8Y	log_6_SL_pct_3m	985	125	985	125	1.11	0.84	1.46	0.458911	0.917793	FALSE
8 Years	asthma_possible_or_def_8Y	log_C10:0_3m	980	124	980	124	1.18	0.86	1.62	0.313298	0.881624	FALSE
8 Years	asthma_possible_or_def_8Y	log_C12:0_3m	980	124	980	124	2.74	1.55	4.85	0.000546864	0.0554866	FALSE
8 Years	asthma_possible_or_def_8Y	log_C14:0_3m	980	124	980	124	2.33	1.24	4.37	0.00828417	0.256191	FALSE
8 Years	asthma_possible_or_def_8Y	log_C15:0_3m	980	124	980	124	0.79	0.45	1.38	0.406642	0.911073	FALSE
8 Years	asthma_possible_or_def_8Y	log_C16:0_3m	980	124	980	124	0.49	0.12	1.94	0.308724	0.880254	FALSE
8 Years	asthma_possible_or_def_8Y	log_C16:1n9_3m	980	124	980	124	0.92	0.43	1.93	0.818049	0.988375	FALSE
8 Years	asthma_possible_or_def_8Y	log_C17:0_3m	980	124	980	124	0.76	0.37	1.57	0.462069	0.917793	FALSE
8 Years	asthma_possible_or_def_8Y	log_C18:0_3m	980	124	980	124	0.55	0.22	1.41	0.215507	0.83893	FALSE
8 Years	asthma_possible_or_def_8Y	log_C18:1C11_3m	980	124	980	124	1.34	0.73	2.44	0.343933	0.895426	FALSE
8 Years	asthma_possible_or_def_8Y	log_C18:1n9_3m	980	124	980	124	0.24	0.04	1.29	0.0960407	0.673665	FALSE
8 Years	asthma_possible_or_def_8Y	log_C18:2n6_3m	980	124	980	124	0.9	0.38	2.18	0.823828	0.988375	FALSE
8 Years	asthma_possible_or_def_8Y	log_C18:3n3_3m	980	124	980	124	1.04	0.6	1.82	0.88785	0.991712	FALSE
8 Years	asthma_possible_or_def_8Y	log_C18:3n6_3m	980	124	980	124	1.76	1.21	2.55	0.00283475	0.143258	FALSE
8 Years	asthma_possible_or_def_8Y	log_C20:0_3m	980	124	980	124	1.18	0.76	1.84	0.455008	0.917793	FALSE
8 Years	asthma_possible_or_def_8Y	log_C20:2n6_3m	980	124	980	124	0.92	0.41	2.06	0.843877	0.988375	FALSE
8 Years	asthma_possible_or_def_8Y	log_C20:3n6_3m	980	124	980	124	1.72	0.96	3.09	0.0704839	0.578042	FALSE
8 Years	asthma_possible_or_def_8Y	log_C20:4n6_3m	980	124	980	124	1.51	0.71	3.19	0.280383	0.880254	FALSE
8 Years	asthma_possible_or_def_8Y	log_C20:5n3_3m	980	124	980	124	1.14	0.84	1.56	0.404463	0.911073	FALSE
8 Years	asthma_possible_or_def_8Y	log_C22:4n6_3m	980	124	980	124	1.3	1.08	1.57	0.00540043	0.20726	FALSE
8 Years	asthma_possible_or_def_8Y	log_C22:5n3_3m	980	124	980	124	1.28	0.78	2.12	0.333031	0.894223	FALSE
8 Years	asthma_possible_or_def_8Y	log_C22:6n3_3m	980	124	980	124	1.05	0.75	1.47	0.782814	0.988375	FALSE
8 Years	asthma_possible_or_def_8Y	log_C24:0_3m	980	124	980	124	1.31	1	1.7	0.0501507	0.532884	FALSE
8 Years	asthma_possible_or_def_8Y	log_C24:1n9_3m	980	124	980	124	1.63	1.1	2.4	0.0141879	0.352057	FALSE
8 Years	asthma_possible_or_def_8Y	log_CLA_3m	980	124	980	124	1.49	1.08	2.06	0.0149522	0.352057	FALSE
8 Years	asthma_possible_or_def_8Y	log_DFLNH_pct_3m	985	125	985	125	0.95	0.76	1.19	0.640374	0.974134	FALSE
8 Years	asthma_possible_or_def_8Y	log_DFLNT_pct_3m	985	125	985	125	0.91	0.74	1.13	0.390835	0.909884	FALSE
8 Years	asthma_possible_or_def_8Y	log_DFLac_pct_3m	985	125	985	125	0.95	0.81	1.11	0.53979	0.950359	FALSE
8 Years	asthma_possible_or_def_8Y	log_DSLNH_pct_3m	985	125	985	125	1.15	0.92	1.43	0.224542	0.844924	FALSE
8 Years	asthma_possible_or_def_8Y	log_DSLNT_pct_3m	985	125	985	125	1.01	0.79	1.3	0.936745	1	FALSE
8 Years	asthma_possible_or_def_8Y	log_FDSLNH_pct_3m	985	125	985	125	1.1	0.89	1.37	0.368328	0.901033	FALSE
8 Years	asthma_possible_or_def_8Y	log_FLNH_pct_3m	985	125	985	125	0.98	0.78	1.23	0.882145	0.991712	FALSE
8 Years	asthma_possible_or_def_8Y	log_LNFPIII_pct_3m	985	125	985	125	0.97	0.74	1.26	0.795204	0.988375	FALSE
8 Years	asthma_possible_or_def_8Y	log_LNFPII_pct_3m	985	125	985	125	1.1	0.84	1.44	0.475415	0.926923	FALSE
8 Years	asthma_possible_or_def_8Y	log_LNFPI_pct_3m	985	125	985	125	0.93	0.77	1.12	0.426231	0.911073	FALSE
8 Years	asthma_possible_or_def_8Y	log_LNH_pct_3m	985	125	985	125	1.35	1.01	1.79	0.0408305	0.502082	FALSE
8 Years	asthma_possible_or_def_8Y	log_LNT_pct_3m	985	125	985	125	0.99	0.74	1.32	0.950409	1	FALSE
8 Years	asthma_possible_or_def_8Y	log_LNnT_pct_3m	985	125	985	125	1.27	1	1.6	0.0462841	0.518684	FALSE
8 Years	asthma_possible_or_def_8Y	log_LSTb_pct_3m	985	125	985	125	1.06	0.83	1.37	0.622539	0.974134	FALSE
8 Years	asthma_possible_or_def_8Y	log_LSTc_pct_3m	985	125	985	125	1.39	1.08	1.79	0.0102929	0.297038	FALSE
8 Years	asthma_possible_or_def_8Y	log_TVA_3m	980	124	980	124	1.07	0.82	1.39	0.635231	0.974134	FALSE
8 Years	asthma_possible_or_def_8Y	log_milk_adiponectin_3m	368	37	368	37	0.72	0.34	1.52	0.384221	0.909884	FALSE
8 Years	asthma_possible_or_def_8Y	log_milk_insulin_3m	367	37	367	37	1.61	1.02	2.53	0.0395178	0.499273	FALSE
8 Years	asthma_possible_or_def_8Y	log_milk_leptin_3m	367	37	367	37	1.36	0.93	1.99	0.114078	0.70982	FALSE
8 Years	asthma_possible_or_def_8Y	log_unk_3m	980	124	980	124	0.94	0.69	1.28	0.679956	0.974134	FALSE
8 Years	asthma_possible_or_def_8Y	log_subject_id_y	236	23	236	23	0.08	0	865015	0.76304	0.988375	FALSE
8 Years	asthma_possible_or_def_8Y	log_Phenylalanine	236	23	236	23	1.19	0.27	5.31	0.819071	0.988375	FALSE
8 Years	asthma_possible_or_def_8Y	log_Glutamicacid	236	23	236	23	0.86	0.41	1.83	0.702189	0.979754	FALSE
8 Years	asthma_possible_or_def_8Y	log_Carnitine	236	23	236	23	1.03	0.33	3.26	0.954149	1	FALSE
8 Years	asthma_possible_or_def_8Y	log_Creatine	236	23	236	23	0.72	0.22	2.38	0.585506	0.962224	FALSE
8 Years	asthma_possible_or_def_8Y	log_TMAO	236	23	236	23	1.25	0.73	2.13	0.416427	0.911073	FALSE
8 Years	asthma_possible_or_def_8Y	log_Dimethylglycine	236	23	236	23	1.11	0.4	3.03	0.841873	0.988375	FALSE
8 Years	asthma_possible_or_def_8Y	log_Cystine	236	23	236	23	1.79	0.52	6.15	0.354826	0.897351	FALSE
8 Years	asthma_possible_or_def_8Y	log_Hippuricacid	236	23	236	23	0.96	0.6	1.53	0.863436	0.991712	FALSE
8 Years	asthma_possible_or_def_8Y	log_Threonine	236	23	236	23	1.29	0.22	7.71	0.779729	0.988375	FALSE
8 Years	asthma_possible_or_def_8Y	log_Proline	236	23	236	23	1.2	0.2	7.04	0.841155	0.988375	FALSE
8 Years	asthma_possible_or_def_8Y	log_UricAcid	236	23	236	23	6.68	1.25	35.77	0.0266256	0.437844	FALSE
8 Years	asthma_possible_or_def_8Y	log_Acetylcarnitine	236	23	236	23	1.4	0.6	3.25	0.438607	0.917793	FALSE
8 Years	asthma_possible_or_def_8Y	log_Hypoxanthine	236	23	236	23	0.84	0.63	1.1	0.207785	0.835229	FALSE
8 Years	asthma_possible_or_def_8Y	log_Glucose	236	23	236	23	1.15	0.61	2.16	0.668478	0.974134	FALSE
8 Years	asthma_possible_or_def_8Y	log_Citrulline	236	23	236	23	1.52	0.34	6.8	0.583619	0.962224	FALSE
8 Years	asthma_possible_or_def_8Y	log_3-methyl-2-oxovalericacid	236	23	236	23	3.94	1.38	11.27	0.0104336	0.297038	FALSE
8 Years	asthma_possible_or_def_8Y	log_Asparticacid	236	23	236	23	1.32	0.45	3.88	0.612329	0.973928	FALSE
8 Years	asthma_possible_or_def_8Y	log_Alanine	236	23	236	23	1.73	0.27	10.98	0.559378	0.953316	FALSE
8 Years	asthma_possible_or_def_8Y	log_3-Methylhistidine	236	23	236	23	0.6	0.29	1.23	0.163216	0.79606	FALSE
8 Years	asthma_possible_or_def_8Y	log_Histidine	236	23	236	23	1.07	0.14	8.42	0.94568	1	FALSE
8 Years	asthma_possible_or_def_8Y	log_Ornithine	236	23	236	23	0.89	0.35	2.27	0.804222	0.988375	FALSE
8 Years	asthma_possible_or_def_8Y	log_Tryptophan	236	23	236	23	1.9	0.5	7.13	0.344271	0.895426	FALSE
8 Years	asthma_possible_or_def_8Y	log_Lacticacid	236	23	236	23	1.05	0.57	1.95	0.868042	0.991712	FALSE
8 Years	asthma_possible_or_def_8Y	log_Oxo-Proline	236	23	236	23	0.89	0.5	1.58	0.682615	0.9744	FALSE
8 Years	asthma_possible_or_def_8Y	log_Isoleucine	236	23	236	23	0.82	0.45	1.52	0.533129	0.950359	FALSE
8 Years	asthma_possible_or_def_8Y	log_Prolinebetaine	236	23	236	23	0.92	0.7	1.22	0.582194	0.962224	FALSE
8 Years	asthma_possible_or_def_8Y	log_Valine	236	23	236	23	1.18	0.2	6.87	0.856613	0.991011	FALSE
8 Years	asthma_possible_or_def_8Y	log_TotalHydroxybutryicacid	236	23	236	23	1.16	0.72	1.87	0.553382	0.951668	FALSE
8 Years	asthma_possible_or_def_8Y	log_Arginine	236	23	236	23	1.62	0.49	5.36	0.427177	0.911073	FALSE
8 Years	asthma_possible_or_def_8Y	log_Lysine	236	23	236	23	0.55	0.09	3.39	0.521081	0.948013	FALSE
8 Years	asthma_possible_or_def_8Y	log_2-AminooctanoicAcid	236	23	236	23	1.33	0.51	3.45	0.555293	0.951668	FALSE
8 Years	asthma_possible_or_def_8Y	log_Monomethylarginine	236	23	236	23	1.27	0.5	3.26	0.613405	0.973928	FALSE
8 Years	asthma_possible_or_def_8Y	log_Pipecolicacid	236	23	236	23	0.82	0.17	4.06	0.806303	0.988375	FALSE
8 Years	asthma_possible_or_def_8Y	log_Leucine	236	23	236	23	0.72	0.38	1.36	0.317407	0.884969	FALSE
8 Years	asthma_possible_or_def_8Y	log_Guanidinoaceticacid	236	23	236	23	0.88	0.56	1.39	0.589712	0.963206	FALSE
8 Years	asthma_possible_or_def_8Y	log_Glycine	236	23	236	23	1.87	0.42	8.42	0.412715	0.911073	FALSE
8 Years	asthma_possible_or_def_8Y	log_Serine	236	23	236	23	2.07	0.39	10.98	0.394915	0.909884	FALSE
8 Years	asthma_possible_or_def_8Y	log_Glutamine	236	23	236	23	3.17	0.36	27.58	0.295729	0.880254	FALSE
8 Years	asthma_possible_or_def_8Y	log_Cysteinylglycinedisulfide	236	23	236	23	0.76	0.37	1.55	0.44863	0.917793	FALSE
8 Years	asthma_possible_or_def_8Y	log_Asparagine	236	23	236	23	0.45	0.09	2.28	0.337063	0.894223	FALSE
8 Years	asthma_possible_or_def_8Y	log_Tyrosine	236	23	236	23	0.85	0.15	4.79	0.853788	0.990901	FALSE
8 Years	asthma_possible_or_def_8Y	log_Methionine	236	23	236	23	1.66	0.31	8.98	0.554706	0.951668	FALSE
8 Years	asthma_possible_or_def_8Y	log_Choline	236	23	236	23	0.92	0.35	2.45	0.869519	0.991712	FALSE
8 Years	asthma_possible_or_def_8Y	log_Creatinine	236	23	236	23	1.23	0.31	4.88	0.763533	0.988375	FALSE
8 Years	asthma_possible_or_def_8Y	frequency_of_use_of_disinfectant_in_bedrooms_prenatal	2293	222	619	66	1.04	0.91	1.19	0.520007	0.948013	FALSE
8 Years	asthma_possible_or_def_8Y	frequency_of_use_of_disinfectant_in_home_in_general_prenatal	2293	223	1212	121	1.01	0.9	1.12	0.921006	1	FALSE
8 Years	asthma_possible_or_def_8Y	frequency_of_use_of_purell-type_hand_cleaner_prenatal	2289	222	1289	129	1.09	0.99	1.18	0.0679608	0.561015	FALSE
8 Years	asthma_possible_or_def_8Y	frequency_of_use_of_disinfectant_in_bedrooms_1Y	2057	204	598	68	1.07	0.94	1.21	0.289925	0.880254	FALSE
8 Years	asthma_possible_or_def_8Y	frequency_of_use_of_disinfectant_in_home_in_general_1Y	2055	205	1071	108	1	0.89	1.11	0.946417	1	FALSE
8 Years	asthma_possible_or_def_8Y	frequency_of_use_of_purell-type_hand_cleaner_1Y	2059	205	959	97	1.03	0.94	1.13	0.563762	0.954634	FALSE
8 Years	asthma_possible_or_def_8Y	frequency_of_use_of_disinfectant_in_bedrooms_3M	2285	223	562	60	1.04	0.92	1.18	0.50812	0.940965	FALSE
8 Years	asthma_possible_or_def_8Y	frequency_of_use_of_disinfectant_in_home_in_general_3M	2286	223	1103	111	1.03	0.93	1.14	0.610574	0.973928	FALSE
8 Years	asthma_possible_or_def_8Y	frequency_of_use_of_purell-type_hand_cleaner_3M	2287	223	1232	123	1.04	0.96	1.14	0.350962	0.897351	FALSE
8 Years	asthma_possible_or_def_8Y	weekly_general_disinfectant_used_prenatal	2389	232	576	61	1.11	0.81	1.51	0.520446	0.948013	FALSE
8 Years	asthma_possible_or_def_8Y	weekly_hand_sanitizer_used_prenatal	2389	232	787	91	1.34	1.01	1.77	0.0423776	0.507552	FALSE
8 Years	asthma_possible_or_def_8Y	one_weekly_disinfectant_used_prenatal	2389	232	1097	117	1.19	0.9	1.56	0.220114	0.844175	FALSE
8 Years	asthma_possible_or_def_8Y	daily_general_disinfectant_used_prenatal	2389	232	56	4	0.71	0.25	2	0.522547	0.949751	FALSE
8 Years	asthma_possible_or_def_8Y	daily_hand_sanitizer_used_prenatal	2389	232	365	48	1.48	1.05	2.08	0.024762	0.43115	FALSE
8 Years	asthma_possible_or_def_8Y	one_daily_disinfectant_used_prenatal	2389	232	405	52	1.45	1.04	2.02	0.0291099	0.4461	FALSE
8 Years	asthma_possible_or_def_8Y	weekly_hand_sanitizer_used_3m	2389	232	790	83	1.14	0.86	1.52	0.354718	0.897351	FALSE
8 Years	asthma_possible_or_def_8Y	one_weekly_disinfectant_used_3m	2389	232	1145	118	1.11	0.85	1.46	0.44332	0.917793	FALSE
8 Years	asthma_possible_or_def_8Y	weekly_hand_sanitizer_used_prenatal_to_3m	2389	232	438	53	1.37	0.99	1.9	0.0606159	0.550213	FALSE
8 Years	asthma_possible_or_def_8Y	daily_hand_sanitizer_used_3m	2389	232	401	41	1.05	0.73	1.5	0.783501	0.988375	FALSE
8 Years	asthma_possible_or_def_8Y	one_daily_disinfectant_used_3m	2389	232	461	47	1.05	0.75	1.47	0.783175	0.988375	FALSE
8 Years	asthma_possible_or_def_8Y	daily_hand_sanitizer_used_prenatal_to_3m	2389	232	161	22	1.48	0.92	2.39	0.103734	0.678932	FALSE
8 Years	asthma_possible_or_def_8Y	daily_hand_sanitizer_used_prenatal_not_3m	2389	232	204	26	1.38	0.89	2.13	0.154431	0.79606	FALSE
8 Years	asthma_possible_or_def_8Y	daily_hand_sanitizer_used_3m_not_prenatal	2389	232	240	19	0.77	0.47	1.26	0.303322	0.880254	FALSE
8 Years	asthma_possible_or_def_8Y	one_weekly_disinfectant_used_1y	2389	232	932	94	1.05	0.8	1.39	0.716582	0.980882	FALSE
8 Years	asthma_possible_or_def_8Y	one_daily_disinfectant_used_1y	2389	232	315	40	1.39	0.97	2.01	0.0753359	0.585355	FALSE
8 Years	asthma_possible_or_def_8Y	daily_hand_sanitizer_used_1y	2389	232	260	31	1.28	0.86	1.92	0.226799	0.845192	FALSE
8 Years	asthma_possible_or_def_8Y	one_daily_disinfectant_used_prenatal_to_1y	2389	232	102	21	2.49	1.51	4.13	0.000383939	0.0554866	FALSE
8 Years	asthma_possible_or_def_8Y	one_daily_disinfectant_used_prenatal_to_3m	2389	232	180	26	1.61	1.03	2.51	0.0356935	0.477608	FALSE
8 Years	asthma_possible_or_def_8Y	one_weekly_disinfectant_used_prenatal_to_1y	2389	232	473	52	1.15	0.83	1.6	0.39624	0.909884	FALSE
8 Years	asthma_possible_or_def_8Y	num_monthly_disinfectants_used_prenatal	2389	232	1427	143	1.09	0.95	1.26	0.22505	0.844924	FALSE
8 Years	asthma_possible_or_def_8Y	num_monthly_disinfectants_used_3M	2389	232	1465	151	1.11	0.97	1.27	0.135143	0.76172	FALSE
8 Years	asthma_possible_or_def_8Y	num_monthly_disinfectants_used_1Y	2389	232	1213	122	1.05	0.92	1.21	0.467148	0.921061	FALSE
8 Years	asthma_possible_or_def_8Y	daily_disinfectant_use_prenatal_not_3M	2389	232	225	26	1.22	0.79	1.88	0.372331	0.90225	FALSE
8 Years	asthma_possible_or_def_8Y	daily_disinfectant_use_prenatal_not_3M_not_1Y	2389	232	181	22	1.3	0.81	2.08	0.27801	0.880254	FALSE
8 Years	asthma_possible_or_def_8Y	daily_disinfectant_use_3M_not_prenatal	2389	232	281	21	0.72	0.45	1.14	0.161773	0.79606	FALSE
8 Years	asthma_possible_or_def_8Y	daily_disinfectant_use_3M_and_1y_not_prenatal	2389	232	73	4	0.49	0.18	1.37	0.176539	0.808851	FALSE
8 Years	asthma_possible_or_def_8Y	daily_disinfectant_use_3M_and_1y	2389	232	175	25	1.55	0.99	2.42	0.0573252	0.547705	FALSE
8 Years	asthma_possible_or_def_8Y	multi_disinfectant_use_prenatal	2389	232	193	24	1.32	0.84	2.09	0.22787	0.846142	FALSE
8 Years	asthma_possible_or_def_8Y	multi_disinfectant_use_3M	2389	232	221	29	1.46	0.96	2.22	0.0790263	0.604216	FALSE
8 Years	asthma_possible_or_def_8Y	multi_disinfectant_use_1Y	2389	232	184	22	1.26	0.79	2.03	0.331565	0.894223	FALSE
8 Years	asthma_possible_or_def_8Y	multi_disinfectant_use_3M_to_1Y	2389	232	73	10	1.5	0.75	2.98	0.248015	0.858393	FALSE
8 Years	asthma_possible_or_def_8Y	multi_disinfectant_use_prenatal_3M_and_1Y	2389	232	33	8	3	1.32	6.8	0.00853838	0.26017	FALSE
8 Years	asthma_possible_or_def_8Y	multi_disinfectant_use_prenatal_to_3M	2389	232	70	13	2.1	1.12	3.92	0.0203914	0.39487	FALSE
8 Years	asthma_possible_or_def_8Y	multi_disinfectant_use_prenatal_not_3M	2389	232	123	11	0.9	0.47	1.7	0.734087	0.981309	FALSE
8 Years	asthma_possible_or_def_8Y	use_air_freshener_birth_to_3m	2390	232	813	83	1.05	0.79	1.41	0.727046	0.980882	FALSE
8 Years	asthma_possible_or_def_8Y	use_air_freshener_6m_to_1y	2390	232	676	81	1.37	1.02	1.84	0.0384284	0.494557	FALSE
8 Years	asthma_possible_or_def_8Y	use_air_freshener_birth_to_1y	2390	232	490	56	1.22	0.88	1.69	0.233961	0.847494	FALSE
8 Years	asthma_possible_or_def_8Y	use_air_freshener_prenatal	2390	232	869	94	1.16	0.88	1.55	0.294046	0.880254	FALSE
8 Years	asthma_possible_or_def_8Y	daycare_1Y	2366	228	586	65	1.25	0.92	1.7	0.152632	0.79606	FALSE
8 Years	asthma_possible_or_def_8Y	daycare_3M	2366	228	257	27	1.11	0.72	1.7	0.638495	0.974134	FALSE
8 Years	asthma_possible_or_def_8Y	daycare_6M	2366	228	279	22	0.76	0.48	1.2	0.237182	0.850268	FALSE
8 Years	asthma_possible_or_def_8Y	any_daycare	2366	228	826	81	1.02	0.77	1.36	0.882302	0.991712	FALSE
8 Years	asthma_possible_or_def_8Y	took_acetaminophen_3m	2399	232	776	88	1.32	1	1.75	0.052607	0.541213	FALSE
8 Years	asthma_possible_or_def_8Y	took_ibuprofen_3m	2399	232	60	8	1.44	0.67	3.08	0.352158	0.897351	FALSE
8 Years	asthma_possible_or_def_8Y	took_antibacterial_3m	2399	232	261	35	1.47	1	2.17	0.0513382	0.537423	FALSE
8 Years	asthma_possible_or_def_8Y	num_antibacterial_3m	2399	232	261	35	1.11	0.91	1.34	0.297104	0.880254	FALSE
8 Years	asthma_possible_or_def_8Y	took_antifungal_3m	2399	232	288	33	1.24	0.83	1.83	0.292465	0.880254	FALSE
8 Years	asthma_possible_or_def_8Y	took_anthelminthic_3m	2399	232	34	6	1.84	0.75	4.55	0.184024	0.81417	FALSE
8 Years	asthma_possible_or_def_8Y	took_antiallergic_3m	2399	232	158	25	1.89	1.2	2.99	0.00637673	0.22021	FALSE
8 Years	asthma_possible_or_def_8Y	took_hydrocortisone_3m	2399	232	136	24	2.23	1.39	3.57	0.000919121	0.0761767	FALSE
8 Years	asthma_possible_or_def_8Y	took_herbal_remedy_supplement_3m	2399	232	180	17	1.04	0.61	1.76	0.887588	0.991712	FALSE
8 Years	asthma_possible_or_def_8Y	took_simethicone_3m	2399	232	180	13	0.73	0.41	1.31	0.290279	0.880254	FALSE
8 Years	asthma_possible_or_def_8Y	took_ranitidine_3m	2399	232	85	6	0.67	0.29	1.56	0.351951	0.897351	FALSE
8 Years	asthma_possible_or_def_8Y	took_zinc_oxide_3m	2399	232	51	4	0.81	0.29	2.29	0.692767	0.976539	FALSE
8 Years	asthma_possible_or_def_8Y	took_acetaminophen_6m	2399	232	1010	108	1.16	0.88	1.53	0.283584	0.880254	FALSE
8 Years	asthma_possible_or_def_8Y	took_ibuprofen_6m	2399	232	170	18	1.05	0.63	1.75	0.858453	0.991712	FALSE
8 Years	asthma_possible_or_def_8Y	took_antibacterial_6m	2399	232	140	24	1.96	1.23	3.13	0.00497699	0.20726	FALSE
8 Years	asthma_possible_or_def_8Y	num_antibacterial_6m	2399	232	140	24	1.54	1.14	2.09	0.00511484	0.20726	FALSE
8 Years	asthma_possible_or_def_8Y	took_antifungal_6m	2399	232	80	17	2.48	1.42	4.35	0.0014721	0.0924299	FALSE
8 Years	asthma_possible_or_def_8Y	took_antiallergic_6m	2399	232	152	29	2.28	1.47	3.52	0.000209953	0.0435023	TRUE
8 Years	asthma_possible_or_def_8Y	took_hydrocortisone_6m	2399	232	128	24	2.17	1.35	3.48	0.00131328	0.0907036	FALSE
8 Years	asthma_possible_or_def_8Y	took_herbal_remedy_supplement_6m	2399	232	114	12	1.09	0.59	2.03	0.776955	0.988375	FALSE
8 Years	asthma_possible_or_def_8Y	took_simethicone_6m	2399	232	56	9	1.86	0.89	3.88	0.0977667	0.673665	FALSE
8 Years	asthma_possible_or_def_8Y	took_ranitidine_6m	2399	232	45	5	1.06	0.41	2.72	0.911086	1	FALSE
8 Years	asthma_possible_or_def_8Y	took_benzocaine_6m	2399	232	35	3	0.83	0.25	2.74	0.757254	0.988375	FALSE
8 Years	asthma_possible_or_def_8Y	took_acetaminophen_1y	2399	232	1267	147	1.66	1.25	2.2	0.000490994	0.0554866	FALSE
8 Years	asthma_possible_or_def_8Y	took_ibuprofen_1y	2399	232	506	53	1.09	0.79	1.51	0.611849	0.973928	FALSE
8 Years	asthma_possible_or_def_8Y	took_antibacterial_1y	2399	232	369	54	1.69	1.21	2.34	0.00195327	0.112422	FALSE
8 Years	asthma_possible_or_def_8Y	num_antibacterial_1y	2399	232	369	54	1.4	1.2	1.63	2.54404e-05	0.00753037	TRUE
8 Years	asthma_possible_or_def_8Y	took_antifungal_1y	2399	232	100	13	1.45	0.79	2.65	0.233198	0.847494	FALSE
8 Years	asthma_possible_or_def_8Y	took_antiallergic_1y	2399	232	244	39	1.94	1.33	2.83	0.000560047	0.0554866	FALSE
8 Years	asthma_possible_or_def_8Y	took_albuterol_1y	2399	232	60	15	2.99	1.63	5.5	0.000411924	0.0554866	FALSE
8 Years	asthma_possible_or_def_8Y	took_hydrocortisone_1y	2399	232	157	22	1.58	0.98	2.55	0.0608102	0.550213	FALSE
8 Years	asthma_possible_or_def_8Y	took_herbal_remedy_supplement_1y	2399	232	109	9	0.87	0.43	1.76	0.705011	0.980296	FALSE
8 Years	asthma_possible_or_def_8Y	took_diphenhydramine_hydrochloride_1y	2399	232	45	7	1.82	0.8	4.14	0.15489	0.79606	FALSE
8 Years	asthma_possible_or_def_8Y	took_dexamethasone_1y	2399	232	38	7	2.04	0.88	4.7	0.0953547	0.672024	FALSE
8 Years	asthma_possible_or_def_8Y	took_antibacterial_between_birth_and_1y	2399	232	645	91	1.78	1.34	2.37	6.43975e-05	0.016679	TRUE
8 Years	asthma_possible_or_def_8Y	num_antibiotic_courses_birth_to_1y	2399	232	645	91	1.25	1.13	1.39	2.02376e-05	0.00698873	TRUE
8 Years	asthma_possible_or_def_8Y	prenatal_acetaminophen	2399	232	316	29	0.91	0.6	1.38	0.654818	0.974134	FALSE
8 Years	asthma_possible_or_def_8Y	prenatal_antiallergic	2399	232	432	46	1.13	0.8	1.6	0.475988	0.926923	FALSE
8 Years	asthma_possible_or_def_8Y	prenatal_antibacterial	2399	232	223	29	1.42	0.93	2.16	0.102209	0.678932	FALSE
8 Years	asthma_possible_or_def_8Y	prenatal_antidepressant	2399	232	81	11	1.53	0.79	2.94	0.204315	0.833865	FALSE
8 Years	asthma_possible_or_def_8Y	prenatal_anxiolytic	2399	232	75	10	1.51	0.76	2.99	0.239074	0.850268	FALSE
8 Years	asthma_possible_or_def_8Y	prenatal_levothyroxine	2399	232	114	9	0.79	0.39	1.58	0.500339	0.937793	FALSE
8 Years	asthma_possible_or_def_8Y	home_heating_fuel_gas_propane_prenatal	2299	223	1610	160	1.13	0.83	1.55	0.43791	0.917793	FALSE
8 Years	asthma_possible_or_def_8Y	home_heating_fuel_electric_prenatal	2299	223	654	66	1.07	0.77	1.49	0.678071	0.974134	FALSE
8 Years	asthma_possible_or_def_8Y	home_heating_fuel_wood_pellet_prenatal	2299	223	43	5	1.2	0.46	3.1	0.710465	0.98059	FALSE
8 Years	asthma_possible_or_def_8Y	home_heating_fuel_dont_know_prenatal	2299	223	128	8	0.61	0.29	1.27	0.184586	0.81417	FALSE
8 Years	asthma_possible_or_def_8Y	home_heating_fuel_other_prenatal	2299	223	85	10	1.3	0.66	2.57	0.446703	0.917793	FALSE
8 Years	asthma_possible_or_def_8Y	radiator_cover_type_metal_prenatal	2299	223	131	17	1.54	0.9	2.63	0.115757	0.715968	FALSE
8 Years	asthma_possible_or_def_8Y	gas_fireplace_used_prenatal	2292	223	491	50	1.19	0.84	1.68	0.322467	0.884969	FALSE
8 Years	asthma_possible_or_def_8Y	regularly_lower_temperature_in_blocks_in_winter_prenatal	2288	223	1324	135	1.15	0.86	1.53	0.33509	0.894223	FALSE
8 Years	asthma_possible_or_def_8Y	lower_temperature_in_blocks_in_winter_temperature_celsius_prenatal	1066	99	91	11	1.01	1	1.01	0.226086	0.844924	FALSE
8 Years	asthma_possible_or_def_8Y	lower_temperature_in_blocks_in_winter_temperature_fahrenheit_prenatal	2212	212	1237	124	1	1	1.01	0.462883	0.917793	FALSE
8 Years	asthma_possible_or_def_8Y	num_ac_units_prenatal	2294	222	368	33	0.89	0.68	1.16	0.387104	0.909884	FALSE
8 Years	asthma_possible_or_def_8Y	num_times_per_year_filter_cleaned_or_replaced_prenatal	2292	223	1178	123	1	1	1	0.49039	0.933868	FALSE
8 Years	asthma_possible_or_def_8Y	frequency_window_open_1h_winter_prenatal	2295	223	1403	134	1.05	0.9	1.22	0.540589	0.950359	FALSE
8 Years	asthma_possible_or_def_8Y	frequency_window_open_1h_spring_prenatal	2295	223	2233	214	0.84	0.7	1.01	0.0657817	0.561015	FALSE
8 Years	asthma_possible_or_def_8Y	frequency_window_open_1h_summer_prenatal	2291	223	2250	218	0.89	0.73	1.1	0.285866	0.880254	FALSE
8 Years	asthma_possible_or_def_8Y	frequency_window_open_1h_fall_prenatal	2291	223	2229	216	0.91	0.75	1.09	0.305469	0.880254	FALSE
8 Years	asthma_possible_or_def_8Y	hot_water_heating_system_age_prenatal	1324	136	1271	133	1	0.98	1.01	0.639484	0.974134	FALSE
8 Years	asthma_possible_or_def_8Y	gas_propane_stove_has_pilot_light_prenatal	2291	222	211	19	0.99	0.9	1.08	0.762691	0.988375	FALSE
8 Years	asthma_possible_or_def_8Y	frequency_of_use_stove_fan_exhaust_prenatal	2298	223	1867	176	1.03	0.92	1.16	0.60323	0.972678	FALSE
8 Years	asthma_possible_or_def_8Y	home_improvements_added_or_renovated_prenatal	2296	223	592	52	0.97	0.89	1.05	0.409816	0.911073	FALSE
8 Years	asthma_possible_or_def_8Y	home_improvements_water_upgrade_prenatal	2295	223	133	10	0.98	0.91	1.06	0.581292	0.962224	FALSE
8 Years	asthma_possible_or_def_8Y	home_improvements_removed_carpet_prenatal	2294	223	469	45	0.99	0.92	1.06	0.733927	0.981309	FALSE
8 Years	asthma_possible_or_def_8Y	home_improvements_added_carpet_prenatal	2292	223	348	35	0.96	0.88	1.04	0.348524	0.895426	FALSE
8 Years	asthma_possible_or_def_8Y	home_improvements_other_renovation_prenatal	2289	222	800	82	0.99	0.92	1.06	0.728064	0.980882	FALSE
8 Years	asthma_possible_or_def_8Y	home_improvements_added_attic_insulation_prenatal	2293	223	280	31	1.01	0.95	1.08	0.731874	0.980882	FALSE
8 Years	asthma_possible_or_def_8Y	home_improvements_added_wall_insulation_prenatal	2295	223	378	38	1	0.94	1.07	0.989627	1	FALSE
8 Years	asthma_possible_or_def_8Y	home_improvements_finished_basement_or_added_basement_insulation_prenatal	2294	223	392	34	1	0.94	1.08	0.923634	1	FALSE
8 Years	asthma_possible_or_def_8Y	home_improvements_new_windows_prenatal	2296	223	381	38	0.99	0.92	1.06	0.700016	0.978261	FALSE
8 Years	asthma_possible_or_def_8Y	home_improvements_new_plumbing_prenatal	2296	223	389	33	0.99	0.93	1.06	0.752005	0.988375	FALSE
8 Years	asthma_possible_or_def_8Y	home_improvements_ventilation_duct_upgrade_prenatal	2295	223	305	23	0.98	0.91	1.05	0.491625	0.934538	FALSE
8 Years	asthma_possible_or_def_8Y	home_improvements_painting_finishing_prenatal	2295	223	1278	123	1.01	0.93	1.09	0.8213	0.988375	FALSE
8 Years	asthma_possible_or_def_8Y	home_improvements_added_wood_fireplace_or_wood_stove_prenatal	2296	223	102	9	1	0.93	1.09	0.936872	1	FALSE
8 Years	asthma_possible_or_def_8Y	num_pieces_furniture_covering_plastic_vinyl_prenatal	2297	223	283	27	0.97	0.64	1.49	0.902399	0.996185	FALSE
8 Years	asthma_possible_or_def_8Y	furniture_covering_plastic_vinyl_main_living_prenatal	2299	223	222	24	1.13	0.72	1.77	0.606323	0.973928	FALSE
8 Years	asthma_possible_or_def_8Y	furniture_covering_plastic_vinyl_other_prenatal	2299	223	68	3	0.44	0.14	1.4	0.163258	0.79606	FALSE
8 Years	asthma_possible_or_def_8Y	num_pieces_new_furniture_covering_plastic_vinyl_prenatal	2297	223	93	10	0.97	0.76	1.24	0.820012	0.988375	FALSE
8 Years	asthma_possible_or_def_8Y	had_furry_pets_prenatal	2297	223	1124	108	0.96	0.72	1.27	0.752679	0.988375	FALSE
8 Years	asthma_possible_or_def_8Y	had_dog_prenatal	2298	223	690	60	0.8	0.59	1.1	0.171315	0.802022	FALSE
8 Years	asthma_possible_or_def_8Y	num_dogs_at_home_prenatal	690	60	690	60	1.16	0.87	1.55	0.304014	0.880254	FALSE
8 Years	asthma_possible_or_def_8Y	had_cat_prenatal	1122	108	581	60	1.22	0.82	1.82	0.332722	0.894223	FALSE
8 Years	asthma_possible_or_def_8Y	num_cats_at_home_prenatal	580	60	580	60	1.14	0.83	1.56	0.425172	0.911073	FALSE
8 Years	asthma_possible_or_def_8Y	had_furry_pets_other_prenatal	1116	107	56	7	1.35	0.59	3.08	0.474626	0.926923	FALSE
8 Years	asthma_possible_or_def_8Y	num_other_furry_pets_at_home_prenatal	54	7	54	7	1.22	0.75	1.98	0.418679	0.911073	FALSE
8 Years	asthma_possible_or_def_8Y	new_home_used_to_have_furry_pets_no_prenatal	2299	223	323	29	0.88	0.59	1.33	0.555078	0.951668	FALSE
8 Years	asthma_possible_or_def_8Y	new_home_used_to_have_furry_pets_cats_prenatal	2299	223	71	7	1.02	0.46	2.27	0.954788	1	FALSE
8 Years	asthma_possible_or_def_8Y	new_home_used_to_have_furry_pets_dogs_prenatal	2299	223	112	13	1.23	0.67	2.23	0.505803	0.940248	FALSE
8 Years	asthma_possible_or_def_8Y	new_home_used_to_have_furry_pets_dont_know_prenatal	2299	223	267	29	1.18	0.78	1.79	0.426607	0.911073	FALSE
8 Years	asthma_possible_or_def_8Y	new_home_used_to_have_furry_pets_not_applicable_prenatal	2299	223	1525	147	0.98	0.73	1.31	0.895399	0.995849	FALSE
8 Years	asthma_possible_or_def_8Y	home_has_basement_prenatal	2298	223	1659	165	0.99	0.7	1.4	0.950821	1	FALSE
8 Years	asthma_possible_or_def_8Y	home_basement_is_living_space_prenatal	2295	223	958	99	1.06	0.8	1.41	0.685122	0.9744	FALSE
8 Years	asthma_possible_or_def_8Y	floor_of_home_sbjt_spend_most_awake_time_prenatal	2292	223	2216	208	0.99	0.95	1.03	0.585501	0.962224	FALSE
8 Years	asthma_possible_or_def_8Y	floor_of_home_sbjt_sleeps_prenatal	2294	223	2213	208	0.99	0.94	1.03	0.572132	0.961442	FALSE
8 Years	asthma_possible_or_def_8Y	same_as_current_address_when_enrolled_prenatal	2293	223	2237	216	0.78	0.35	1.75	0.549215	0.951667	FALSE
8 Years	asthma_possible_or_def_8Y	sbjt_bedroom_how_often_open_window_mid-winter_prenatal	2297	223	1103	100	1.02	0.92	1.13	0.712726	0.98059	FALSE
8 Years	asthma_possible_or_def_8Y	sbjt_bedroom_how_often_open_window_mid-summer_prenatal	2298	222	2169	206	0.93	0.81	1.05	0.239294	0.850268	FALSE
8 Years	asthma_possible_or_def_8Y	sbjt_bed_mattress_have_allergy_control_cover_prenatal	2274	221	587	58	0.99	0.72	1.36	0.963615	1	FALSE
8 Years	asthma_possible_or_def_8Y	visitors_remove_shoes_prenatal	2294	222	2190	211	0.85	0.45	1.63	0.62704	0.974134	FALSE
8 Years	asthma_possible_or_def_8Y	frequency_of_home_cleaning_prenatal	2294	222	2260	218	1.01	0.98	1.05	0.537833	0.950359	FALSE
8 Years	asthma_possible_or_def_8Y	use_vacuum_to_clean_floors_prenatal	2299	223	2019	192	0.87	0.58	1.3	0.495047	0.937793	FALSE
8 Years	asthma_possible_or_def_8Y	other_tools_to_clean_floors_dry_dust_attracting_device_prenatal	2299	223	1013	97	0.97	0.73	1.28	0.826088	0.988375	FALSE
8 Years	asthma_possible_or_def_8Y	other_tools_to_clean_floors_broom_prenatal	2299	223	1575	158	1.12	0.82	1.52	0.474496	0.926923	FALSE
8 Years	asthma_possible_or_def_8Y	other_tools_to_clean_floors_wet_dust_attracting_device_prenatal	2299	223	841	74	0.83	0.61	1.11	0.201598	0.831137	FALSE
8 Years	asthma_possible_or_def_8Y	other_tools_to_clean_floors_mop_prenatal	2299	223	1306	128	1.03	0.78	1.37	0.810973	0.988375	FALSE
8 Years	asthma_possible_or_def_8Y	other_tools_to_clean_floors_wheeled_sweeper_prenatal	2299	223	34	2	0.6	0.14	2.52	0.484002	0.929072	FALSE
8 Years	asthma_possible_or_def_8Y	other_tools_to_clean_floors_other_prenatal	2299	223	455	43	0.97	0.68	1.38	0.853167	0.990901	FALSE
8 Years	asthma_possible_or_def_8Y	frequency_of_use_of_liquid_or_solid_air_freshener_prenatal	2295	223	594	71	1.1	1	1.23	0.0605931	0.550213	FALSE
8 Years	asthma_possible_or_def_8Y	frequency_of_use_of_dishwasher_detergent_prenatal	2295	223	1898	178	0.94	0.86	1.03	0.20823	0.835229	FALSE
8 Years	asthma_possible_or_def_8Y	frequency_of_use_of_bleach_prenatal	2296	223	1437	142	1.08	0.95	1.23	0.241884	0.850268	FALSE
8 Years	asthma_possible_or_def_8Y	frequency_of_use_of_multi-surface_cleaner_prenatal	2294	223	1847	180	1.03	0.92	1.14	0.611331	0.973928	FALSE
8 Years	asthma_possible_or_def_8Y	frequency_of_use_of_silver_brass_polish_prenatal	2295	223	218	24	1.14	0.81	1.6	0.462661	0.917793	FALSE
8 Years	asthma_possible_or_def_8Y	frequency_of_use_of_unscented_candle_prenatal	2294	223	990	97	1.08	0.94	1.24	0.272161	0.880254	FALSE
8 Years	asthma_possible_or_def_8Y	frequency_of_use_of_scented_candle_prenatal	2296	223	1343	141	1.07	0.95	1.21	0.2322	0.847494	FALSE
8 Years	asthma_possible_or_def_8Y	frequency_of_use_of_incense_prenatal	2292	222	267	35	1.16	0.96	1.39	0.115022	0.713552	FALSE
8 Years	asthma_possible_or_def_8Y	frequency_of_use_of_eco_and_organic_cleaning_product_prenatal	2291	222	1403	130	0.95	0.86	1.04	0.258135	0.869684	FALSE
8 Years	asthma_possible_or_def_8Y	frequency_of_use_of_spray_air_freshener_prenatal	2296	223	1020	109	1.02	0.92	1.14	0.691941	0.976539	FALSE
8 Years	asthma_possible_or_def_8Y	frequency_of_use_of_glass_cleaner_prenatal	2295	222	1708	163	1	0.89	1.12	0.968159	1	FALSE
8 Years	asthma_possible_or_def_8Y	frequency_of_use_of_chemical_hand_cleaner_prenatal	2294	223	274	33	1.29	1.08	1.53	0.00395936	0.189288	FALSE
8 Years	asthma_possible_or_def_8Y	frequency_of_use_of_unscented_laundry_detergent_prenatal	2294	223	1103	107	1.01	0.92	1.1	0.839723	0.988375	FALSE
8 Years	asthma_possible_or_def_8Y	frequency_of_use_of_scented_laundry_detergent_prenatal	2296	223	1610	161	1.04	0.95	1.15	0.401767	0.909884	FALSE
8 Years	asthma_possible_or_def_8Y	frequency_of_use_of_fabric_softener_prenatal	2294	223	1226	137	1.14	1.04	1.26	0.00458166	0.201983	FALSE
8 Years	asthma_possible_or_def_8Y	frequency_of_use_of_toilet_bowl_cleaner_prenatal	2294	223	1747	181	1.12	1	1.26	0.0562907	0.547705	FALSE
8 Years	asthma_possible_or_def_8Y	frequency_of_use_of_oven_cleaner_prenatal	2293	222	845	81	1.14	0.94	1.37	0.178399	0.809692	FALSE
8 Years	asthma_possible_or_def_8Y	frequency_of_use_of_bathroom_tile_cleaner_prenatal	2296	223	1056	106	1.02	0.91	1.15	0.723782	0.980882	FALSE
8 Years	asthma_possible_or_def_8Y	frequency_of_use_of_solvents_prenatal	2294	223	1476	152	1.19	1.03	1.39	0.0215214	0.401734	FALSE
8 Years	asthma_possible_or_def_8Y	frequency_of_use_of_plug-in_deodorizer_air_freshener_prenatal	2295	223	477	64	1.15	1.04	1.27	0.00550221	0.20726	FALSE
8 Years	asthma_possible_or_def_8Y	frequency_of_use_of_insecticide_prenatal	2294	223	291	27	1	0.73	1.37	0.989864	1	FALSE
8 Years	asthma_possible_or_def_8Y	frequency_of_use_of_other_products_prenatal	2242	218	166	14	1	0.84	1.2	0.963096	1	FALSE
8 Years	asthma_possible_or_def_8Y	frequency_of_use_of_floor_cleaner_prenatal	2295	223	1403	137	1	0.89	1.11	0.932482	1	FALSE
8 Years	asthma_possible_or_def_8Y	frequency_of_use_of_furniture_polish_prenatal	2293	223	602	66	1.11	0.95	1.3	0.173023	0.802022	FALSE
8 Years	asthma_possible_or_def_8Y	frequency_of_use_of_floor_polish_prenatal	2295	223	244	31	1.18	0.94	1.49	0.151333	0.795843	FALSE
8 Years	asthma_possible_or_def_8Y	frequency_of_use_of_dusting_polish_spray_prenatal	2295	223	597	64	1.09	0.95	1.25	0.216448	0.83893	FALSE
8 Years	asthma_possible_or_def_8Y	frequency_of_use_of_drain_cleaner_prenatal	2295	223	797	76	0.93	0.76	1.15	0.523263	0.95022	FALSE
8 Years	asthma_possible_or_def_8Y	frequency_of_use_of_hand_dishwashing_detergent_prenatal	2295	223	2247	219	1.11	0.91	1.37	0.303529	0.880254	FALSE
8 Years	asthma_possible_or_def_8Y	frequency_of_use_of_liquid_or_solid_air_freshener_other_prenatal	2292	223	334	45	1.14	1.01	1.28	0.0292541	0.4461	FALSE
8 Years	asthma_possible_or_def_8Y	frequency_of_use_of_dishwasher_detergent_other_prenatal	2296	223	1504	143	0.98	0.9	1.06	0.551477	0.951668	FALSE
8 Years	asthma_possible_or_def_8Y	frequency_of_use_of_bleach_other_prenatal	2296	223	884	92	1.08	0.95	1.23	0.250017	0.859097	FALSE
8 Years	asthma_possible_or_def_8Y	frequency_of_use_of_multi-surface_cleaner_other_prenatal	2296	223	1350	135	1.04	0.94	1.16	0.398616	0.909884	FALSE
8 Years	asthma_possible_or_def_8Y	frequency_of_use_of_silver_brass_polish_other_prenatal	2295	223	133	15	1.13	0.77	1.65	0.542296	0.950359	FALSE
8 Years	asthma_possible_or_def_8Y	frequency_of_use_of_unscented_candle_other_prenatal	2296	223	470	54	1.18	1.02	1.37	0.0307099	0.4461	FALSE
8 Years	asthma_possible_or_def_8Y	frequency_of_use_of_scented_candle_other_prenatal	2295	223	598	71	1.1	0.96	1.26	0.155143	0.79606	FALSE
8 Years	asthma_possible_or_def_8Y	frequency_of_use_of_incense_other_prenatal	2295	223	165	26	1.21	0.99	1.48	0.0577023	0.547705	FALSE
8 Years	asthma_possible_or_def_8Y	frequency_of_use_of_eco_and_organic_cleaning_product_other_prenatal	2294	223	996	98	1	0.9	1.11	0.999836	1	FALSE
8 Years	asthma_possible_or_def_8Y	frequency_of_use_of_spray_air_freshener_other_prenatal	2293	223	731	86	1.08	0.97	1.2	0.143579	0.776261	FALSE
8 Years	asthma_possible_or_def_8Y	frequency_of_use_of_glass_cleaner_other_prenatal	2296	223	1270	125	1.02	0.91	1.14	0.750986	0.988375	FALSE
8 Years	asthma_possible_or_def_8Y	frequency_of_use_of_chemical_hand_cleaner_other_prenatal	2293	223	392	41	1.04	0.88	1.22	0.65967	0.974134	FALSE
8 Years	asthma_possible_or_def_8Y	frequency_of_use_of_unscented_laundry_detergent_other_prenatal	2294	222	775	72	0.96	0.87	1.07	0.450465	0.917793	FALSE
8 Years	asthma_possible_or_def_8Y	frequency_of_use_of_scented_laundry_detergent_other_prenatal	2295	223	1155	119	1.04	0.95	1.14	0.414287	0.911073	FALSE
8 Years	asthma_possible_or_def_8Y	frequency_of_use_of_fabric_softener_other_prenatal	2295	222	861	95	1.1	1	1.21	0.0426363	0.507715	FALSE
8 Years	asthma_possible_or_def_8Y	frequency_of_use_of_toilet_bowl_cleaner_other_prenatal	2294	223	1251	129	1.05	0.94	1.16	0.416935	0.911073	FALSE
8 Years	asthma_possible_or_def_8Y	frequency_of_use_of_oven_cleaner_other_prenatal	2294	223	510	47	1.02	0.83	1.27	0.823174	0.988375	FALSE
8 Years	asthma_possible_or_def_8Y	frequency_of_use_of_bathroom_tile_cleaner_other_prenatal	2294	223	842	86	1.06	0.94	1.2	0.323045	0.885163	FALSE
8 Years	asthma_possible_or_def_8Y	frequency_of_use_of_solvents_other_prenatal	2295	223	476	51	1.18	1	1.39	0.0566734	0.547705	FALSE
8 Years	asthma_possible_or_def_8Y	frequency_of_use_of_plug-in_deodorizer_air_freshener_other_prenatal	2294	223	283	38	1.18	1.05	1.33	0.0056875	0.20726	FALSE
8 Years	asthma_possible_or_def_8Y	frequency_of_use_of_insecticide_other_prenatal	2294	223	271	26	1.12	0.86	1.47	0.399187	0.909884	FALSE
8 Years	asthma_possible_or_def_8Y	frequency_of_use_of_other_products_other_prenatal	2251	221	86	7	0.93	0.69	1.23	0.593934	0.965327	FALSE
8 Years	asthma_possible_or_def_8Y	frequency_of_use_of_floor_cleaner_other_prenatal	2295	223	904	86	1	0.89	1.13	0.967547	1	FALSE
8 Years	asthma_possible_or_def_8Y	frequency_of_use_of_furniture_polish_other_prenatal	2296	223	347	39	1.16	0.97	1.37	0.100464	0.673665	FALSE
8 Years	asthma_possible_or_def_8Y	frequency_of_use_of_floor_polish_other_prenatal	2296	223	198	26	1.32	1.07	1.61	0.00808708	0.253885	FALSE
8 Years	asthma_possible_or_def_8Y	frequency_of_use_of_dusting_polish_spray_other_prenatal	2295	223	395	47	1.15	0.99	1.34	0.0667051	0.561015	FALSE
8 Years	asthma_possible_or_def_8Y	frequency_of_use_of_drain_cleaner_other_prenatal	2294	223	665	71	1.08	0.88	1.34	0.457603	0.917793	FALSE
8 Years	asthma_possible_or_def_8Y	frequency_of_use_of_hand_dishwashing_detergent_other_prenatal	2296	223	1807	182	1.05	0.96	1.15	0.297081	0.880254	FALSE
8 Years	asthma_possible_or_def_8Y	used_portable_air_cleaner_purifier_prenatal	2294	223	291	39	1.52	1.05	2.21	0.0263638	0.437844	FALSE
8 Years	asthma_possible_or_def_8Y	portable_air_cleaner_purifier_hepa_filter_prenatal	2299	223	152	22	1.66	1.03	2.68	0.0381139	0.493575	FALSE
8 Years	asthma_possible_or_def_8Y	portable_air_cleaner_purifier_negative_ion_prenatal	2299	223	59	7	1.28	0.57	2.88	0.542636	0.950359	FALSE
8 Years	asthma_possible_or_def_8Y	portable_air_cleaner_purifier_mode_of_action_unknown_prenatal	2299	223	67	7	1.03	0.46	2.29	0.942115	1	FALSE
8 Years	asthma_possible_or_def_8Y	portable_air_cleaner_purifier_frequency_of_use_prenatal	2297	223	284	37	1.19	1.03	1.37	0.0187647	0.373606	FALSE
8 Years	asthma_possible_or_def_8Y	portable_air_cleaner_purifier_in_main_living_space_prenatal	2299	223	102	16	1.76	1	3.07	0.0481065	0.527318	FALSE
8 Years	asthma_possible_or_def_8Y	portable_air_cleaner_purifier_in_mothers_bedroom_prenatal	2299	223	151	20	1.51	0.92	2.47	0.105525	0.681144	FALSE
8 Years	asthma_possible_or_def_8Y	portable_air_cleaner_purifier_in_other_room_prenatal	2299	223	82	11	1.43	0.74	2.76	0.281662	0.880254	FALSE
8 Years	asthma_possible_or_def_8Y	has_lawn_prenatal	2298	223	1652	168	1.12	0.8	1.58	0.498661	0.937793	FALSE
8 Years	asthma_possible_or_def_8Y	uses_pesticides_herbicides_garden_spray_weed_killers_on_lawn_in_summer_prenatal	2286	221	617	60	0.91	0.65	1.27	0.588858	0.962994	FALSE
8 Years	asthma_possible_or_def_8Y	num_applications_per_year_pesticide_herbicide_garden_spray_weed_killer_prenatal	2288	221	604	58	0.97	0.9	1.04	0.400295	0.909884	FALSE
8 Years	asthma_possible_or_def_8Y	pests_or_bugs_in_home_prenatal	2298	223	1016	99	1	0.76	1.33	0.996067	1	FALSE
8 Years	asthma_possible_or_def_8Y	mice_detected_in_home_prenatal	2299	223	299	30	1.09	0.86	1.37	0.483538	0.929072	FALSE
8 Years	asthma_possible_or_def_8Y	pest_control_company_for_mouse_problem_prenatal	2299	223	38	6	1.7	0.7	4.14	0.240436	0.850268	FALSE
8 Years	asthma_possible_or_def_8Y	mouse_problem_treatment_rodent_poison_prenatal	2299	223	57	8	1.37	0.63	2.96	0.425166	0.911073	FALSE
8 Years	asthma_possible_or_def_8Y	mouse_problem_treatment_rodent_trap_prenatal	2299	223	161	15	0.88	0.51	1.53	0.652603	0.974134	FALSE
8 Years	asthma_possible_or_def_8Y	mouse_problem_treatment_mouse_adhesive_pad_prenatal	2299	223	49	6	1.19	0.5	2.84	0.699495	0.978261	FALSE
8 Years	asthma_possible_or_def_8Y	mouse_problem_treatment_not_applicable_prenatal	2299	223	40	5	1.41	0.54	3.67	0.481253	0.929072	FALSE
8 Years	asthma_possible_or_def_8Y	rats_detected_in_home_prenatal	2299	223	26	4	1.21	0.51	2.86	0.671918	0.974134	FALSE
8 Years	asthma_possible_or_def_8Y	termites_carpenter_ants_detected_in_home_prenatal	2299	223	123	10	0.94	0.66	1.36	0.760922	0.988375	FALSE
8 Years	asthma_possible_or_def_8Y	termite_carpenter_ant_problem_treatment_ant_traps_prenatal	2299	223	39	4	1.06	0.37	3.05	0.908642	0.998254	FALSE
8 Years	asthma_possible_or_def_8Y	termite_carpenter_ant_problem_treatment_not_applicable_prenatal	2299	223	30	4	1.44	0.49	4.2	0.503105	0.937793	FALSE
8 Years	asthma_possible_or_def_8Y	cockroaches_detected_in_home_prenatal	2299	223	33	5	1.64	0.95	2.84	0.0751437	0.585355	FALSE
8 Years	asthma_possible_or_def_8Y	moths_detected_in_home_prenatal	2299	223	396	31	0.78	0.52	1.17	0.23812	0.850268	FALSE
8 Years	asthma_possible_or_def_8Y	other_bugs_or_pests_detected_prenatal	2299	223	732	74	1.05	0.89	1.23	0.587256	0.962224	FALSE
8 Years	asthma_possible_or_def_8Y	pest_control_company_for_other_bug_or_pest_problem_prenatal	2299	223	39	7	2.05	0.89	4.74	0.0929504	0.665881	FALSE
8 Years	asthma_possible_or_def_8Y	other_bug_or_pest_problem_treatment_trap_prenatal	2299	223	58	4	0.68	0.24	1.91	0.465206	0.919759	FALSE
8 Years	asthma_possible_or_def_8Y	other_bug_or_pest_problem_treatment_insect_spray_prenatal	2299	223	111	14	1.35	0.76	2.42	0.307627	0.880254	FALSE
8 Years	asthma_possible_or_def_8Y	other_bug_or_pest_problem_treatment_not_applicable_prenatal	2299	223	360	30	0.81	0.54	1.22	0.313387	0.881624	FALSE
8 Years	asthma_possible_or_def_8Y	other_bug_or_pest_problem_treatment_other_prenatal	2299	223	189	25	1.51	0.96	2.36	0.0742547	0.585003	FALSE
8 Years	asthma_possible_or_def_8Y	num_weeks_sbjt_not_sleep_at_night_at_home_prenatal	2289	223	1909	185	0.98	0.95	1.01	0.149355	0.791466	FALSE
8 Years	asthma_possible_or_def_8Y	window_condensation_in_cool_weather_prenatal	2292	223	1081	115	1.18	0.89	1.56	0.252036	0.861745	FALSE
8 Years	asthma_possible_or_def_8Y	fan_exhaust_present_where_sbjt_spends_most_time_prenatal	2298	223	1948	192	1.18	0.79	1.76	0.429354	0.911073	FALSE
8 Years	asthma_possible_or_def_8Y	frequency_fan_use_where_sbjt_spends_most_time_prenatal	2286	221	1908	188	1.12	0.98	1.28	0.0871576	0.635882	FALSE
8 Years	asthma_possible_or_def_8Y	window_mirror_fogged_more_than_15_min_where_sbjt_spends_most_time_prenatal	2296	223	176	17	0.98	0.58	1.65	0.938253	1	FALSE
8 Years	asthma_possible_or_def_8Y	portable_humidifier_vaporizer_present_prenatal	2296	223	926	106	1.37	1.03	1.82	0.0312184	0.4461	FALSE
8 Years	asthma_possible_or_def_8Y	actively_add_humidity_prenatal	2243	218	198	16	0.79	0.46	1.35	0.387034	0.909884	FALSE
8 Years	asthma_possible_or_def_8Y	dehumidifier_used_prenatal	2291	223	468	44	0.78	0.54	1.13	0.192026	0.825472	FALSE
8 Years	asthma_possible_or_def_8Y	washing_machine_at_home_prenatal	2296	223	2027	197	0.94	0.61	1.46	0.783961	0.988375	FALSE
8 Years	asthma_possible_or_def_8Y	num_laundry_loads_per_week_prenatal	2289	223	2008	197	1.01	0.96	1.06	0.731755	0.980882	FALSE
8 Years	asthma_possible_or_def_8Y	dry_clothes_gas_dryer_outdoor_vent_prenatal	2299	223	121	6	0.46	0.2	1.07	0.071453	0.578042	FALSE
8 Years	asthma_possible_or_def_8Y	dry_clothes_electric_dryer_outdoor_vent_prenatal	2299	223	1726	173	1.12	0.8	1.57	0.503294	0.937793	FALSE
8 Years	asthma_possible_or_def_8Y	dry_clothes_electric_dryer_indoor_vent_prenatal	2299	223	75	10	1.43	0.72	2.84	0.306614	0.880254	FALSE
8 Years	asthma_possible_or_def_8Y	dry_clothes_electric_dryer_vent_unknown_prenatal	2299	223	152	10	0.69	0.36	1.34	0.274582	0.880254	FALSE
8 Years	asthma_possible_or_def_8Y	dry_clothes_dryer_in_common_area_of_apartment_building_prenatal	2299	223	179	18	1.1	0.66	1.83	0.723919	0.980882	FALSE
8 Years	asthma_possible_or_def_8Y	dry_clothes_hanging_outside_prenatal	2299	223	354	32	0.89	0.6	1.32	0.568492	0.957654	FALSE
8 Years	asthma_possible_or_def_8Y	dry_clothes_hanging_inside_prenatal	2299	223	1130	110	1.03	0.78	1.37	0.812091	0.988375	FALSE
8 Years	asthma_possible_or_def_8Y	basement_smells_earthy_mouldy_musty_prenatal	2289	222	309	34	1.12	0.75	1.65	0.587944	0.96226	FALSE
8 Years	asthma_possible_or_def_8Y	basement_has_portable_fan_prenatal	2296	223	316	32	0.98	0.9	1.07	0.674755	0.974134	FALSE
8 Years	asthma_possible_or_def_8Y	visible_signs_of_mould_in_basement_prenatal	2294	223	215	27	1.03	0.96	1.1	0.424697	0.911073	FALSE
8 Years	asthma_possible_or_def_8Y	basement_is_insulated_prenatal	2289	222	1429	144	0.99	0.92	1.05	0.664006	0.974134	FALSE
8 Years	asthma_possible_or_def_8Y	basement_flooring_is_cement_concrete_prenatal	2299	223	930	95	1.01	0.75	1.36	0.947689	1	FALSE
8 Years	asthma_possible_or_def_8Y	basement_flooring_is_full_carpet_prenatal	2299	223	407	44	1.12	0.79	1.6	0.526603	0.950225	FALSE
8 Years	asthma_possible_or_def_8Y	basement_flooring_is_partial_carpet_prenatal	2299	223	487	44	0.84	0.59	1.2	0.335645	0.894223	FALSE
8 Years	asthma_possible_or_def_8Y	basement_flooring_is_laminate_prenatal	2299	223	249	24	0.98	0.62	1.53	0.922305	1	FALSE
8 Years	asthma_possible_or_def_8Y	basement_flooring_is_soft_vinyl_tiles_sheet_prenatal	2299	223	190	15	0.74	0.43	1.28	0.281641	0.880254	FALSE
8 Years	asthma_possible_or_def_8Y	basement_flooring_is_hard_vinyl_tiles_prenatal	2299	223	146	16	1.11	0.65	1.91	0.702777	0.979915	FALSE
8 Years	asthma_possible_or_def_8Y	basement_flooring_is_hardwood_prenatal	2299	223	58	8	1.55	0.72	3.35	0.263216	0.876909	FALSE
8 Years	asthma_possible_or_def_8Y	basement_flooring_is_other_type_prenatal	2299	223	177	15	0.89	0.51	1.55	0.677387	0.974134	FALSE
8 Years	asthma_possible_or_def_8Y	basement_has_raised_floor_prenatal	2299	223	461	40	0.97	0.91	1.02	0.251663	0.861745	FALSE
8 Years	asthma_possible_or_def_8Y	basement_has_dehumidifier_prenatal	2299	223	520	44	0.9	0.81	1	0.0505596	0.534487	FALSE
8 Years	asthma_possible_or_def_8Y	basement_has_sump_pump_prenatal	2295	222	907	92	1	0.96	1.05	0.915255	1	FALSE
8 Years	asthma_possible_or_def_8Y	basement_has_portable_humidifier_prenatal	2297	223	164	15	0.95	0.87	1.04	0.298949	0.880254	FALSE
8 Years	asthma_possible_or_def_8Y	home_has_crawl_space_prenatal	2296	223	315	34	1.13	0.76	1.66	0.550724	0.951668	FALSE
8 Years	asthma_possible_or_def_8Y	crawl_space_is_accessible_to_basement_prenatal	2298	223	211	24	1.18	0.75	1.86	0.470411	0.923541	FALSE
8 Years	asthma_possible_or_def_8Y	crawl_space_is_damp_prenatal	2299	223	100	18	1.07	0.99	1.15	0.0948096	0.670463	FALSE
8 Years	asthma_possible_or_def_8Y	home_has_furnace_prenatal	2295	223	1685	174	1.27	0.89	1.81	0.191604	0.825472	FALSE
8 Years	asthma_possible_or_def_8Y	age_of_furnace_prenatal	2292	222	1678	173	1.03	0.98	1.08	0.21572	0.83893	FALSE
8 Years	asthma_possible_or_def_8Y	home_heated_by_forced_air_prenatal	2299	223	1568	157	1.05	0.75	1.46	0.7793	0.988375	FALSE
8 Years	asthma_possible_or_def_8Y	frequency_of_replacement_forced_air_filter_prenatal	2298	223	1654	171	1	1	1	0.616261	0.974134	FALSE
8 Years	asthma_possible_or_def_8Y	furnace_has_humidifier_prenatal	2299	223	987	93	1	0.96	1.04	0.956107	1	FALSE
8 Years	asthma_possible_or_def_8Y	humidifier_on_furnace_is_used_prenatal	537	47	431	36	0.96	0.83	1.12	0.633877	0.974134	FALSE
8 Years	asthma_possible_or_def_8Y	frequency_of_cleaning_humidifier_on_furnace_prenatal	2286	223	273	20	1	0.99	1.01	0.38993	0.909884	FALSE
8 Years	asthma_possible_or_def_8Y	has_boiler_prenatal	2295	223	710	72	1	0.96	1.05	0.945793	1	FALSE
8 Years	asthma_possible_or_def_8Y	boiler_age_prenatal	2298	223	357	39	1.06	1	1.13	0.0595175	0.550213	FALSE
8 Years	asthma_possible_or_def_8Y	has_heat_recovery_ventiliation_system_prenatal	2275	222	1346	136	1.01	0.98	1.04	0.671984	0.974134	FALSE
8 Years	asthma_possible_or_def_8Y	home_or_building_has_swimming_pool_hot_tub_sauna_prenatal	2298	223	238	23	1.05	0.66	1.67	0.833284	0.988375	FALSE
8 Years	asthma_possible_or_def_8Y	home_or_building_has_outdoor_swimming_pool_prenatal	2299	223	80	3	0.36	0.11	1.17	0.0886618	0.643033	FALSE
8 Years	asthma_possible_or_def_8Y	home_or_building_has_outdoor_hot_tub_prenatal	2299	223	63	7	1.19	0.53	2.66	0.668274	0.974134	FALSE
8 Years	asthma_possible_or_def_8Y	aware_of_water_leaks_prenatal	2295	223	701	67	0.96	0.71	1.3	0.804514	0.988375	FALSE
8 Years	asthma_possible_or_def_8Y	when_water_leaks_prenatal	2293	223	695	67	0.92	0.76	1.12	0.429733	0.911073	FALSE
8 Years	asthma_possible_or_def_8Y	leak_rating_prenatal	2297	223	699	67	0.97	0.77	1.24	0.831026	0.988375	FALSE
8 Years	asthma_possible_or_def_8Y	num_other_leaks_during_this_period_prenatal	2293	223	135	10	0.81	0.59	1.13	0.224912	0.844924	FALSE
8 Years	asthma_possible_or_def_8Y	water_leaks_in_sbjt_bedroom_prenatal	2299	223	32	4	1.38	0.48	4.02	0.552167	0.951668	FALSE
8 Years	asthma_possible_or_def_8Y	water_leaks_in_other_rooms_prenatal	2299	223	58	2	0.33	0.08	1.38	0.130001	0.758765	FALSE
8 Years	asthma_possible_or_def_8Y	water_leaks_in_mothers_bedroom_prenatal	2299	223	65	7	1.19	0.53	2.66	0.674493	0.974134	FALSE
8 Years	asthma_possible_or_def_8Y	water_leaks_in_bathrooms_prenatal	2299	223	163	23	1.66	1.04	2.65	0.0333987	0.460106	FALSE
8 Years	asthma_possible_or_def_8Y	water_leaks_in_basement_prenatal	2299	223	347	31	0.82	0.55	1.23	0.339035	0.894813	FALSE
8 Years	asthma_possible_or_def_8Y	water_leaks_in_living_dining_family_rooms_prenatal	2299	223	91	4	0.42	0.15	1.17	0.0979383	0.673665	FALSE
8 Years	asthma_possible_or_def_8Y	water_leaks_in_kitchen_prenatal	2299	223	102	11	1.23	0.64	2.35	0.528283	0.950225	FALSE
8 Years	asthma_possible_or_def_8Y	leak_type_roof_leak_prenatal	2299	223	140	15	1.12	0.64	1.95	0.699869	0.978261	FALSE
8 Years	asthma_possible_or_def_8Y	leak_type_window_leak_prenatal	2299	223	66	5	0.68	0.27	1.73	0.420297	0.911073	FALSE
8 Years	asthma_possible_or_def_8Y	leak_type_plumbing_prenatal	2299	223	204	19	1	0.61	1.64	0.985964	1	FALSE
8 Years	asthma_possible_or_def_8Y	leak_type_basement_leak_prenatal	2299	223	204	19	0.87	0.52	1.43	0.571597	0.961323	FALSE
8 Years	asthma_possible_or_def_8Y	leak_type_overhead_apartment_leak_prenatal	2299	223	31	3	1.1	0.33	3.68	0.879111	0.991712	FALSE
8 Years	asthma_possible_or_def_8Y	leak_type_sewer_back_up_prenatal	2299	223	31	4	1.26	0.44	3.68	0.665868	0.974134	FALSE
8 Years	asthma_possible_or_def_8Y	leak_type_other_leak_prenatal	2299	223	128	14	1.2	0.68	2.14	0.53094	0.950225	FALSE
8 Years	asthma_possible_or_def_8Y	leak_num_days_area_wet_prenatal	2148	211	401	40	1	1	1.01	0.0258274	0.437844	FALSE
8 Years	asthma_possible_or_def_8Y	leak_area_currently_wet_prenatal	2297	223	50	5	1.02	0.86	1.2	0.841742	0.988375	FALSE
8 Years	asthma_possible_or_def_8Y	leak_area_structures_wet_carpet_prenatal	2299	223	174	10	0.53	0.27	1.01	0.0551157	0.543196	FALSE
8 Years	asthma_possible_or_def_8Y	leak_area_structures_wet_raised_floor_prenatal	2299	223	41	3	0.76	0.23	2.5	0.652396	0.974134	FALSE
8 Years	asthma_possible_or_def_8Y	leak_area_structures_wet_wall_prenatal	2299	223	277	26	0.92	0.6	1.42	0.709057	0.98059	FALSE
8 Years	asthma_possible_or_def_8Y	leak_area_structures_wet_ceiling_prenatal	2299	223	221	23	1.13	0.72	1.79	0.59274	0.965327	FALSE
8 Years	asthma_possible_or_def_8Y	leak_area_structures_wet_subfloor_prenatal	2299	223	72	7	1.06	0.48	2.35	0.8846	0.991712	FALSE
8 Years	asthma_possible_or_def_8Y	leak_area_structures_wet_window_prenatal	2299	223	33	5	1.51	0.57	3.98	0.404401	0.911073	FALSE
8 Years	asthma_possible_or_def_8Y	leak_area_structures_nothing_affected_prenatal	2299	223	153	18	1.23	0.73	2.06	0.438493	0.917793	FALSE
8 Years	asthma_possible_or_def_8Y	leak_area_structures_wet_other_prenatal	2299	223	69	9	1.4	0.68	2.87	0.359881	0.898919	FALSE
8 Years	asthma_possible_or_def_8Y	leak_area_fix_no_repair_prenatal	2299	223	100	9	0.87	0.43	1.75	0.691156	0.976539	FALSE
8 Years	asthma_possible_or_def_8Y	leak_area_fix_removed_water_right_away_prenatal	2299	223	349	37	1.09	0.75	1.59	0.639283	0.974134	FALSE
8 Years	asthma_possible_or_def_8Y	leak_area_fix_removed_water_within_few_days_prenatal	2299	223	73	8	1.17	0.55	2.49	0.678119	0.974134	FALSE
8 Years	asthma_possible_or_def_8Y	leak_area_fix_removed_carpet_or_flooring_prenatal	2299	223	89	3	0.31	0.1	0.98	0.0462251	0.518684	FALSE
8 Years	asthma_possible_or_def_8Y	leak_area_fix_repaired_myself_prenatal	2299	223	414	37	0.92	0.64	1.34	0.680147	0.974134	FALSE
8 Years	asthma_possible_or_def_8Y	lives_in_apartment_building_prenatal	2268	223	493	40	0.84	0.57	1.22	0.350609	0.897351	FALSE
8 Years	asthma_possible_or_def_8Y	home_has_parking_garage_prenatal	2299	223	337	23	0.72	0.44	1.16	0.172455	0.802022	FALSE
8 Years	asthma_possible_or_def_8Y	how_often_smell_fumes_from_parking_garage_in_apartment_or_hallways_prenatal	2299	223	3	1	3.24	0.84	12.43	0.0864502	0.63295	FALSE
8 Years	asthma_possible_or_def_8Y	home_has_attached_garage_carport_prenatal	2295	223	684	66	0.97	0.71	1.32	0.836583	0.988375	FALSE
8 Years	asthma_possible_or_def_8Y	door_between_home_and_garage_or_carport_prenatal	2298	223	567	56	0.99	0.71	1.37	0.939043	1	FALSE
8 Years	asthma_possible_or_def_8Y	garage_or_carport_used_for_vehicles_prenatal	2298	223	542	56	1.05	0.76	1.46	0.76852	0.988375	FALSE
8 Years	asthma_possible_or_def_8Y	num_cars_trucks_that_park_in_garage_or_carport_prenatal	2298	223	532	56	1.04	0.86	1.27	0.664887	0.974134	FALSE
8 Years	asthma_possible_or_def_8Y	num_days_per_week_vehicles_park_in_garage_or_carport_prenatal	2295	223	530	55	1.01	0.96	1.06	0.645192	0.974134	FALSE
8 Years	asthma_possible_or_def_8Y	num_times_per_day_vehicles_drive_in_or_out_of_garage_or_carport_prenatal	2294	222	520	54	1.01	0.95	1.07	0.67468	0.974134	FALSE
8 Years	asthma_possible_or_def_8Y	mother_volunteers_away_from_home_prenatal	2298	223	137	10	0.74	0.38	1.44	0.377951	0.903247	FALSE
8 Years	asthma_possible_or_def_8Y	mother_volunteers_location_num_times_per_week_prenatal	2295	223	132	10	0.95	0.82	1.1	0.495275	0.937793	FALSE
8 Years	asthma_possible_or_def_8Y	mother_volunteers_location_num_hours_per_week_prenatal	2297	223	135	10	0.99	0.97	1.01	0.337089	0.894223	FALSE
8 Years	asthma_possible_or_def_8Y	sbjt_attends_second_location_each_day_num_days_per_week_prenatal	2298	223	16	1	1.02	0.59	1.77	0.945015	1	FALSE
8 Years	asthma_possible_or_def_8Y	sbjt_attends_second_location_each_day_num_hours_per_week_prenatal	2298	223	16	1	0.93	0.75	1.15	0.499354	0.937793	FALSE
8 Years	asthma_possible_or_def_8Y	mother_employed_during_pregnancy_prenatal	2298	223	1959	191	1.1	0.74	1.63	0.640638	0.974134	FALSE
8 Years	asthma_possible_or_def_8Y	mother_num_hours_worked_per_week_prenatal	2290	222	1950	190	1	0.99	1.01	0.561315	0.953316	FALSE
8 Years	asthma_possible_or_def_8Y	mother_got_chemicals_on_skin_during_work_prenatal	2298	223	157	19	1.3	0.78	2.15	0.312209	0.881624	FALSE
8 Years	asthma_possible_or_def_8Y	mother_worked_in_office_prenatal	2299	223	1216	119	1.09	0.82	1.45	0.544693	0.950359	FALSE
8 Years	asthma_possible_or_def_8Y	mother_worked_in_retail_store_prenatal	2299	223	83	7	0.83	0.38	1.83	0.639538	0.974134	FALSE
8 Years	asthma_possible_or_def_8Y	mother_worked_in_restaurant_hotel_prenatal	2299	223	59	7	1.2	0.53	2.68	0.663861	0.974134	FALSE
8 Years	asthma_possible_or_def_8Y	mother_worked_in_driving_transportation_prenatal	2299	223	52	8	1.76	0.82	3.82	0.148743	0.790246	FALSE
8 Years	asthma_possible_or_def_8Y	mother_worked_outside_prenatal	2299	223	63	8	1.38	0.64	2.95	0.408516	0.911073	FALSE
8 Years	asthma_possible_or_def_8Y	mother_worked_from_home_prenatal	2299	223	225	23	1.1	0.69	1.74	0.695403	0.976539	FALSE
8 Years	asthma_possible_or_def_8Y	mother_worked_in_other_environment_prenatal	2299	223	684	70	1.08	0.8	1.45	0.628174	0.974134	FALSE
8 Years	asthma_possible_or_def_8Y	mother_daily_commute_time_minutes_walking_or_biking_prenatal	2223	217	666	61	1	0.99	1.01	0.905798	0.996185	FALSE
8 Years	asthma_possible_or_def_8Y	mother_daily_commute_time_minutes_car_van_taxi_prenatal	2266	219	1353	135	1	1	1.01	0.545024	0.950359	FALSE
8 Years	asthma_possible_or_def_8Y	mother_daily_commute_time_minutes_train_subway_prenatal	2208	216	222	19	1	0.99	1.01	0.95566	1	FALSE
8 Years	asthma_possible_or_def_8Y	mother_daily_commute_time_minutes_bus_prenatal	2214	216	297	33	1	1	1.01	0.392321	0.909884	FALSE
8 Years	asthma_possible_or_def_8Y	mother_daily_commute_time_minutes_other_transporation_mode_prenatal	2207	217	99	7	1	0.98	1.01	0.621386	0.974134	FALSE
8 Years	asthma_possible_or_def_8Y	work_day_hours_home_indoors_prenatal	2276	221	2274	221	0.96	0.92	1.01	0.0857941	0.632617	FALSE
8 Years	asthma_possible_or_def_8Y	work_day_hours_outdoors_near_home_prenatal	2258	218	1422	140	1.09	1.01	1.18	0.0299697	0.4461	FALSE
8 Years	asthma_possible_or_def_8Y	work_day_hours_in_transit_prenatal	2262	219	1926	181	0.99	0.85	1.16	0.942035	1	FALSE
8 Years	asthma_possible_or_def_8Y	work_day_hours_other_indoor_places_prenatal	2265	219	2057	193	1.04	0.98	1.11	0.226178	0.844924	FALSE
8 Years	asthma_possible_or_def_8Y	work_day_hours_other_outdoor_places_prenatal	2246	217	1631	151	1	0.91	1.09	0.960797	1	FALSE
8 Years	asthma_possible_or_def_8Y	hours_spent_during_week_day_home_indoors_prenatal	2275	219	2270	219	1	0.99	1	0.869075	0.991712	FALSE
8 Years	asthma_possible_or_def_8Y	hours_spent_during_week_day_outdoors_near_home_prenatal	2236	216	1122	112	1	1	1	0.919099	1	FALSE
8 Years	asthma_possible_or_def_8Y	hours_spent_during_week_day_in_transit_prenatal	2271	218	2113	202	1	1	1	0.986226	1	FALSE
8 Years	asthma_possible_or_def_8Y	hours_spent_during_week_day_in_other_indoor_places_prenatal	2271	218	2199	210	1	0.99	1	0.950242	1	FALSE
8 Years	asthma_possible_or_def_8Y	hours_spent_during_week_day_in_other_outdoor_places_prenatal	2241	216	1361	133	1	1	1	0.964937	1	FALSE
8 Years	asthma_possible_or_def_8Y	hours_spent_during_week_day_in_total_prenatal	2281	220	2281	220	1	0.99	1.01	0.710037	0.98059	FALSE
8 Years	asthma_possible_or_def_8Y	partner_employed_prenatal	2264	222	2084	203	0.89	0.54	1.47	0.646542	0.974134	FALSE
8 Years	asthma_possible_or_def_8Y	work_num_hours_per_week_prenatal	2277	222	2094	202	1	0.99	1.01	0.586725	0.962224	FALSE
8 Years	asthma_possible_or_def_8Y	chemicals_on_skin_prenatal	2299	223	257	25	0.94	0.6	1.48	0.802524	0.988375	FALSE
8 Years	asthma_possible_or_def_8Y	partner_worked_in_office_prenatal	2299	223	1241	123	1.09	0.82	1.45	0.543151	0.950359	FALSE
8 Years	asthma_possible_or_def_8Y	partner_worked_in_retail_store_prenatal	2299	223	96	15	1.69	0.95	3	0.0754294	0.585355	FALSE
8 Years	asthma_possible_or_def_8Y	partner_worked_in_restaurant_hotel_prenatal	2299	223	60	5	0.81	0.32	2.07	0.664316	0.974134	FALSE
8 Years	asthma_possible_or_def_8Y	partner_worked_in_driving_transportation_prenatal	2299	223	214	23	1.1	0.7	1.75	0.674496	0.974134	FALSE
8 Years	asthma_possible_or_def_8Y	partner_worked_in_factory_prenatal	2299	223	157	14	0.87	0.49	1.55	0.639442	0.974134	FALSE
8 Years	asthma_possible_or_def_8Y	partner_worked_outside_prenatal	2299	223	393	34	0.83	0.56	1.23	0.358618	0.898496	FALSE
8 Years	asthma_possible_or_def_8Y	partner_worked_at_home_prenatal	2299	223	250	13	0.49	0.28	0.88	0.0167721	0.361997	FALSE
8 Years	asthma_possible_or_def_8Y	partner_worked_in_other_environment_prenatal	2299	223	537	57	1.14	0.83	1.57	0.432558	0.911977	FALSE
8 Years	asthma_possible_or_def_8Y	mother_hobbies_caused_dust_or_chemical_contact_prenatal	2298	223	96	16	1.91	1.09	3.34	0.0243524	0.427612	FALSE
8 Years	asthma_possible_or_def_8Y	mother_hobbies_dust_or_chemical_contact_num_hours_prenatal	2299	223	89	15	1.01	0.91	1.13	0.852324	0.990901	FALSE
8 Years	asthma_possible_or_def_8Y	num_years_lived_in_this_home_prenatal	2273	222	1730	171	1.01	0.96	1.05	0.806658	0.988375	FALSE
8 Years	asthma_possible_or_def_8Y	num_months_lived_in_this_home_prenatal	2279	222	1821	178	1	0.96	1.04	0.899002	0.996185	FALSE
8 Years	asthma_possible_or_def_8Y	num_years_old_roof_prenatal	2298	223	2298	223	0.99	0.95	1.04	0.747764	0.988375	FALSE
8 Years	asthma_possible_or_def_8Y	partner_hobbies_cause_dust_or_chemical_contact_prenatal	2295	223	106	6	0.53	0.23	1.23	0.140018	0.76954	FALSE
8 Years	asthma_possible_or_def_8Y	partner_hobbies_dust_or_chemical_contact_num_hours_prenatal	2296	223	99	6	0.88	0.71	1.09	0.231242	0.847494	FALSE
8 Years	asthma_possible_or_def_8Y	home_within_100m_of_highway_prenatal	2299	223	474	49	1.12	0.8	1.57	0.510445	0.941801	FALSE
8 Years	asthma_possible_or_def_8Y	home_within_100m_of_body_of_water_prenatal	2299	223	247	27	1.14	0.74	1.76	0.542677	0.950359	FALSE
8 Years	asthma_possible_or_def_8Y	home_within_100m_of_factory_prenatal	2299	223	34	3	0.84	0.25	2.79	0.777464	0.988375	FALSE
8 Years	asthma_possible_or_def_8Y	home_within_100m_of_farm_prenatal	2299	223	109	10	0.81	0.41	1.6	0.543869	0.950359	FALSE
8 Years	asthma_possible_or_def_8Y	home_within_100m_of_gas_station_prenatal	2299	223	288	32	1.18	0.79	1.76	0.414226	0.911073	FALSE
8 Years	asthma_possible_or_def_8Y	home_within_100m_of_large_parking_lot_prenatal	2299	223	293	30	1.07	0.71	1.61	0.737244	0.982032	FALSE
8 Years	asthma_possible_or_def_8Y	home_not_within_100m_of_these_choices_prenatal	2299	223	1087	98	0.85	0.64	1.13	0.262868	0.876909	FALSE
8 Years	asthma_possible_or_def_8Y	home_within_100m_of_construction_prenatal	2299	223	405	44	1.23	0.87	1.75	0.24851	0.858393	FALSE
8 Years	asthma_possible_or_def_8Y	home_within_100m_of_other_pollution_source_prenatal	2299	223	142	18	1.43	0.85	2.4	0.176839	0.808851	FALSE
8 Years	asthma_possible_or_def_8Y	home_size_square_feet_prenatal	2259	219	2259	219	0.93	0.82	1.05	0.231827	0.847494	FALSE
8 Years	asthma_possible_or_def_8Y	home_num_bedrooms_prenatal	2287	222	2284	222	0.97	0.85	1.1	0.594011	0.965327	FALSE
8 Years	asthma_possible_or_def_8Y	ocassional_to_frequent_ac_during_summer	2299	223	1102	121	1.2	0.84	1.72	0.314536	0.881892	FALSE
8 Years	asthma_possible_or_def_8Y	clean_home_more_than_4_times_per_month_prenatal	2299	223	400	38	0.93	0.64	1.35	0.711953	0.98059	FALSE
8 Years	asthma_possible_or_def_8Y	daily_air_freshener_use_by_anyone_prenatal	2299	223	445	50	1.18	0.84	1.65	0.344309	0.895426	FALSE
8 Years	asthma_possible_or_def_8Y	daily_air_freshener_use_by_mother_prenatal	2299	223	383	46	1.29	0.91	1.83	0.155014	0.79606	FALSE
8 Years	asthma_possible_or_def_8Y	weekly_or_more_air_freshener_use_by_anyone_prenatal	2299	223	758	84	1.19	0.89	1.6	0.239513	0.850268	FALSE
8 Years	asthma_possible_or_def_8Y	weekly_or_more_air_freshener_use_by_mother_prenatal	2299	223	675	73	1.13	0.84	1.53	0.416763	0.911073	FALSE
8 Years	asthma_possible_or_def_8Y	brass_polish_used_monthly_or_more_prenatal	2299	223	49	5	1.08	0.42	2.77	0.87036	0.991712	FALSE
8 Years	asthma_possible_or_def_8Y	daily_dish_detergent_use_by_mother_prenatal	2299	223	1080	101	0.92	0.69	1.21	0.537717	0.950359	FALSE
8 Years	asthma_possible_or_def_8Y	daily_scented_candle_or_incense_use_prenatal	2299	223	115	14	1.31	0.73	2.34	0.369597	0.902008	FALSE
8 Years	asthma_possible_or_def_8Y	weekly_or_more_scented_candle_or_incense_use_prenatal	2299	223	440	45	1.05	0.74	1.49	0.777827	0.988375	FALSE
8 Years	asthma_possible_or_def_8Y	weekly_solvent_use_by_mother_prenatal	2248	209	147	20	1.66	1.01	2.73	0.0477482	0.526246	FALSE
8 Years	asthma_possible_or_def_8Y	weekly_solvent_use_by_anyone_prenatal	2299	223	147	20	1.55	0.94	2.55	0.0830407	0.619261	FALSE
8 Years	asthma_possible_or_def_8Y	weekly_eco_organic_cleaning_product_use_prenatal	2299	223	1045	95	0.92	0.7	1.23	0.584374	0.962224	FALSE
8 Years	asthma_possible_or_def_8Y	daily_eco_organic_cleaning_product_use_prenatal	2299	223	282	21	0.75	0.47	1.19	0.222742	0.844924	FALSE
8 Years	asthma_possible_or_def_8Y	weekly_glass_cleaner_use_prenatal	2299	223	998	92	0.91	0.68	1.2	0.499172	0.937793	FALSE
8 Years	asthma_possible_or_def_8Y	weekly_chem_hand_cleaner_use_mother_prenatal	2299	223	64	17	3.59	2.01	6.41	1.54243e-05	0.00639181	TRUE
8 Years	asthma_possible_or_def_8Y	monthly_chem_hand_cleaner_use_mother_prenatal	2299	223	117	22	2.25	1.38	3.67	0.00117758	0.0871407	FALSE
8 Years	asthma_possible_or_def_8Y	weekly_chem_hand_cleaner_use_by_anyone_prenatal	2299	223	143	24	1.93	1.2	3.08	0.00615777	0.216252	FALSE
8 Years	asthma_possible_or_def_8Y	daily_chem_hand_cleaner_use_by_anyone_prenatal	2299	223	45	5	1.12	0.44	2.89	0.809479	0.988375	FALSE
8 Years	asthma_possible_or_def_8Y	weekly_dusting_polish_use_mother_prenatal	2299	223	187	22	1.22	0.76	1.96	0.409722	0.911073	FALSE
8 Years	asthma_possible_or_def_8Y	weekly_floor_polish_use_mother_prenatal	2299	223	36	3	0.8	0.24	2.64	0.712428	0.98059	FALSE
8 Years	asthma_possible_or_def_8Y	weekly_furniture_polish_use_mother_prenatal	2299	223	113	14	1.3	0.73	2.33	0.372206	0.90225	FALSE
8 Years	asthma_possible_or_def_8Y	weekly_furniture_floor_dusting_polish_use_prenatal	2299	223	305	40	1.47	1.02	2.13	0.0412733	0.503049	FALSE
8 Years	asthma_possible_or_def_8Y	weekly_furniture_floor_dusting_polish_use_mother_prenatal	2299	223	229	27	1.23	0.8	1.9	0.339708	0.894813	FALSE
8 Years	asthma_possible_or_def_8Y	monthly_furniture_floor_dusting_polish_use_prenatal	2299	223	632	76	1.37	1.02	1.85	0.0357284	0.477608	FALSE
8 Years	asthma_possible_or_def_8Y	weekly_oven_cleaner_use_prenatal	2299	223	79	17	2.62	1.5	4.59	0.000749524	0.0705915	FALSE
8 Years	asthma_possible_or_def_8Y	weekly_oven_cleaner_use_mother_prenatal	2299	223	53	13	3.01	1.58	5.76	0.000843196	0.0727959	FALSE
8 Years	asthma_possible_or_def_8Y	monthly_oven_cleaner_use_prenatal	2299	223	242	31	1.4	0.93	2.11	0.108554	0.687842	FALSE
8 Years	asthma_possible_or_def_8Y	monthly_oven_cleaner_use_mother_prenatal	2299	223	163	25	1.7	1.08	2.68	0.0222148	0.403763	FALSE
8 Years	asthma_possible_or_def_8Y	weekly_scented_laundry_detergent_use_prenatal	2299	223	1050	101	1	0.76	1.33	0.984992	1	FALSE
8 Years	asthma_possible_or_def_8Y	weekly_fabric_softener_use_prenatal	2299	223	1128	133	1.59	1.2	2.12	0.00141753	0.0917852	FALSE
8 Years	asthma_possible_or_def_8Y	weekly_or_more_bleach_use_prenatal	2299	223	432	55	1.44	1.04	2	0.0278469	0.4461	FALSE
8 Years	asthma_possible_or_def_8Y	weekly_or_more_bleach_use_mother_prenatal	2299	223	323	37	1.23	0.84	1.79	0.288865	0.880254	FALSE
8 Years	asthma_possible_or_def_8Y	monthly_or_more_insecticide_use_prenatal	2299	223	75	11	1.61	0.83	3.14	0.158329	0.79606	FALSE
8 Years	asthma_possible_or_def_8Y	weekly_drain_cleaner_use_prenatal	2299	223	55	5	0.85	0.33	2.16	0.730324	0.980882	FALSE
8 Years	asthma_possible_or_def_8Y	weekly_drain_cleaner_use_mother_prenatal	2299	223	37	2	0.47	0.11	1.96	0.298984	0.880254	FALSE
8 Years	asthma_possible_or_def_8Y	portable_air_cleaner_used_mothers_bedroom_prenatal	2299	223	87	12	1.56	0.83	2.94	0.164267	0.79606	FALSE
8 Years	asthma_possible_or_def_8Y	portable_air_cleaner_used_main_living_space_prenatal	2299	223	55	11	2.31	1.17	4.58	0.015998	0.352636	FALSE
8 Years	asthma_possible_or_def_8Y	weekly_tile_cleaner_use_prenatal	2299	223	565	61	1.17	0.86	1.61	0.315936	0.88462	FALSE
8 Years	asthma_possible_or_def_8Y	weekly_or_more_unscented_candle_prenatal	2299	223	219	32	1.76	1.17	2.64	0.00660634	0.223537	FALSE
8 Years	asthma_possible_or_def_8Y	weekly_or_more_toilet_bowl_cleaner_use_by_mother_prenatal	2299	223	1115	123	1.29	0.97	1.72	0.0758019	0.586051	FALSE
8 Years	asthma_possible_or_def_8Y	weekly_or_more_toilet_bowl_cleaner_use_by_anyone_prenatal	2299	223	1323	137	1.15	0.87	1.54	0.328819	0.894095	FALSE
8 Years	asthma_possible_or_def_8Y	mice_or_rats_detected_in_home_prenatal	2299	223	308	31	1	0.67	1.5	0.984092	1	FALSE
8 Years	asthma_possible_or_def_8Y	water_leak_in_home_prenatal	2299	223	698	67	0.97	0.72	1.32	0.851967	0.990901	FALSE
8 Years	asthma_possible_or_def_8Y	regular_stove_fan_exhaust_use_prenatal	2299	223	901	95	1.25	0.94	1.66	0.125233	0.744006	FALSE
8 Years	asthma_possible_or_def_8Y	num_weekly_laundry_loads_greater_than_2_prenatal	2299	223	1390	126	0.8	0.61	1.07	0.132482	0.759535	FALSE
8 Years	asthma_possible_or_def_8Y	num_weekly_laundry_loads_greater_than_4_prenatal	2299	223	616	75	1.43	1.06	1.93	0.0182803	0.373606	FALSE
8 Years	asthma_possible_or_def_8Y	doesnt_live_with_partner_prenatal	2296	223	99	15	1.75	0.99	3.1	0.0553158	0.543196	FALSE
8 Years	asthma_possible_or_def_8Y	ALE_dwelling_density_z_score_18WK	1463	145	1461	145	0.98	0.84	1.15	0.837782	0.988375	FALSE
8 Years	asthma_possible_or_def_8Y	ALE_dwelling_density_z_score_1Y	1102	111	1100	111	0.94	0.79	1.12	0.505305	0.940248	FALSE
8 Years	asthma_possible_or_def_8Y	ALE_dwelling_density_z_score_3M	1416	139	1414	139	1	0.85	1.18	0.987297	1	FALSE
8 Years	asthma_possible_or_def_8Y	ALE_index_18WK	1548	149	1548	149	0.96	0.84	1.1	0.574655	0.96197	FALSE
8 Years	asthma_possible_or_def_8Y	ALE_index_1Y	1179	116	1179	116	0.96	0.81	1.13	0.60482	0.973928	FALSE
8 Years	asthma_possible_or_def_8Y	ALE_index_3M	1501	143	1501	143	0.98	0.85	1.14	0.81984	0.988375	FALSE
8 Years	asthma_possible_or_def_8Y	ALE_num_points_interest_z_18WK	1223	113	1216	113	0.92	0.8	1.06	0.269471	0.880254	FALSE
8 Years	asthma_possible_or_def_8Y	ALE_num_points_interest_z_1Y	915	84	909	84	0.91	0.77	1.06	0.223862	0.844924	FALSE
8 Years	asthma_possible_or_def_8Y	ALE_num_points_interest_z_3M	1188	110	1181	110	0.97	0.84	1.11	0.635681	0.974134	FALSE
8 Years	asthma_possible_or_def_8Y	ALE_num_transit_stops_z_18WK	2136	210	2136	210	0.96	0.82	1.14	0.662335	0.974134	FALSE
8 Years	asthma_possible_or_def_8Y	ALE_num_transit_stops_z_1Y	1717	170	1717	170	0.92	0.76	1.11	0.373267	0.90225	FALSE
8 Years	asthma_possible_or_def_8Y	ALE_num_transit_stops_z_3M	2069	200	2069	200	0.96	0.81	1.14	0.632212	0.974134	FALSE
8 Years	asthma_possible_or_def_8Y	ALE_transit_index_18WK	1559	153	1557	152	0.94	0.82	1.08	0.40411	0.911073	FALSE
8 Years	asthma_possible_or_def_8Y	ALE_transit_index_1Y	1179	116	1177	115	0.9	0.77	1.06	0.209551	0.838203	FALSE
8 Years	asthma_possible_or_def_8Y	ALE_transit_index_3M	1501	144	1499	143	0.97	0.84	1.13	0.733648	0.981309	FALSE
8 Years	asthma_possible_or_def_8Y	AQSMK_PM25_10m_post_birth	1890	184	1890	184	1.11	0.99	1.24	0.0810805	0.613134	FALSE
8 Years	asthma_possible_or_def_8Y	AQSMK_PM25_11m_post_birth	1890	184	1890	184	0.99	0.88	1.12	0.875336	0.991712	FALSE
8 Years	asthma_possible_or_def_8Y	AQSMK_PM25_12m_post_birth	1890	184	1890	184	0.82	0.72	0.94	0.00406502	0.189288	FALSE
8 Years	asthma_possible_or_def_8Y	AQSMK_PM25_1m_post_birth	2215	213	2215	213	1.05	0.95	1.15	0.362974	0.900697	FALSE
8 Years	asthma_possible_or_def_8Y	AQSMK_PM25_1m_pre_birth	2222	220	2222	220	0.96	0.86	1.07	0.460697	0.917793	FALSE
8 Years	asthma_possible_or_def_8Y	AQSMK_PM25_2m_post_birth	2235	215	2235	215	0.95	0.86	1.05	0.354242	0.897351	FALSE
8 Years	asthma_possible_or_def_8Y	AQSMK_PM25_2m_pre_birth	2196	218	2196	218	1.14	1.05	1.23	0.00191974	0.112422	FALSE
8 Years	asthma_possible_or_def_8Y	AQSMK_PM25_3m_post_birth	2241	215	2241	215	0.96	0.88	1.06	0.44764	0.917793	FALSE
8 Years	asthma_possible_or_def_8Y	AQSMK_PM25_3m_pre_birth	2165	215	2165	215	1	0.9	1.1	0.968183	1	FALSE
8 Years	asthma_possible_or_def_8Y	AQSMK_PM25_4m_post_birth	1859	174	1859	174	1.03	0.91	1.15	0.664303	0.974134	FALSE
8 Years	asthma_possible_or_def_8Y	AQSMK_PM25_4m_pre_birth	2127	210	2127	210	1.07	0.99	1.17	0.103871	0.678932	FALSE
8 Years	asthma_possible_or_def_8Y	AQSMK_PM25_5m_post_birth	1859	174	1859	174	1	0.88	1.13	0.996115	1	FALSE
8 Years	asthma_possible_or_def_8Y	AQSMK_PM25_5m_pre_birth	2074	205	2074	205	1.08	0.99	1.18	0.0670347	0.561015	FALSE
8 Years	asthma_possible_or_def_8Y	AQSMK_PM25_6m_post_birth	1859	174	1859	174	1.06	0.94	1.19	0.337475	0.894223	FALSE
8 Years	asthma_possible_or_def_8Y	AQSMK_PM25_6m_pre_birth	1924	191	1924	191	0.93	0.83	1.03	0.164708	0.79606	FALSE
8 Years	asthma_possible_or_def_8Y	AQSMK_PM25_7m_post_birth	1890	184	1890	184	0.97	0.85	1.09	0.586365	0.962224	FALSE
8 Years	asthma_possible_or_def_8Y	AQSMK_PM25_7m_pre_birth	1872	184	1872	184	0.96	0.88	1.05	0.430551	0.911073	FALSE
8 Years	asthma_possible_or_def_8Y	AQSMK_PM25_8m_post_birth	1890	184	1890	184	1.02	0.92	1.14	0.678271	0.974134	FALSE
8 Years	asthma_possible_or_def_8Y	AQSMK_PM25_8m_pre_birth	1818	175	1818	175	0.93	0.85	1.02	0.121124	0.727471	FALSE
8 Years	asthma_possible_or_def_8Y	AQSMK_PM25_9m_post_birth	1890	184	1890	184	1.06	0.95	1.19	0.299973	0.880254	FALSE
8 Years	asthma_possible_or_def_8Y	AQSMK_PM25_9m_pre_birth	1767	169	1767	169	1.04	0.96	1.12	0.321733	0.884969	FALSE
8 Years	asthma_possible_or_def_8Y	AQSMK_PM25_annual_smoke_exposure_18WK	2121	210	2121	210	1.09	0.85	1.41	0.478176	0.927891	FALSE
8 Years	asthma_possible_or_def_8Y	AQSMK_PM25_annual_smoke_exposure_1Y	1890	184	1890	184	0.64	0.44	0.94	0.0234177	0.418289	FALSE
8 Years	asthma_possible_or_def_8Y	AQSMK_PM25_annual_smoke_exposure_3M	2241	215	2241	215	1.12	0.83	1.52	0.447318	0.917793	FALSE
8 Years	asthma_possible_or_def_8Y	DTR_distance_to_expressways_18WK	2291	223	2291	223	1	1	1	0.0915143	0.658394	FALSE
8 Years	asthma_possible_or_def_8Y	DTR_distance_to_expressways_1Y	1879	183	1879	183	1	1	1	0.104588	0.67964	FALSE
8 Years	asthma_possible_or_def_8Y	DTR_distance_to_expressways_3M	2230	214	2230	214	1	1	1	0.103027	0.678932	FALSE
8 Years	asthma_possible_or_def_8Y	DTR_distance_to_local_roads_18WK	2297	224	2284	221	1	1	1	0.640044	0.974134	FALSE
8 Years	asthma_possible_or_def_8Y	DTR_distance_to_local_roads_1Y	1890	184	1875	181	1	1	1	0.553158	0.951668	FALSE
8 Years	asthma_possible_or_def_8Y	DTR_distance_to_local_roads_3M	2241	215	2227	211	1	1	1	0.777287	0.988375	FALSE
8 Years	asthma_possible_or_def_8Y	DTR_distance_to_major_roads_18WK	2296	224	2296	224	1	1	1	0.995856	1	FALSE
8 Years	asthma_possible_or_def_8Y	DTR_distance_to_major_roads_1Y	1888	184	1888	184	1	1	1	0.936245	1	FALSE
8 Years	asthma_possible_or_def_8Y	DTR_distance_to_major_roads_3M	2240	215	2240	215	1	1	1	0.964697	1	FALSE
8 Years	asthma_possible_or_def_8Y	DTR_distance_to_primary_highways_18WK	2297	224	2296	224	1	1	1	0.0133668	0.3429	FALSE
8 Years	asthma_possible_or_def_8Y	DTR_distance_to_primary_highways_1Y	1890	184	1889	184	1	1	1	0.000294522	0.0508542	FALSE
8 Years	asthma_possible_or_def_8Y	DTR_distance_to_primary_highways_3M	2241	215	2240	215	1	1	1	0.0283889	0.4461	FALSE
8 Years	asthma_possible_or_def_8Y	DTR_distance_to_secondary_highways_18WK	1791	176	1787	175	1	1	1	0.00175775	0.10712	FALSE
8 Years	asthma_possible_or_def_8Y	DTR_distance_to_secondary_highways_1Y	1483	147	1478	146	1	1	1	0.373615	0.90225	FALSE
8 Years	asthma_possible_or_def_8Y	DTR_distance_to_secondary_highways_3M	1744	170	1739	168	1	1	1	0.0108022	0.302462	FALSE
8 Years	asthma_possible_or_def_8Y	GEN_census_tract_ding_18WK	2129	209	667	55	0.77	0.55	1.07	0.116758	0.717872	FALSE
8 Years	asthma_possible_or_def_8Y	GEN_census_tract_ding_1Y	1710	168	474	34	0.64	0.43	0.95	0.0256998	0.437844	FALSE
8 Years	asthma_possible_or_def_8Y	GEN_census_tract_ding_3M	2065	198	640	48	0.69	0.49	0.97	0.0331255	0.460106	FALSE
8 Years	asthma_possible_or_def_8Y	GEN_census_tract_freeman_18WK	2130	209	389	30	0.72	0.48	1.09	0.11937	0.725324	FALSE
8 Years	asthma_possible_or_def_8Y	GEN_census_tract_freeman_1Y	1712	168	293	20	0.63	0.39	1.02	0.0624094	0.557381	FALSE
8 Years	asthma_possible_or_def_8Y	GEN_census_tract_freeman_3M	2066	198	378	24	0.58	0.37	0.91	0.0164602	0.359005	FALSE
8 Years	asthma_possible_or_def_8Y	GEN_census_tract_grube_cavers_18WK	2129	209	94	14	1.72	0.94	3.13	0.0787785	0.604216	FALSE
8 Years	asthma_possible_or_def_8Y	GEN_census_tract_grube_cavers_1Y	1710	168	69	7	1.05	0.47	2.38	0.89954	0.996185	FALSE
8 Years	asthma_possible_or_def_8Y	GEN_census_tract_grube_cavers_3M	2065	198	91	10	1.17	0.59	2.34	0.647514	0.974134	FALSE
8 Years	asthma_possible_or_def_8Y	GEN_census_tract_steinmetz_wood_18WK	2131	209	110	13	1.28	0.7	2.35	0.430761	0.911073	FALSE
8 Years	asthma_possible_or_def_8Y	GEN_census_tract_steinmetz_wood_1Y	1711	168	73	4	0.52	0.19	1.46	0.213909	0.83893	FALSE
8 Years	asthma_possible_or_def_8Y	GEN_census_tract_steinmetz_wood_3M	2067	198	105	9	0.87	0.43	1.76	0.692204	0.976539	FALSE
8 Years	asthma_possible_or_def_8Y	LCZY_urban_sum_18WK	2297	224	1203	122	0.99	0.98	1.01	0.526468	0.950225	FALSE
8 Years	asthma_possible_or_def_8Y	LCZY_urban_sum_1Y	1886	184	948	90	1	0.98	1.02	0.853669	0.990901	FALSE
8 Years	asthma_possible_or_def_8Y	LCZY_urban_sum_3M	2240	215	1172	116	1	0.98	1.02	0.797187	0.988375	FALSE
8 Years	asthma_possible_or_def_8Y	LCZ_residential_category_18WK	2297	224	2255	219	1	1	1.01	0.675383	0.974134	FALSE
8 Years	asthma_possible_or_def_8Y	LCZ_residential_category_1Y	1886	184	1842	177	1	0.99	1.01	0.846363	0.98878	FALSE
8 Years	asthma_possible_or_def_8Y	LCZ_residential_category_3M	2240	215	2192	209	1	0.99	1.01	0.78811	0.988375	FALSE
8 Years	asthma_possible_or_def_8Y	NAE_C30_18WK	2133	209	2133	209	1	1	1	0.777307	0.988375	FALSE
8 Years	asthma_possible_or_def_8Y	NAE_C30_1Y	1708	168	1708	168	1	1	1	0.232464	0.847494	FALSE
8 Years	asthma_possible_or_def_8Y	NAE_C30_3M	2065	198	2065	198	1	1	1	0.367471	0.901033	FALSE
8 Years	asthma_possible_or_def_8Y	NAE_CCAR_18WK	2133	209	2133	209	0.63	0.19	2.13	0.455978	0.917793	FALSE
8 Years	asthma_possible_or_def_8Y	NAE_CCAR_1Y	1708	168	1708	168	0.47	0.14	1.53	0.208073	0.835229	FALSE
8 Years	asthma_possible_or_def_8Y	NAE_CCAR_3M	2065	198	2065	198	0.68	0.2	2.32	0.536065	0.950359	FALSE
8 Years	asthma_possible_or_def_8Y	NAE_CTRAN2_CCAR2_18WK	2133	209	2133	209	0.68	0.18	2.54	0.564723	0.954634	FALSE
8 Years	asthma_possible_or_def_8Y	NAE_CTRAN2_CCAR2_1Y	1708	168	1708	168	0.66	0.15	2.85	0.581812	0.962224	FALSE
8 Years	asthma_possible_or_def_8Y	NAE_CTRAN2_CCAR2_3M	2065	198	2065	198	1.23	0.32	4.76	0.765407	0.988375	FALSE
8 Years	asthma_possible_or_def_8Y	NAE_CTRAN_18WK	2133	209	2133	209	0.59	0.16	2.16	0.423939	0.911073	FALSE
8 Years	asthma_possible_or_def_8Y	NAE_CTRAN_1Y	1708	168	1708	168	0.6	0.15	2.37	0.464942	0.919759	FALSE
8 Years	asthma_possible_or_def_8Y	NAE_CTRAN_3M	2065	198	2065	198	1.15	0.3	4.4	0.83813	0.988375	FALSE
8 Years	asthma_possible_or_def_8Y	NAE_CTRAN_CCAR_18WK	2133	209	2133	209	0.64	0.24	1.75	0.387462	0.909884	FALSE
8 Years	asthma_possible_or_def_8Y	NAE_CTRAN_CCAR_1Y	1708	168	1708	168	0.71	0.24	2.08	0.534457	0.950359	FALSE
8 Years	asthma_possible_or_def_8Y	NAE_CTRAN_CCAR_3M	2065	198	2065	198	1.12	0.4	3.17	0.83169	0.988375	FALSE
8 Years	asthma_possible_or_def_8Y	NAE_GTRAN_GCAR_18WK	2133	209	2133	209	0.66	0.22	1.94	0.447416	0.917793	FALSE
8 Years	asthma_possible_or_def_8Y	NAE_GTRAN_GCAR_1Y	1708	168	1708	168	0.69	0.22	2.19	0.531062	0.950225	FALSE
8 Years	asthma_possible_or_def_8Y	NAE_GTRAN_GCAR_3M	2065	198	2065	198	1.04	0.34	3.21	0.942034	1	FALSE
8 Years	asthma_possible_or_def_8Y	NAE_T30_18WK	2133	209	2133	209	1	1	1	0.973919	1	FALSE
8 Years	asthma_possible_or_def_8Y	NAE_T30_1Y	1708	168	1708	168	1	1	1	0.636538	0.974134	FALSE
8 Years	asthma_possible_or_def_8Y	NAE_T30_3M	2065	198	2065	198	1	1	1	0.467198	0.921061	FALSE
8 Years	asthma_possible_or_def_8Y	NAE_population_density_18WK	2133	209	2132	209	1	1	1	0.199631	0.828931	FALSE
8 Years	asthma_possible_or_def_8Y	NAE_population_density_1Y	1708	168	1707	168	1	1	1	0.616077	0.974134	FALSE
8 Years	asthma_possible_or_def_8Y	NAE_population_density_3M	2065	198	2065	198	1	1	1	0.344951	0.895426	FALSE
8 Years	asthma_possible_or_def_8Y	NHBLD_building_density_1000m_18WK	2291	223	2285	223	1.65	0.18	15.23	0.659473	0.974134	FALSE
8 Years	asthma_possible_or_def_8Y	NHBLD_building_density_1000m_1Y	1882	183	1879	183	1.09	0.09	13.75	0.946218	1	FALSE
8 Years	asthma_possible_or_def_8Y	NHBLD_building_density_1000m_3M	2233	214	2228	214	2.14	0.22	20.58	0.510158	0.941801	FALSE
8 Years	asthma_possible_or_def_8Y	NHFAC_facility_richness_index_100m_18WK	2291	223	427	40	0.29	0	2310.6	0.787424	0.988375	FALSE
8 Years	asthma_possible_or_def_8Y	NHFAC_facility_richness_index_100m_1Y	1882	183	296	29	2.54	0	126596	0.865916	0.991712	FALSE
8 Years	asthma_possible_or_def_8Y	NHFAC_facility_richness_index_100m_3M	2233	214	389	34	2.37	0	19505.5	0.85155	0.990901	FALSE
8 Years	asthma_possible_or_def_8Y	NHPMD_block_is_amenity_dense_neighbourhood_18WK	2291	223	889	81	0.9	0.7	1.16	0.428523	0.911073	FALSE
8 Years	asthma_possible_or_def_8Y	NHPMD_block_is_amenity_dense_neighbourhood_1Y	1881	183	657	60	0.89	0.66	1.18	0.411167	0.911073	FALSE
8 Years	asthma_possible_or_def_8Y	NHPMD_block_is_amenity_dense_neighbourhood_3M	2232	214	862	76	0.91	0.7	1.17	0.451289	0.917793	FALSE
8 Years	asthma_possible_or_def_8Y	NHPMD_childcare_facility_within_block_18WK	2291	223	354	31	0.89	0.6	1.34	0.581122	0.962224	FALSE
8 Years	asthma_possible_or_def_8Y	NHPMD_childcare_facility_within_block_1Y	1881	183	304	25	0.84	0.53	1.3	0.428997	0.911073	FALSE
8 Years	asthma_possible_or_def_8Y	NHPMD_childcare_facility_within_block_3M	2232	214	360	27	0.76	0.5	1.17	0.213476	0.83893	FALSE
8 Years	asthma_possible_or_def_8Y	NHPMD_grocery_store_within_block_18WK	2291	223	186	20	1.18	0.72	1.92	0.513921	0.944246	FALSE
8 Years	asthma_possible_or_def_8Y	NHPMD_grocery_store_within_block_1Y	1881	183	157	13	0.86	0.48	1.56	0.617364	0.974134	FALSE
8 Years	asthma_possible_or_def_8Y	NHPMD_grocery_store_within_block_3M	2232	214	182	22	1.39	0.87	2.24	0.170713	0.802022	FALSE
8 Years	asthma_possible_or_def_8Y	NHPMD_health_facility_within_block_18WK	2291	223	1251	107	0.78	0.58	1.04	0.0931977	0.665881	FALSE
8 Years	asthma_possible_or_def_8Y	NHPMD_health_facility_within_block_1Y	1881	183	999	90	0.88	0.64	1.21	0.427679	0.911073	FALSE
8 Years	asthma_possible_or_def_8Y	NHPMD_health_facility_within_block_3M	2232	214	1206	107	0.89	0.66	1.2	0.456283	0.917793	FALSE
8 Years	asthma_possible_or_def_8Y	NHPMD_park_within_block_18WK	2291	223	400	40	1.04	0.72	1.5	0.819042	0.988375	FALSE
8 Years	asthma_possible_or_def_8Y	NHPMD_park_within_block_1Y	1881	183	353	36	1.08	0.73	1.6	0.694801	0.976539	FALSE
8 Years	asthma_possible_or_def_8Y	NHPMD_park_within_block_3M	2232	214	388	40	1.12	0.78	1.62	0.529724	0.950225	FALSE
8 Years	asthma_possible_or_def_8Y	NHPMD_pharmacy_within_block_18WK	2291	223	342	35	1.12	0.76	1.64	0.575518	0.96197	FALSE
8 Years	asthma_possible_or_def_8Y	NHPMD_pharmacy_within_block_1Y	1881	183	256	20	0.79	0.48	1.28	0.337491	0.894223	FALSE
8 Years	asthma_possible_or_def_8Y	NHPMD_pharmacy_within_block_3M	2232	214	329	29	0.95	0.63	1.45	0.818844	0.988375	FALSE
8 Years	asthma_possible_or_def_8Y	NHPMD_primary_education_facility_within_block_18WK	2291	223	124	15	1.3	0.74	2.29	0.358335	0.898496	FALSE
8 Years	asthma_possible_or_def_8Y	NHPMD_primary_education_facility_within_block_1Y	1881	183	115	13	1.21	0.66	2.21	0.54067	0.950359	FALSE
8 Years	asthma_possible_or_def_8Y	NHPMD_primary_education_facility_within_block_3M	2232	214	125	14	1.26	0.71	2.26	0.431472	0.911326	FALSE
8 Years	asthma_possible_or_def_8Y	NHPMD_proximity_childcare_facility_18WK	2148	206	2148	206	0.61	0.05	7.17	0.694711	0.976539	FALSE
8 Years	asthma_possible_or_def_8Y	NHPMD_proximity_childcare_facility_1Y	1750	167	1750	167	0.54	0.04	8.04	0.654614	0.974134	FALSE
8 Years	asthma_possible_or_def_8Y	NHPMD_proximity_childcare_facility_3M	2089	194	2089	194	1.32	0.11	16.12	0.826146	0.988375	FALSE
8 Years	asthma_possible_or_def_8Y	NHPMD_proximity_employment_18WK	2288	222	2284	221	0.92	0.19	4.47	0.915106	1	FALSE
8 Years	asthma_possible_or_def_8Y	NHPMD_proximity_employment_1Y	1879	182	1874	181	0.89	0.13	6.02	0.904372	0.996185	FALSE
8 Years	asthma_possible_or_def_8Y	NHPMD_proximity_employment_3M	2229	213	2225	212	2.06	0.43	9.87	0.364112	0.901033	FALSE
8 Years	asthma_possible_or_def_8Y	NHPMD_proximity_grocery_store_18WK	1532	151	1532	151	1	0.23	4.39	0.99654	1	FALSE
8 Years	asthma_possible_or_def_8Y	NHPMD_proximity_grocery_store_1Y	1210	114	1210	114	0.67	0.11	4.24	0.672982	0.974134	FALSE
8 Years	asthma_possible_or_def_8Y	NHPMD_proximity_grocery_store_3M	1480	142	1480	142	1.12	0.25	4.95	0.885491	0.991712	FALSE
8 Years	asthma_possible_or_def_8Y	NHPMD_proximity_health_facility_18WK	2238	217	2231	216	0.42	0.04	4.98	0.490133	0.933868	FALSE
8 Years	asthma_possible_or_def_8Y	NHPMD_proximity_health_facility_1Y	1823	175	1816	175	1.3	0.06	27.79	0.868478	0.991712	FALSE
8 Years	asthma_possible_or_def_8Y	NHPMD_proximity_health_facility_3M	2175	208	2166	206	1.64	0.15	17.9	0.686736	0.975794	FALSE
8 Years	asthma_possible_or_def_8Y	NHPMD_proximity_library_18WK	1135	103	1135	103	0.6	0.04	8.46	0.708024	0.98059	FALSE
8 Years	asthma_possible_or_def_8Y	NHPMD_proximity_library_1Y	869	78	869	78	0.67	0.03	15.96	0.804427	0.988375	FALSE
8 Years	asthma_possible_or_def_8Y	NHPMD_proximity_library_3M	1105	96	1105	96	0.77	0.05	11.12	0.844613	0.988375	FALSE
8 Years	asthma_possible_or_def_8Y	NHPMD_proximity_park_18WK	2117	205	2117	205	2.73	0.35	21.17	0.337192	0.894223	FALSE
8 Years	asthma_possible_or_def_8Y	NHPMD_proximity_park_1Y	1715	164	1715	164	1.84	0.18	19.18	0.608481	0.973928	FALSE
8 Years	asthma_possible_or_def_8Y	NHPMD_proximity_park_3M	2057	195	2057	195	7.27	0.96	55.06	0.0548846	0.543196	FALSE
8 Years	asthma_possible_or_def_8Y	NHPMD_proximity_pharmacy_18WK	1871	181	1871	181	0.89	0.2	3.97	0.874252	0.991712	FALSE
8 Years	asthma_possible_or_def_8Y	NHPMD_proximity_pharmacy_1Y	1476	139	1476	139	0.93	0.14	6.01	0.940603	1	FALSE
8 Years	asthma_possible_or_def_8Y	NHPMD_proximity_pharmacy_3M	1813	172	1813	172	0.91	0.2	4.22	0.903097	0.996185	FALSE
8 Years	asthma_possible_or_def_8Y	NHPMD_proximity_primary_education_facility_18WK	2070	193	2070	193	2.05	0.52	8.06	0.306271	0.880254	FALSE
8 Years	asthma_possible_or_def_8Y	NHPMD_proximity_primary_education_facility_1Y	1685	156	1685	156	2.06	0.42	10.18	0.37624	0.902846	FALSE
8 Years	asthma_possible_or_def_8Y	NHPMD_proximity_primary_education_facility_3M	2011	185	2011	185	2.09	0.51	8.52	0.301837	0.880254	FALSE
8 Years	asthma_possible_or_def_8Y	NHPMD_proximity_secondary_education_facility_18WK	1759	173	1759	173	2.03	0.47	8.71	0.342836	0.895426	FALSE
8 Years	asthma_possible_or_def_8Y	NHPMD_proximity_secondary_education_facility_1Y	1413	138	1413	138	1.97	0.37	10.57	0.430913	0.911073	FALSE
8 Years	asthma_possible_or_def_8Y	NHPMD_proximity_secondary_education_facility_3M	1705	167	1705	167	1.48	0.34	6.5	0.602225	0.972572	FALSE
8 Years	asthma_possible_or_def_8Y	NHPMD_proximity_transit_stop_18WK	2037	196	2037	196	1.67	0.03	80.31	0.793933	0.988375	FALSE
8 Years	asthma_possible_or_def_8Y	NHPMD_proximity_transit_stop_1Y	1624	155	1624	155	0.16	0	37.58	0.506404	0.940248	FALSE
8 Years	asthma_possible_or_def_8Y	NHPMD_proximity_transit_stop_3M	1971	185	1971	185	2.83	0.05	152.84	0.609196	0.973928	FALSE
8 Years	asthma_possible_or_def_8Y	NHPMD_secondary_education_facility_within_block_18WK	2291	223	75	11	1.62	0.84	3.15	0.150983	0.795843	FALSE
8 Years	asthma_possible_or_def_8Y	NHPMD_secondary_education_facility_within_block_1Y	1881	183	65	8	1.34	0.62	2.86	0.455093	0.917793	FALSE
8 Years	asthma_possible_or_def_8Y	NHPMD_secondary_education_facility_within_block_3M	2232	214	76	10	1.51	0.76	3	0.241395	0.850268	FALSE
8 Years	asthma_possible_or_def_8Y	NHPMD_source_employment_within_block_18WK	2291	223	2229	213	0.63	0.31	1.27	0.196015	0.828931	FALSE
8 Years	asthma_possible_or_def_8Y	NHPMD_source_employment_within_block_1Y	1881	183	1831	175	0.62	0.28	1.36	0.232767	0.847494	FALSE
8 Years	asthma_possible_or_def_8Y	NHPMD_source_employment_within_block_3M	2232	214	2172	203	0.52	0.26	1.04	0.0659916	0.561015	FALSE
8 Years	asthma_possible_or_def_8Y	NHPMD_transit_stop_within_block_18WK	2291	223	1034	110	1.24	0.93	1.63	0.139081	0.76837	FALSE
8 Years	asthma_possible_or_def_8Y	NHPMD_transit_stop_within_block_1Y	1881	183	816	83	1.12	0.82	1.53	0.461001	0.917793	FALSE
8 Years	asthma_possible_or_def_8Y	NHPMD_transit_stop_within_block_3M	2232	214	987	102	1.22	0.92	1.63	0.165863	0.79606	FALSE
8 Years	asthma_possible_or_def_8Y	NHSCN_street_connectivity_100m_18WK	1504	151	1504	151	1.27	0.93	1.73	0.132998	0.759535	FALSE
8 Years	asthma_possible_or_def_8Y	NHSCN_street_connectivity_100m_1Y	1220	123	1220	123	1.06	0.75	1.5	0.728407	0.980882	FALSE
8 Years	asthma_possible_or_def_8Y	NHSCN_street_connectivity_100m_3M	1442	137	1442	137	1.26	0.91	1.74	0.156922	0.79606	FALSE
8 Years	asthma_possible_or_def_8Y	NHSPW_median_18WK	2134	209	2134	209	0.94	0.72	1.23	0.661445	0.974134	FALSE
8 Years	asthma_possible_or_def_8Y	NHSPW_median_1Y	1714	168	1714	168	0.92	0.68	1.23	0.565514	0.954967	FALSE
8 Years	asthma_possible_or_def_8Y	NHSPW_median_3M	2069	198	2069	198	0.98	0.75	1.28	0.874374	0.991712	FALSE
8 Years	asthma_possible_or_def_8Y	NHSPW_sprawl_18WK	2134	209	2134	209	0.94	0.72	1.23	0.660605	0.974134	FALSE
8 Years	asthma_possible_or_def_8Y	NHSPW_sprawl_1Y	1714	168	1714	168	0.92	0.68	1.23	0.564856	0.954634	FALSE
8 Years	asthma_possible_or_def_8Y	NHSPW_sprawl_3M	2069	198	2069	198	0.98	0.75	1.28	0.873758	0.991712	FALSE
8 Years	asthma_possible_or_def_8Y	NHTSP_public_transportation_1000m_18WK	2291	223	2013	196	1	1	1.01	0.220044	0.844175	FALSE
8 Years	asthma_possible_or_def_8Y	NHTSP_public_transportation_1000m_1Y	1882	183	1596	154	1	1	1.01	0.333046	0.894223	FALSE
8 Years	asthma_possible_or_def_8Y	NHTSP_public_transportation_1000m_3M	2233	214	1943	185	1	1	1.01	0.260571	0.875046	FALSE
8 Years	asthma_possible_or_def_8Y	NO2_LUR_10m_post_birth	1890	184	1890	184	0.99	0.97	1.03	0.730313	0.980882	FALSE
8 Years	asthma_possible_or_def_8Y	NO2_LUR_11m_post_birth	1890	184	1890	184	1	0.97	1.03	0.810689	0.988375	FALSE
8 Years	asthma_possible_or_def_8Y	NO2_LUR_12m_post_birth	1890	184	1890	184	1.01	0.98	1.04	0.528444	0.950225	FALSE
8 Years	asthma_possible_or_def_8Y	NO2_LUR_1m_post_birth	2241	215	2241	215	1.02	0.99	1.05	0.160868	0.79606	FALSE
8 Years	asthma_possible_or_def_8Y	NO2_LUR_1m_pre_birth	2297	224	2297	224	1	0.98	1.03	0.768859	0.988375	FALSE
8 Years	asthma_possible_or_def_8Y	NO2_LUR_2m_post_birth	2241	215	2241	215	1.03	0.99	1.06	0.112321	0.703607	FALSE
8 Years	asthma_possible_or_def_8Y	NO2_LUR_2m_pre_birth	2297	224	2297	224	1	0.98	1.03	0.791687	0.988375	FALSE
8 Years	asthma_possible_or_def_8Y	NO2_LUR_3m_post_birth	2241	215	2241	215	1.03	1	1.06	0.051356	0.537423	FALSE
8 Years	asthma_possible_or_def_8Y	NO2_LUR_3m_pre_birth	2297	224	2297	224	1	0.98	1.03	0.779716	0.988375	FALSE
8 Years	asthma_possible_or_def_8Y	NO2_LUR_4m_post_birth	1859	174	1859	174	1.03	0.99	1.07	0.107338	0.686432	FALSE
8 Years	asthma_possible_or_def_8Y	NO2_LUR_4m_pre_birth	2297	224	2297	224	1	0.97	1.03	0.992902	1	FALSE
8 Years	asthma_possible_or_def_8Y	NO2_LUR_5m_post_birth	1859	174	1859	174	1.01	0.97	1.05	0.572628	0.961495	FALSE
8 Years	asthma_possible_or_def_8Y	NO2_LUR_5m_pre_birth	2297	224	2297	224	1.01	0.98	1.03	0.716041	0.980882	FALSE
8 Years	asthma_possible_or_def_8Y	NO2_LUR_6m_post_birth	1859	174	1859	174	1	0.97	1.04	0.805852	0.988375	FALSE
8 Years	asthma_possible_or_def_8Y	NO2_LUR_6m_pre_birth	2189	215	2189	215	1.01	0.99	1.04	0.328354	0.894095	FALSE
8 Years	asthma_possible_or_def_8Y	NO2_LUR_7m_post_birth	1890	184	1890	184	0.98	0.95	1.02	0.36244	0.900451	FALSE
8 Years	asthma_possible_or_def_8Y	NO2_LUR_7m_pre_birth	2188	215	2188	215	1.02	0.99	1.05	0.183854	0.81417	FALSE
8 Years	asthma_possible_or_def_8Y	NO2_LUR_8m_post_birth	1890	184	1890	184	0.98	0.95	1.01	0.169503	0.800023	FALSE
8 Years	asthma_possible_or_def_8Y	NO2_LUR_8m_pre_birth	2187	215	2187	215	1.03	1	1.06	0.0332331	0.460106	FALSE
8 Years	asthma_possible_or_def_8Y	NO2_LUR_9m_post_birth	1890	184	1890	184	0.99	0.96	1.02	0.528675	0.950225	FALSE
8 Years	asthma_possible_or_def_8Y	NO2_LUR_9m_pre_birth	2185	215	2185	215	1.04	1.01	1.07	0.0148716	0.352057	FALSE
8 Years	asthma_possible_or_def_8Y	NO2_annual_avg_18WK	2297	224	2297	224	1.02	0.98	1.05	0.357846	0.898496	FALSE
8 Years	asthma_possible_or_def_8Y	NO2_annual_avg_1Y	1890	184	1890	184	1	0.96	1.04	0.867614	0.991712	FALSE
8 Years	asthma_possible_or_def_8Y	NO2_annual_avg_3M	2241	215	2241	215	1.02	0.98	1.05	0.33436	0.894223	FALSE
8 Years	asthma_possible_or_def_8Y	O3_8H_10m_post_birth	1255	125	1255	125	1	0.97	1.03	0.920446	1	FALSE
8 Years	asthma_possible_or_def_8Y	O3_8H_11m_post_birth	1233	122	1233	122	0.99	0.96	1.02	0.611221	0.973928	FALSE
8 Years	asthma_possible_or_def_8Y	O3_8H_12m_post_birth	1243	117	1243	117	0.98	0.94	1.01	0.138556	0.76837	FALSE
8 Years	asthma_possible_or_def_8Y	O3_8H_1m_post_birth	2060	203	2060	203	0.97	0.94	0.99	0.00228218	0.121248	FALSE
8 Years	asthma_possible_or_def_8Y	O3_8H_1m_pre_birth	2119	208	2119	208	0.98	0.96	1.01	0.153267	0.79606	FALSE
8 Years	asthma_possible_or_def_8Y	O3_8H_2m_post_birth	2069	200	2069	200	0.95	0.93	0.98	0.000246233	0.0463813	TRUE
8 Years	asthma_possible_or_def_8Y	O3_8H_2m_pre_birth	2112	208	2112	208	1	0.98	1.02	0.92341	1	FALSE
8 Years	asthma_possible_or_def_8Y	O3_8H_3m_post_birth	2050	198	2050	198	0.99	0.96	1.01	0.292165	0.880254	FALSE
8 Years	asthma_possible_or_def_8Y	O3_8H_3m_pre_birth	2081	202	2081	202	1	0.98	1.03	0.73829	0.98249	FALSE
8 Years	asthma_possible_or_def_8Y	O3_8H_4m_post_birth	1648	150	1648	150	1	0.98	1.03	0.938239	1	FALSE
8 Years	asthma_possible_or_def_8Y	O3_8H_4m_pre_birth	2058	196	2058	196	1.02	0.99	1.04	0.144238	0.776261	FALSE
8 Years	asthma_possible_or_def_8Y	O3_8H_5m_post_birth	1586	151	1586	151	1.01	0.98	1.04	0.386947	0.909884	FALSE
8 Years	asthma_possible_or_def_8Y	O3_8H_5m_pre_birth	2035	190	2035	190	1	0.98	1.02	0.845981	0.98878	FALSE
8 Years	asthma_possible_or_def_8Y	O3_8H_6m_post_birth	1494	140	1494	140	1.02	0.99	1.05	0.262553	0.876909	FALSE
8 Years	asthma_possible_or_def_8Y	O3_8H_6m_pre_birth	1931	183	1931	183	1.01	0.98	1.03	0.67762	0.974134	FALSE
8 Years	asthma_possible_or_def_8Y	O3_8H_7m_post_birth	1464	141	1464	141	1.02	0.99	1.05	0.179293	0.809692	FALSE
8 Years	asthma_possible_or_def_8Y	O3_8H_7m_pre_birth	1924	179	1924	179	1	0.98	1.03	0.690881	0.976539	FALSE
8 Years	asthma_possible_or_def_8Y	O3_8H_8m_post_birth	1391	130	1391	130	1.02	0.99	1.05	0.221347	0.844924	FALSE
8 Years	asthma_possible_or_def_8Y	O3_8H_8m_pre_birth	1923	180	1923	180	1	0.98	1.03	0.785923	0.988375	FALSE
8 Years	asthma_possible_or_def_8Y	O3_8H_9m_post_birth	1328	123	1328	123	1.01	0.98	1.04	0.669385	0.974134	FALSE
8 Years	asthma_possible_or_def_8Y	O3_8H_9m_pre_birth	1909	178	1909	178	1	0.98	1.03	0.78385	0.988375	FALSE
8 Years	asthma_possible_or_def_8Y	O3_MN_10m_post_birth	1223	124	1223	124	0.99	0.96	1.03	0.634579	0.974134	FALSE
8 Years	asthma_possible_or_def_8Y	O3_MN_11m_post_birth	1200	119	1200	119	0.98	0.94	1.01	0.242023	0.850268	FALSE
8 Years	asthma_possible_or_def_8Y	O3_MN_12m_post_birth	1226	115	1226	115	0.97	0.93	1.01	0.116393	0.717758	FALSE
8 Years	asthma_possible_or_def_8Y	O3_MN_1m_post_birth	1952	195	1952	195	0.96	0.94	0.99	0.0070519	0.228305	FALSE
8 Years	asthma_possible_or_def_8Y	O3_MN_1m_pre_birth	2022	194	2022	194	0.96	0.93	0.99	0.00986903	0.292123	FALSE
8 Years	asthma_possible_or_def_8Y	O3_MN_2m_post_birth	2001	195	2001	195	0.95	0.92	0.98	0.000836104	0.0727959	FALSE
8 Years	asthma_possible_or_def_8Y	O3_MN_2m_pre_birth	1993	202	1993	202	1	0.97	1.03	0.969201	1	FALSE
8 Years	asthma_possible_or_def_8Y	O3_MN_3m_post_birth	1984	191	1984	191	0.98	0.95	1.01	0.141155	0.770137	FALSE
8 Years	asthma_possible_or_def_8Y	O3_MN_3m_pre_birth	1962	196	1962	196	0.99	0.96	1.02	0.477819	0.927891	FALSE
8 Years	asthma_possible_or_def_8Y	O3_MN_4m_post_birth	1592	143	1592	143	1	0.96	1.03	0.776438	0.988375	FALSE
8 Years	asthma_possible_or_def_8Y	O3_MN_4m_pre_birth	1950	186	1950	186	1.01	0.99	1.04	0.294829	0.880254	FALSE
8 Years	asthma_possible_or_def_8Y	O3_MN_5m_post_birth	1537	146	1537	146	1.02	0.98	1.05	0.294429	0.880254	FALSE
8 Years	asthma_possible_or_def_8Y	O3_MN_5m_pre_birth	1938	183	1938	183	1	0.97	1.03	0.88304	0.991712	FALSE
8 Years	asthma_possible_or_def_8Y	O3_MN_6m_post_birth	1462	134	1462	134	1	0.97	1.04	0.939239	1	FALSE
8 Years	asthma_possible_or_def_8Y	O3_MN_6m_pre_birth	1831	174	1831	174	1	0.97	1.03	0.815225	0.988375	FALSE
8 Years	asthma_possible_or_def_8Y	O3_MN_7m_post_birth	1430	136	1430	136	1.01	0.98	1.04	0.644672	0.974134	FALSE
8 Years	asthma_possible_or_def_8Y	O3_MN_7m_pre_birth	1812	168	1812	168	1	0.97	1.03	0.827816	0.988375	FALSE
8 Years	asthma_possible_or_def_8Y	O3_MN_8m_post_birth	1360	125	1360	125	1	0.96	1.03	0.809928	0.988375	FALSE
8 Years	asthma_possible_or_def_8Y	O3_MN_8m_pre_birth	1841	174	1841	174	1.01	0.98	1.03	0.590705	0.963732	FALSE
8 Years	asthma_possible_or_def_8Y	O3_MN_9m_post_birth	1303	119	1303	119	0.98	0.95	1.02	0.298442	0.880254	FALSE
8 Years	asthma_possible_or_def_8Y	O3_MN_9m_pre_birth	1804	166	1804	166	0.99	0.96	1.02	0.429148	0.911073	FALSE
8 Years	asthma_possible_or_def_8Y	O3_annual_avg_18WK	1200	109	1200	109	1	0.93	1.06	0.894587	0.995481	FALSE
8 Years	asthma_possible_or_def_8Y	O3_annual_avg_1Y	334	40	334	40	0.96	0.87	1.05	0.356862	0.897351	FALSE
8 Years	asthma_possible_or_def_8Y	O3_annual_avg_3M	1040	93	1040	93	0.91	0.84	0.98	0.0128708	0.3429	FALSE
8 Years	asthma_possible_or_def_8Y	O3_annual_avg_highest_rolling_8h_avg_18WK	2297	224	2297	224	0.98	0.94	1.02	0.293026	0.880254	FALSE
8 Years	asthma_possible_or_def_8Y	O3_annual_avg_highest_rolling_8h_avg_1Y	1890	184	1890	184	0.97	0.92	1.01	0.14201	0.772297	FALSE
8 Years	asthma_possible_or_def_8Y	O3_annual_avg_highest_rolling_8h_avg_3M	2241	215	2241	215	0.97	0.93	1.01	0.135286	0.76172	FALSE
8 Years	asthma_possible_or_def_8Y	O3_annual_warm_season_avg_18WK	2297	224	2297	224	0.98	0.94	1.02	0.233644	0.847494	FALSE
8 Years	asthma_possible_or_def_8Y	O3_annual_warm_season_avg_1Y	1890	184	1890	184	0.96	0.92	1.01	0.131161	0.759121	FALSE
8 Years	asthma_possible_or_def_8Y	O3_annual_warm_season_avg_3M	2241	215	2241	215	0.96	0.92	1	0.058924	0.547705	FALSE
8 Years	asthma_possible_or_def_8Y	O3_annual_warm_season_avg_highest_rolling_8h_avg_18WK	2297	224	2297	224	0.98	0.94	1.01	0.229595	0.847494	FALSE
8 Years	asthma_possible_or_def_8Y	O3_annual_warm_season_avg_highest_rolling_8h_avg_1Y	1890	184	1890	184	0.98	0.94	1.01	0.183356	0.81417	FALSE
8 Years	asthma_possible_or_def_8Y	O3_annual_warm_season_avg_highest_rolling_8h_avg_3M	2241	215	2241	215	0.98	0.94	1.01	0.126994	0.746915	FALSE
8 Years	asthma_possible_or_def_8Y	PM25_PM_10m_post_birth	1890	184	1890	184	1.07	1	1.15	0.0547432	0.543196	FALSE
8 Years	asthma_possible_or_def_8Y	PM25_PM_11m_post_birth	1890	184	1890	184	1	0.93	1.08	0.93841	1	FALSE
8 Years	asthma_possible_or_def_8Y	PM25_PM_12m_post_birth	1890	184	1890	184	0.93	0.86	1.01	0.0676493	0.561015	FALSE
8 Years	asthma_possible_or_def_8Y	PM25_PM_1m_post_birth	2241	215	2241	215	1.01	0.95	1.07	0.769078	0.988375	FALSE
8 Years	asthma_possible_or_def_8Y	PM25_PM_1m_pre_birth	2297	224	2297	224	0.98	0.92	1.03	0.398775	0.909884	FALSE
8 Years	asthma_possible_or_def_8Y	PM25_PM_2m_post_birth	2241	215	2241	215	1.02	0.97	1.08	0.393476	0.909884	FALSE
8 Years	asthma_possible_or_def_8Y	PM25_PM_2m_pre_birth	2297	224	2297	224	1.03	0.98	1.08	0.253443	0.863709	FALSE
8 Years	asthma_possible_or_def_8Y	PM25_PM_3m_post_birth	2241	215	2241	215	1.01	0.95	1.07	0.670631	0.974134	FALSE
8 Years	asthma_possible_or_def_8Y	PM25_PM_3m_pre_birth	2297	224	2297	224	0.98	0.93	1.03	0.462145	0.917793	FALSE
8 Years	asthma_possible_or_def_8Y	PM25_PM_4m_post_birth	1859	174	1859	174	1.05	0.97	1.13	0.225529	0.844924	FALSE
8 Years	asthma_possible_or_def_8Y	PM25_PM_4m_pre_birth	2297	224	2297	224	0.98	0.93	1.03	0.373315	0.90225	FALSE
8 Years	asthma_possible_or_def_8Y	PM25_PM_5m_post_birth	1859	174	1859	174	1.02	0.95	1.11	0.55478	0.951668	FALSE
8 Years	asthma_possible_or_def_8Y	PM25_PM_5m_pre_birth	2297	224	2297	224	1.04	1	1.09	0.0654386	0.561015	FALSE
8 Years	asthma_possible_or_def_8Y	PM25_PM_6m_post_birth	1859	174	1859	174	1.03	0.96	1.11	0.391056	0.909884	FALSE
8 Years	asthma_possible_or_def_8Y	PM25_PM_6m_pre_birth	2189	215	2189	215	0.95	0.89	1	0.0463111	0.518684	FALSE
8 Years	asthma_possible_or_def_8Y	PM25_PM_7m_post_birth	1890	184	1890	184	0.98	0.92	1.06	0.669861	0.974134	FALSE
8 Years	asthma_possible_or_def_8Y	PM25_PM_7m_pre_birth	2188	215	2188	215	1	0.95	1.05	0.946059	1	FALSE
8 Years	asthma_possible_or_def_8Y	PM25_PM_8m_post_birth	1890	184	1890	184	1	0.93	1.08	0.972055	1	FALSE
8 Years	asthma_possible_or_def_8Y	PM25_PM_8m_pre_birth	2187	215	2187	215	0.98	0.93	1.03	0.397941	0.909884	FALSE
8 Years	asthma_possible_or_def_8Y	PM25_PM_9m_post_birth	1890	184	1890	184	1.03	0.96	1.11	0.359521	0.898919	FALSE
8 Years	asthma_possible_or_def_8Y	PM25_PM_9m_pre_birth	2185	215	2185	215	1.04	0.99	1.09	0.112827	0.704152	FALSE
8 Years	asthma_possible_or_def_8Y	PM25_annual_avg_18WK	2297	224	2297	224	1.01	0.93	1.1	0.811378	0.988375	FALSE
8 Years	asthma_possible_or_def_8Y	PM25_annual_avg_1Y	1890	184	1890	184	0.99	0.85	1.16	0.905495	0.996185	FALSE
8 Years	asthma_possible_or_def_8Y	PM25_annual_avg_3M	2241	215	2241	215	1.04	0.95	1.15	0.416007	0.911073	FALSE
8 Years	asthma_possible_or_def_8Y	SO2_annual_avg_18WK	2039	200	2035	200	0.81	0.34	1.96	0.641619	0.974134	FALSE
8 Years	asthma_possible_or_def_8Y	SO2_annual_avg_1Y	1661	159	1649	159	1.8	0.57	5.66	0.317852	0.884969	FALSE
8 Years	asthma_possible_or_def_8Y	SO2_annual_avg_3M	1961	185	1956	184	0.8	0.29	2.2	0.661614	0.974134	FALSE
8 Years	asthma_possible_or_def_8Y	UV_SEA_10m_post_birth	1891	185	1891	185	1	1	1	0.168442	0.797429	FALSE
8 Years	asthma_possible_or_def_8Y	UV_SEA_11m_post_birth	1891	185	1891	185	1	1	1	0.863514	0.991712	FALSE
8 Years	asthma_possible_or_def_8Y	UV_SEA_12m_post_birth	1891	185	1891	185	1	1	1	0.0996756	0.673665	FALSE
8 Years	asthma_possible_or_def_8Y	UV_SEA_1m_post_birth	2241	215	2241	215	1	1	1	0.0994512	0.673665	FALSE
8 Years	asthma_possible_or_def_8Y	UV_SEA_1m_pre_birth	2297	224	2297	224	1	1	1	0.530163	0.950225	FALSE
8 Years	asthma_possible_or_def_8Y	UV_SEA_2m_post_birth	2241	215	2241	215	1	1	1	0.130485	0.759121	FALSE
8 Years	asthma_possible_or_def_8Y	UV_SEA_2m_pre_birth	2297	224	2297	224	1	1	1	0.76166	0.988375	FALSE
8 Years	asthma_possible_or_def_8Y	UV_SEA_3m_post_birth	2241	215	2241	215	1	1	1	0.287911	0.880254	FALSE
8 Years	asthma_possible_or_def_8Y	UV_SEA_3m_pre_birth	2297	224	2297	224	1	1	1	0.299856	0.880254	FALSE
8 Years	asthma_possible_or_def_8Y	UV_SEA_4m_pre_birth	2297	224	2297	224	1	1	1	0.133432	0.759535	FALSE
8 Years	asthma_possible_or_def_8Y	UV_SEA_5m_pre_birth	2297	224	2297	224	1	1	1	0.148536	0.790246	FALSE
8 Years	asthma_possible_or_def_8Y	UV_SEA_7m_post_birth	1891	185	1891	185	1	1	1	0.0369284	0.48736	FALSE
8 Years	asthma_possible_or_def_8Y	UV_SEA_8m_post_birth	1891	185	1891	185	1	1	1	0.0131483	0.3429	FALSE
8 Years	asthma_possible_or_def_8Y	UV_SEA_9m_post_birth	1891	185	1891	185	1	1	1	0.0217815	0.402404	FALSE
8 Years	asthma_possible_or_def_8Y	WBN_annual_max_monthly_highest_daily_Tmin_18WK	2297	224	2297	224	1	0.9	1.1	0.927445	1	FALSE
8 Years	asthma_possible_or_def_8Y	WBN_annual_max_monthly_highest_daily_Tmin_1Y	1890	184	1890	184	0.97	0.84	1.12	0.638732	0.974134	FALSE
8 Years	asthma_possible_or_def_8Y	WBN_annual_max_monthly_highest_daily_Tmin_3M	2241	215	2241	215	0.96	0.85	1.08	0.517661	0.948013	FALSE
8 Years	asthma_possible_or_def_8Y	WBN_annual_min_monthly_lowest_daily_Tmax_18WK	2297	224	2296	224	0.98	0.92	1.04	0.54978	0.951667	FALSE
8 Years	asthma_possible_or_def_8Y	WBN_annual_min_monthly_lowest_daily_Tmax_1Y	1890	184	1890	184	0.97	0.91	1.04	0.428798	0.911073	FALSE
8 Years	asthma_possible_or_def_8Y	WBN_annual_min_monthly_lowest_daily_Tmax_3M	2241	215	2240	215	0.96	0.91	1.02	0.168233	0.797429	FALSE
8 Years	asthma_possible_or_def_8Y	WBN_annual_total_deficit_18WK	2297	224	2297	224	1	1	1	0.257314	0.86833	FALSE
8 Years	asthma_possible_or_def_8Y	WBN_annual_total_deficit_1Y	1890	184	1890	184	1	0.99	1	0.224643	0.844924	FALSE
8 Years	asthma_possible_or_def_8Y	WBN_annual_total_deficit_3M	2241	215	2241	215	1	1	1	0.190972	0.825472	FALSE
8 Years	asthma_possible_or_def_8Y	WBN_annual_total_precipitation_18WK	2297	224	2297	224	1	1	1	0.0637805	0.561015	FALSE
8 Years	asthma_possible_or_def_8Y	WBN_annual_total_precipitation_1Y	1890	184	1890	184	1	1	1	0.388973	0.909884	FALSE
8 Years	asthma_possible_or_def_8Y	WBN_annual_total_precipitation_3M	2241	215	2241	215	1	1	1	0.348059	0.895426	FALSE
8 Years	asthma_possible_or_def_8Y	WBN_annual_total_rainfall_18WK	2297	224	2297	224	1	1	1	0.0583957	0.547705	FALSE
8 Years	asthma_possible_or_def_8Y	WBN_annual_total_rainfall_1Y	1890	184	1890	184	1	1	1	0.283866	0.880254	FALSE
8 Years	asthma_possible_or_def_8Y	WBN_annual_total_rainfall_3M	2241	215	2241	215	1	1	1	0.442365	0.917793	FALSE
8 Years	asthma_possible_or_def_8Y	WBN_annual_total_snowfall_18WK	2297	224	2297	224	1	0.99	1.01	0.856493	0.991011	FALSE
8 Years	asthma_possible_or_def_8Y	WBN_annual_total_snowfall_1Y	1890	184	1890	184	1	1	1.01	0.334285	0.894223	FALSE
8 Years	asthma_possible_or_def_8Y	WBN_annual_total_snowfall_3M	2241	215	2241	215	1	1	1.01	0.217262	0.83893	FALSE
8 Years	asthma_possible_or_def_8Y	WBN_num_days_in_year_precipitation_18WK	2297	224	2297	224	1.01	1	1.02	0.163319	0.79606	FALSE
8 Years	asthma_possible_or_def_8Y	WBN_num_days_in_year_precipitation_1Y	1890	184	1890	184	0.99	0.98	1.01	0.345074	0.895426	FALSE
8 Years	asthma_possible_or_def_8Y	WBN_num_days_in_year_precipitation_3M	2241	215	2241	215	1.01	0.99	1.02	0.220047	0.844175	FALSE
8 Years	asthma_possible_or_def_8Y	WBN_num_days_in_year_snow_on_ground_18WK	2297	224	2297	224	1	1	1	0.176299	0.808851	FALSE
8 Years	asthma_possible_or_def_8Y	WBN_num_days_in_year_snow_on_ground_1Y	1890	184	1890	184	1	1	1	0.373096	0.90225	FALSE
8 Years	asthma_possible_or_def_8Y	WBN_num_days_in_year_snow_on_ground_3M	2241	215	2241	215	1	1	1	0.816469	0.988375	FALSE
8 Years	asthma_possible_or_def_8Y	WB_PRE_10m_post_birth	1891	185	1891	185	1	1	1	0.581803	0.962224	FALSE
8 Years	asthma_possible_or_def_8Y	WB_PRE_11m_post_birth	1891	185	1891	185	1	1	1	0.869462	0.991712	FALSE
8 Years	asthma_possible_or_def_8Y	WB_PRE_12m_post_birth	1891	185	1891	185	1	0.99	1	0.366757	0.901033	FALSE
8 Years	asthma_possible_or_def_8Y	WB_PRE_1m_post_birth	2241	215	2241	215	1	1	1	0.843983	0.988375	FALSE
8 Years	asthma_possible_or_def_8Y	WB_PRE_1m_pre_birth	2297	224	2297	224	1	1	1	0.724809	0.980882	FALSE
8 Years	asthma_possible_or_def_8Y	WB_PRE_2m_post_birth	2241	215	2241	215	1	1	1	0.956738	1	FALSE
8 Years	asthma_possible_or_def_8Y	WB_PRE_2m_pre_birth	2297	224	2297	224	1	1	1	0.758431	0.988375	FALSE
8 Years	asthma_possible_or_def_8Y	WB_PRE_3m_post_birth	2241	215	2241	215	1	0.99	1	0.198968	0.828931	FALSE
8 Years	asthma_possible_or_def_8Y	WB_PRE_3m_pre_birth	2297	224	2297	224	1	1	1	0.778065	0.988375	FALSE
8 Years	asthma_possible_or_def_8Y	WB_PRE_4m_pre_birth	2297	224	2297	224	1	1	1.01	0.0657695	0.561015	FALSE
8 Years	asthma_possible_or_def_8Y	WB_PRE_5m_pre_birth	2297	224	2297	224	1	1	1	0.782918	0.988375	FALSE
8 Years	asthma_possible_or_def_8Y	WB_PRE_7m_post_birth	1891	185	1891	185	1	1	1	0.966794	1	FALSE
8 Years	asthma_possible_or_def_8Y	WB_PRE_8m_post_birth	1891	185	1891	185	1	1	1	0.886474	0.991712	FALSE
8 Years	asthma_possible_or_def_8Y	WB_PRE_9m_post_birth	1891	185	1890	184	1	1	1.01	0.513779	0.944246	FALSE
8 Years	asthma_possible_or_def_8Y	WB_TEM_10m_post_birth	1891	185	1891	185	1.01	0.99	1.04	0.298417	0.880254	FALSE
8 Years	asthma_possible_or_def_8Y	WB_TEM_11m_post_birth	1891	185	1891	185	1	0.98	1.03	0.786288	0.988375	FALSE
8 Years	asthma_possible_or_def_8Y	WB_TEM_12m_post_birth	1891	185	1890	185	0.99	0.96	1.01	0.298788	0.880254	FALSE
8 Years	asthma_possible_or_def_8Y	WB_TEM_1m_post_birth	2241	215	2239	215	0.97	0.95	1	0.0409516	0.502082	FALSE
8 Years	asthma_possible_or_def_8Y	WB_TEM_1m_pre_birth	2297	224	2295	223	1.01	0.98	1.03	0.529401	0.950225	FALSE
8 Years	asthma_possible_or_def_8Y	WB_TEM_2m_post_birth	2241	215	2241	215	0.97	0.95	0.99	0.0157863	0.352636	FALSE
8 Years	asthma_possible_or_def_8Y	WB_TEM_2m_pre_birth	2297	224	2295	224	1.02	0.99	1.04	0.196399	0.828931	FALSE
8 Years	asthma_possible_or_def_8Y	WB_TEM_3m_post_birth	2241	215	2240	215	0.98	0.95	1	0.06469	0.561015	FALSE
8 Years	asthma_possible_or_def_8Y	WB_TEM_3m_pre_birth	2297	224	2297	224	1.03	1	1.05	0.0303972	0.4461	FALSE
8 Years	asthma_possible_or_def_8Y	WB_TEM_4m_pre_birth	2297	224	2297	224	1.02	1	1.04	0.102708	0.678932	FALSE
8 Years	asthma_possible_or_def_8Y	WB_TEM_5m_pre_birth	2297	224	2297	224	1.01	0.99	1.03	0.351614	0.897351	FALSE
8 Years	asthma_possible_or_def_8Y	WB_TEM_7m_post_birth	1891	185	1891	185	1.03	1	1.06	0.0939082	0.668652	FALSE
8 Years	asthma_possible_or_def_8Y	WB_TEM_8m_post_birth	1891	185	1891	185	1.03	1	1.06	0.0347337	0.473476	FALSE
8 Years	asthma_possible_or_def_8Y	WB_TEM_9m_post_birth	1891	185	1891	185	1.03	1	1.06	0.0527631	0.541213	FALSE
8 Years	asthma_possible_or_def_8Y	WTH_annual_avg_length_cool_events_based_on_max_temp_18WK	2297	224	574	50	0.98	0.72	1.34	0.914943	1	FALSE
8 Years	asthma_possible_or_def_8Y	msd_deprivation_index_mfs_18WK	2217	219	2019	198	9.23	0.34	252.02	0.187805	0.822687	FALSE
8 Years	asthma_possible_or_def_8Y	msd_deprivation_index_mfs_1Y	1831	180	1650	159	18.44	0.43	796.58	0.129279	0.756682	FALSE
8 Years	asthma_possible_or_def_8Y	msd_deprivation_index_mfs_3M	2166	210	1958	186	1.77	0.06	54.11	0.744089	0.987037	FALSE
8 Years	asthma_possible_or_def_8Y	msd_deprivation_index_sfs_18WK	2217	219	2000	198	0.53	0.02	17.95	0.722473	0.980882	FALSE
8 Years	asthma_possible_or_def_8Y	msd_deprivation_index_sfs_1Y	1831	180	1652	164	0.17	0	9.13	0.384607	0.909884	FALSE
8 Years	asthma_possible_or_def_8Y	msd_deprivation_index_sfs_3M	2166	210	1964	189	3.58	0.1	133.99	0.489703	0.933868	FALSE
8 Years	asthma_possible_or_def_8Y	AQSMK_PM25_annual_smoke_exposure_1Y_above_75_percentile	1890	184	482	40	0.7	0.47	1.03	0.0714902	0.578042	FALSE
8 Years	asthma_possible_or_def_8Y	AQSMK_PM25_annual_smoke_exposure_3M_above_75_percentile	2241	215	567	56	1.01	0.7	1.45	0.951842	1	FALSE
8 Years	asthma_possible_or_def_8Y	AQSMK_PM25_annual_smoke_exposure_18WK_above_75_percentile	2121	210	541	60	1.13	0.81	1.57	0.472691	0.9266	FALSE
8 Years	asthma_possible_or_def_8Y	AQSMK_PM25_10m_post_birth_above_75_percentile	1890	184	472	48	1.17	0.8	1.71	0.405836	0.911073	FALSE
8 Years	asthma_possible_or_def_8Y	AQSMK_PM25_11m_post_birth_above_75_percentile	1890	184	474	40	0.86	0.57	1.27	0.443073	0.917793	FALSE
8 Years	asthma_possible_or_def_8Y	AQSMK_PM25_12m_post_birth_above_75_percentile	1890	184	456	32	0.61	0.39	0.96	0.0335309	0.460106	FALSE
8 Years	asthma_possible_or_def_8Y	AQSMK_PM25_7m_post_birth_above_75_percentile	1890	184	482	53	1.16	0.8	1.68	0.439253	0.917793	FALSE
8 Years	asthma_possible_or_def_8Y	AQSMK_PM25_8m_post_birth_above_75_percentile	1890	184	463	53	1.32	0.91	1.91	0.143508	0.776261	FALSE
8 Years	asthma_possible_or_def_8Y	AQSMK_PM25_9m_post_birth_above_75_percentile	1890	184	460	53	1.4	0.97	2.04	0.0733688	0.58023	FALSE
8 Years	asthma_possible_or_def_8Y	AQSMK_PM25_1m_post_birth_above_75_percentile	2215	213	567	62	1.27	0.89	1.79	0.183545	0.81417	FALSE
8 Years	asthma_possible_or_def_8Y	AQSMK_PM25_2m_post_birth_above_75_percentile	2235	215	565	52	0.88	0.61	1.28	0.506427	0.940248	FALSE
8 Years	asthma_possible_or_def_8Y	AQSMK_PM25_3m_post_birth_above_75_percentile	2241	215	566	48	0.76	0.52	1.12	0.16286	0.79606	FALSE
8 Years	asthma_possible_or_def_8Y	AQSMK_PM25_4m_post_birth_above_75_percentile	1859	174	458	45	0.98	0.66	1.47	0.935291	1	FALSE
8 Years	asthma_possible_or_def_8Y	AQSMK_PM25_5m_post_birth_above_75_percentile	1859	174	450	43	0.97	0.64	1.46	0.881254	0.991712	FALSE
8 Years	asthma_possible_or_def_8Y	AQSMK_PM25_6m_post_birth_above_75_percentile	1859	174	449	44	1.04	0.69	1.58	0.834379	0.988375	FALSE
8 Years	asthma_possible_or_def_8Y	AQSMK_PM25_1m_pre_birth_above_75_percentile	2222	220	525	45	0.83	0.57	1.21	0.328939	0.894095	FALSE
8 Years	asthma_possible_or_def_8Y	AQSMK_PM25_2m_pre_birth_above_75_percentile	2196	218	541	63	1.39	1	1.94	0.0521141	0.541213	FALSE
8 Years	asthma_possible_or_def_8Y	AQSMK_PM25_3m_pre_birth_above_75_percentile	2165	215	545	53	1.01	0.72	1.44	0.938143	1	FALSE
8 Years	asthma_possible_or_def_8Y	AQSMK_PM25_4m_pre_birth_above_75_percentile	2127	210	539	54	1.08	0.75	1.55	0.672771	0.974134	FALSE
8 Years	asthma_possible_or_def_8Y	AQSMK_PM25_5m_pre_birth_above_75_percentile	2074	205	511	54	1.14	0.8	1.62	0.481646	0.929072	FALSE
8 Years	asthma_possible_or_def_8Y	AQSMK_PM25_6m_pre_birth_above_75_percentile	1924	191	487	47	0.94	0.65	1.37	0.763722	0.988375	FALSE
8 Years	asthma_possible_or_def_8Y	AQSMK_PM25_7m_pre_birth_above_75_percentile	1872	184	463	44	0.88	0.58	1.33	0.535156	0.950359	FALSE
8 Years	asthma_possible_or_def_8Y	AQSMK_PM25_8m_pre_birth_above_75_percentile	1818	175	484	49	1	0.68	1.46	0.998914	1	FALSE
8 Years	asthma_possible_or_def_8Y	AQSMK_PM25_9m_pre_birth_above_75_percentile	1767	169	447	46	0.97	0.65	1.47	0.899651	0.996185	FALSE
8 Years	asthma_possible_or_def_8Y	AQSMK_PM25_11m_and_12m_post_birth_above_75_percentile	1890	184	245	17	0.66	0.38	1.17	0.158168	0.79606	FALSE
8 Years	asthma_possible_or_def_8Y	AQSMK_PM25_2m_and_1m_pre_birth_above_75_percentile	2196	218	296	32	1.21	0.79	1.86	0.382685	0.909316	FALSE
8 Years	asthma_possible_or_def_8Y	AQSMK_PM25_3m_to_5m_post_birth_above_75_percentile	435	41	130	13	1.23	0.55	2.76	0.619462	0.974134	FALSE
8 Years	asthma_possible_or_def_8Y	AQSMK_PM25_5m_and_4m_pre_birth_above_75_percentile	2074	205	142	14	1.1	0.6	2.03	0.754351	0.988375	FALSE
8 Years	asthma_possible_or_def_8Y	PM25_PM_10m_post_birth_above_75_percentile	1890	184	479	48	1.06	0.73	1.55	0.760467	0.988375	FALSE
8 Years	asthma_possible_or_def_8Y	PM25_PM_11m_post_birth_above_75_percentile	1890	184	478	47	1.05	0.72	1.53	0.792993	0.988375	FALSE
8 Years	asthma_possible_or_def_8Y	PM25_PM_12m_post_birth_above_75_percentile	1890	184	472	41	0.87	0.58	1.3	0.49568	0.937793	FALSE
8 Years	asthma_possible_or_def_8Y	PM25_PM_1m_post_birth_above_75_percentile	2241	215	549	50	1.01	0.7	1.45	0.96222	1	FALSE
8 Years	asthma_possible_or_def_8Y	PM25_PM_1m_pre_birth_above_75_percentile	2297	224	558	51	0.92	0.65	1.31	0.642899	0.974134	FALSE
8 Years	asthma_possible_or_def_8Y	PM25_PM_2m_post_birth_above_75_percentile	2241	215	594	56	0.99	0.7	1.42	0.964835	1	FALSE
8 Years	asthma_possible_or_def_8Y	PM25_PM_2m_pre_birth_above_75_percentile	2297	224	565	57	1.07	0.76	1.5	0.714953	0.980882	FALSE
8 Years	asthma_possible_or_def_8Y	PM25_PM_3m_post_birth_above_75_percentile	2241	215	568	56	1.12	0.78	1.61	0.528402	0.950225	FALSE
8 Years	asthma_possible_or_def_8Y	PM25_PM_3m_pre_birth_above_75_percentile	2297	224	578	58	1.08	0.77	1.51	0.670421	0.974134	FALSE
8 Years	asthma_possible_or_def_8Y	PM25_PM_4m_pre_birth_above_75_percentile	2297	224	583	57	1.06	0.75	1.5	0.75127	0.988375	FALSE
8 Years	asthma_possible_or_def_8Y	PM25_PM_4m_post_birth_above_75_percentile	1859	174	470	45	1.12	0.75	1.67	0.587128	0.962224	FALSE
8 Years	asthma_possible_or_def_8Y	PM25_PM_5m_pre_birth_above_75_percentile	2297	224	579	54	0.94	0.67	1.33	0.736752	0.982032	FALSE
8 Years	asthma_possible_or_def_8Y	PM25_PM_5m_post_birth_above_75_percentile	1859	174	461	39	0.92	0.6	1.41	0.688261	0.976539	FALSE
8 Years	asthma_possible_or_def_8Y	PM25_PM_6m_pre_birth_above_75_percentile	2189	215	546	42	0.7	0.48	1.01	0.0582438	0.547705	FALSE
8 Years	asthma_possible_or_def_8Y	PM25_PM_7m_pre_birth_above_75_percentile	2188	215	544	51	0.96	0.67	1.36	0.8002	0.988375	FALSE
8 Years	asthma_possible_or_def_8Y	PM25_PM_8m_pre_birth_above_75_percentile	2187	215	547	53	0.99	0.69	1.41	0.949767	1	FALSE
8 Years	asthma_possible_or_def_8Y	PM25_PM_9m_pre_birth_above_75_percentile	2185	215	547	53	0.97	0.68	1.39	0.872241	0.991712	FALSE
8 Years	asthma_possible_or_def_8Y	PM25_PM_9m_post_birth_above_75_percentile	1890	184	484	51	1.19	0.81	1.73	0.377348	0.902846	FALSE
8 Years	asthma_possible_or_def_8Y	PM25_PM_6m_post_birth_above_75_percentile	1859	174	462	47	1.25	0.83	1.89	0.29099	0.880254	FALSE
8 Years	asthma_possible_or_def_8Y	PM25_PM_7m_post_birth_above_75_percentile	1890	184	470	37	0.69	0.45	1.03	0.0723786	0.578042	FALSE
8 Years	asthma_possible_or_def_8Y	PM25_PM_8m_post_birth_above_75_percentile	1890	184	495	49	1.05	0.72	1.53	0.80861	0.988375	FALSE
8 Years	asthma_possible_or_def_8Y	PM25_annual_avg_18WK_above_75_percentile	2297	224	591	65	1.24	0.87	1.76	0.230019	0.847494	FALSE
8 Years	asthma_possible_or_def_8Y	PM25_annual_avg_1Y_above_75_percentile	1890	184	491	47	1	0.68	1.46	0.993218	1	FALSE
8 Years	asthma_possible_or_def_8Y	PM25_annual_avg_3M_above_75_percentile	2241	215	602	61	1.18	0.83	1.67	0.354273	0.897351	FALSE
8 Years	asthma_possible_or_def_8Y	SO2_annual_avg_18WK_above_75_percentile	2039	200	543	54	1.12	0.78	1.61	0.530825	0.950225	FALSE
8 Years	asthma_possible_or_def_8Y	SO2_annual_avg_1Y_above_75_percentile	1661	159	521	50	1.18	0.78	1.79	0.438664	0.917793	FALSE
8 Years	asthma_possible_or_def_8Y	SO2_annual_avg_3M_above_75_percentile	1961	185	558	51	1.11	0.76	1.63	0.599494	0.971189	FALSE
8 Years	asthma_possible_or_def_8Y	PM25_PM_1m_to_3m_post_birth_above_75_percentile	2241	215	138	10	0.75	0.37	1.49	0.407831	0.911073	FALSE
8 Years	asthma_possible_or_def_8Y	PM25_PM_3m_to_1m_pre_birth_above_75_percentile	2297	224	119	9	0.76	0.37	1.58	0.466933	0.921061	FALSE
8 Years	asthma_possible_or_def_8Y	PM25_PM_5m_to_3m_pre_birth_above_75_percentile	2297	224	129	12	1.05	0.55	2.01	0.876639	0.991712	FALSE
8 Years	asthma_possible_or_def_8Y	PM25_PM_10m_to_12m_post_birth_above_75_percentile	1890	184	85	8	1.1	0.51	2.38	0.814935	0.988375	FALSE
8 Years	asthma_possible_or_def_8Y	PM25_PM_3m_to_5m_post_birth_above_75_percentile	1812	168	86	8	1.15	0.52	2.57	0.724272	0.980882	FALSE
8 Years	asthma_possible_or_def_8Y	UV_SEA_10m_post_birth_above_90_percentile	1891	185	206	22	1.45	0.81	2.58	0.211917	0.83893	FALSE
8 Years	asthma_possible_or_def_8Y	UV_SEA_11m_post_birth_above_90_percentile	1891	185	184	15	0.82	0.4	1.66	0.574691	0.96197	FALSE
8 Years	asthma_possible_or_def_8Y	UV_SEA_12m_post_birth_above_90_percentile	1891	185	182	13	0.65	0.34	1.24	0.192542	0.825978	FALSE
8 Years	asthma_possible_or_def_8Y	UV_SEA_1m_post_birth_above_90_percentile	2241	215	222	21	0.89	0.53	1.49	0.6477	0.974134	FALSE
8 Years	asthma_possible_or_def_8Y	UV_SEA_1m_pre_birth_above_90_percentile	2297	224	230	18	0.63	0.34	1.19	0.158387	0.79606	FALSE
8 Years	asthma_possible_or_def_8Y	UV_SEA_2m_post_birth_above_90_percentile	2241	215	266	33	1.27	0.73	2.19	0.39604	0.909884	FALSE
8 Years	asthma_possible_or_def_8Y	UV_SEA_2m_pre_birth_above_90_percentile	2297	224	223	21	1.01	0.58	1.75	0.979632	1	FALSE
8 Years	asthma_possible_or_def_8Y	UV_SEA_3m_post_birth_above_90_percentile	2241	215	271	30	1.01	0.63	1.62	0.957023	1	FALSE
8 Years	asthma_possible_or_def_8Y	UV_SEA_3m_pre_birth_above_90_percentile	2297	224	263	25	1.03	0.63	1.71	0.894145	0.995481	FALSE
8 Years	asthma_possible_or_def_8Y	UV_SEA_4m_pre_birth_above_90_percentile	2297	224	247	25	1.19	0.65	2.2	0.575136	0.96197	FALSE
8 Years	asthma_possible_or_def_8Y	UV_SEA_5m_pre_birth_above_90_percentile	2297	224	220	24	1.27	0.75	2.16	0.379191	0.904277	FALSE
8 Years	asthma_possible_or_def_8Y	UV_SEA_7m_post_birth_above_90_percentile	1891	185	177	21	1.44	0.81	2.57	0.21141	0.83893	FALSE
8 Years	asthma_possible_or_def_8Y	UV_SEA_8m_post_birth_above_90_percentile	1891	185	185	19	1.27	0.64	2.52	0.496656	0.937793	FALSE
8 Years	asthma_possible_or_def_8Y	UV_SEA_9m_post_birth_above_90_percentile	1891	185	205	21	1.25	0.71	2.19	0.434303	0.914508	FALSE
8 Years	asthma_possible_or_def_8Y	WB_PRE_11m_post_birth_above_90_percentile	1891	185	208	20	1.15	0.64	2.04	0.64094	0.974134	FALSE
8 Years	asthma_possible_or_def_8Y	WB_PRE_12m_post_birth_above_90_percentile	1891	185	202	13	0.57	0.29	1.12	0.102053	0.678932	FALSE
8 Years	asthma_possible_or_def_8Y	WB_PRE_1m_post_birth_above_90_percentile	2241	215	249	21	0.96	0.57	1.63	0.882327	0.991712	FALSE
8 Years	asthma_possible_or_def_8Y	WB_PRE_1m_pre_birth_above_90_percentile	2297	224	245	27	1.42	0.88	2.31	0.155205	0.79606	FALSE
8 Years	asthma_possible_or_def_8Y	WB_PRE_2m_post_birth_above_90_percentile	2241	215	241	20	0.94	0.56	1.59	0.823059	0.988375	FALSE
8 Years	asthma_possible_or_def_8Y	WB_PRE_2m_pre_birth_above_90_percentile	2297	224	242	27	1.4	0.86	2.28	0.174793	0.806615	FALSE
8 Years	asthma_possible_or_def_8Y	WB_PRE_3m_post_birth_above_90_percentile	2241	215	242	16	0.69	0.38	1.24	0.217123	0.83893	FALSE
8 Years	asthma_possible_or_def_8Y	WB_PRE_3m_pre_birth_above_90_percentile	2297	224	249	23	1.04	0.62	1.75	0.870959	0.991712	FALSE
8 Years	asthma_possible_or_def_8Y	WB_PRE_4m_pre_birth_above_90_percentile	2297	224	245	27	1.39	0.85	2.28	0.191968	0.825472	FALSE
8 Years	asthma_possible_or_def_8Y	WB_PRE_5m_pre_birth_above_90_percentile	2297	224	251	21	0.92	0.54	1.56	0.749834	0.988375	FALSE
8 Years	asthma_possible_or_def_8Y	WB_PRE_7m_post_birth_above_90_percentile	1891	185	203	18	0.94	0.51	1.73	0.837761	0.988375	FALSE
8 Years	asthma_possible_or_def_8Y	WB_PRE_8m_post_birth_above_90_percentile	1891	185	202	23	1.44	0.82	2.54	0.203912	0.833865	FALSE
8 Years	asthma_possible_or_def_8Y	WB_PRE_9m_post_birth_above_90_percentile	1891	185	203	15	0.66	0.35	1.25	0.205011	0.834544	FALSE
8 Years	asthma_possible_or_def_8Y	WB_TEM_10m_post_birth_above_90_percentile	1891	185	183	20	1.34	0.77	2.36	0.301607	0.880254	FALSE
8 Years	asthma_possible_or_def_8Y	WB_TEM_11m_post_birth_above_90_percentile	1891	185	176	17	1.16	0.62	2.19	0.642744	0.974134	FALSE
8 Years	asthma_possible_or_def_8Y	WB_TEM_12m_post_birth_above_90_percentile	1891	185	178	13	0.66	0.32	1.35	0.2545	0.864275	FALSE
8 Years	asthma_possible_or_def_8Y	WB_TEM_1m_post_birth_above_90_percentile	2241	215	223	20	0.75	0.44	1.29	0.299287	0.880254	FALSE
8 Years	asthma_possible_or_def_8Y	WB_TEM_1m_pre_birth_above_90_percentile	2297	224	219	20	0.91	0.51	1.64	0.763901	0.988375	FALSE
8 Years	asthma_possible_or_def_8Y	WB_TEM_2m_post_birth_above_90_percentile	2241	215	222	26	1.11	0.65	1.89	0.706481	0.980296	FALSE
8 Years	asthma_possible_or_def_8Y	WB_TEM_2m_pre_birth_above_90_percentile	2297	224	217	25	1.34	0.81	2.24	0.255424	0.86477	FALSE
8 Years	asthma_possible_or_def_8Y	WB_TEM_3m_post_birth_above_90_percentile	2241	215	226	27	1.14	0.65	1.98	0.645577	0.974134	FALSE
8 Years	asthma_possible_or_def_8Y	WB_TEM_3m_pre_birth_above_90_percentile	2297	224	222	26	1.5	0.84	2.69	0.172379	0.802022	FALSE
8 Years	asthma_possible_or_def_8Y	WB_TEM_4m_pre_birth_above_90_percentile	2297	224	207	24	1.39	0.8	2.44	0.246448	0.85678	FALSE
8 Years	asthma_possible_or_def_8Y	WB_TEM_5m_pre_birth_above_90_percentile	2297	224	220	21	0.9	0.53	1.52	0.684354	0.9744	FALSE
8 Years	asthma_possible_or_def_8Y	WB_TEM_7m_post_birth_above_90_percentile	1891	185	184	17	0.82	0.46	1.47	0.499926	0.937793	FALSE
8 Years	asthma_possible_or_def_8Y	WB_TEM_8m_post_birth_above_90_percentile	1891	185	180	19	1.18	0.64	2.17	0.592409	0.965327	FALSE
8 Years	asthma_possible_or_def_8Y	WB_TEM_9m_post_birth_above_90_percentile	1891	185	183	21	1.61	0.83	3.14	0.161326	0.79606	FALSE
8 Years	asthma_possible_or_def_8Y	WBN_annual_max_monthly_highest_daily_Tmin_18WK_above_90_percentile	2297	224	223	20	0.91	0.5	1.65	0.759727	0.988375	FALSE
8 Years	asthma_possible_or_def_8Y	WBN_annual_max_monthly_highest_daily_Tmin_1Y_above_90_percentile	1890	184	174	16	1.06	0.53	2.09	0.876954	0.991712	FALSE
8 Years	asthma_possible_or_def_8Y	WBN_annual_max_monthly_highest_daily_Tmin_3M_above_90_percentile	2241	215	218	20	1	0.54	1.84	0.997748	1	FALSE
8 Years	asthma_possible_or_def_8Y	WBN_annual_min_monthly_lowest_daily_Tmax_18WK_above_90_percentile	2297	224	253	13	0.44	0.23	0.84	0.0132218	0.3429	FALSE
8 Years	asthma_possible_or_def_8Y	WBN_annual_min_monthly_lowest_daily_Tmax_1Y_above_90_percentile	1890	184	203	24	1.75	0.94	3.26	0.0749749	0.585355	FALSE
8 Years	asthma_possible_or_def_8Y	WBN_annual_min_monthly_lowest_daily_Tmax_3M_above_90_percentile	2241	215	234	19	0.88	0.48	1.61	0.675973	0.974134	FALSE
8 Years	asthma_possible_or_def_8Y	WBN_annual_total_deficit_18WK_above_90_percentile	2297	224	219	25	1.05	0.65	1.71	0.835613	0.988375	FALSE
8 Years	asthma_possible_or_def_8Y	WBN_annual_total_deficit_1Y_above_90_percentile	1890	184	183	14	0.54	0.29	1.01	0.0546405	0.543196	FALSE
8 Years	asthma_possible_or_def_8Y	WBN_annual_total_deficit_3M_above_90_percentile	2241	215	214	29	1.26	0.77	2.06	0.361926	0.900451	FALSE
8 Years	asthma_possible_or_def_8Y	WBN_annual_total_precipitation_18WK_above_90_percentile	2297	224	245	29	2.02	1.12	3.64	0.0189327	0.373606	FALSE
8 Years	asthma_possible_or_def_8Y	WBN_annual_total_precipitation_1Y_above_90_percentile	1890	184	202	15	0.77	0.4	1.48	0.432661	0.911977	FALSE
8 Years	asthma_possible_or_def_8Y	WBN_annual_total_precipitation_3M_above_90_percentile	2241	215	253	24	1.16	0.65	2.07	0.609801	0.973928	FALSE
8 Years	asthma_possible_or_def_8Y	WBN_annual_total_rainfall_18WK_above_90_percentile	2297	224	245	29	2.02	1.12	3.64	0.0187846	0.373606	FALSE
8 Years	asthma_possible_or_def_8Y	WBN_annual_total_rainfall_1Y_above_90_percentile	1890	184	203	15	0.76	0.39	1.46	0.412981	0.911073	FALSE
8 Years	asthma_possible_or_def_8Y	WBN_annual_total_rainfall_3M_above_90_percentile	2241	215	246	22	1.04	0.58	1.85	0.900883	0.996185	FALSE
8 Years	asthma_possible_or_def_8Y	WBN_annual_total_snowfall_18WK_above_90_percentile	2297	224	212	19	0.89	0.5	1.56	0.673736	0.974134	FALSE
8 Years	asthma_possible_or_def_8Y	WBN_annual_total_snowfall_1Y_above_90_percentile	1890	184	202	24	1.45	0.86	2.43	0.162027	0.79606	FALSE
8 Years	asthma_possible_or_def_8Y	WBN_annual_total_snowfall_3M_above_90_percentile	2241	215	210	19	0.97	0.53	1.78	0.92398	1	FALSE
8 Years	asthma_possible_or_def_8Y	WBN_num_days_in_year_precipitation_18WK_above_90_percentile	2297	224	304	34	2.09	1.13	3.84	0.0182294	0.373606	FALSE
8 Years	asthma_possible_or_def_8Y	WBN_num_days_in_year_precipitation_1Y_above_90_percentile	1890	184	263	17	0.55	0.29	1.04	0.0670055	0.561015	FALSE
8 Years	asthma_possible_or_def_8Y	WBN_num_days_in_year_precipitation_3M_above_90_percentile	2241	215	281	26	1.11	0.63	1.95	0.729888	0.980882	FALSE
8 Years	asthma_possible_or_def_8Y	WBN_num_days_in_year_snow_on_ground_18WK_above_90_percentile	2297	224	1599	146	0.83	0.62	1.13	0.239855	0.850268	FALSE
8 Years	asthma_possible_or_def_8Y	WBN_num_days_in_year_snow_on_ground_1Y_above_90_percentile	1890	184	1308	129	1.09	0.78	1.53	0.614246	0.974134	FALSE
8 Years	asthma_possible_or_def_8Y	WBN_num_days_in_year_snow_on_ground_3M_above_90_percentile	2241	215	1556	148	1.01	0.74	1.38	0.943998	1	FALSE
8 Years	asthma_possible_or_def_8Y	WTH_annual_avg_length_cool_events_based_on_max_temp_1Y_above_90_percentile	1890	184	251	23	1	0.53	1.87	0.997272	1	FALSE
8 Years	asthma_possible_or_def_8Y	WTH_annual_avg_length_cool_events_based_on_max_temp_3M_above_90_percentile	2241	215	314	25	0.79	0.44	1.41	0.418894	0.911073	FALSE
8 Years	asthma_possible_or_def_8Y	WTH_annual_avg_length_cool_events_based_on_min_temp_18WK_above_90_percentile	2297	224	359	25	0.6	0.34	1.08	0.0897189	0.647727	FALSE
8 Years	asthma_possible_or_def_8Y	WTH_annual_avg_length_cool_events_based_on_min_temp_1Y_above_90_percentile	1890	184	251	23	1	0.53	1.87	0.997272	1	FALSE
8 Years	asthma_possible_or_def_8Y	WTH_annual_avg_length_cool_events_based_on_min_temp_3M_above_90_percentile	2241	215	314	25	0.79	0.44	1.41	0.418894	0.911073	FALSE
8 Years	asthma_possible_or_def_8Y	WTH_annual_avg_length_heat_events_based_on_max_temp_18WK_above_90_percentile	2297	224	311	23	0.69	0.44	1.09	0.108497	0.687842	FALSE
8 Years	asthma_possible_or_def_8Y	WTH_annual_avg_length_heat_events_based_on_max_temp_1Y_above_90_percentile	1890	184	456	39	0.87	0.56	1.37	0.549658	0.951667	FALSE
8 Years	asthma_possible_or_def_8Y	WTH_annual_avg_length_heat_events_based_on_max_temp_3M_above_90_percentile	2241	215	358	31	0.88	0.58	1.33	0.537088	0.950359	FALSE
8 Years	asthma_possible_or_def_8Y	WTH_annual_avg_length_of_rain_events_18WK_above_90_percentile	2297	224	289	31	1.74	0.96	3.14	0.0667763	0.561015	FALSE
8 Years	asthma_possible_or_def_8Y	WTH_annual_avg_length_of_rain_events_1Y_above_90_percentile	1890	184	216	17	0.82	0.43	1.56	0.554959	0.951668	FALSE
8 Years	asthma_possible_or_def_8Y	WTH_annual_avg_length_of_rain_events_3M_above_90_percentile	2241	215	313	31	1.35	0.75	2.41	0.313376	0.881624	FALSE
8 Years	asthma_possible_or_def_8Y	WTH_annual_avg_snow_per_event_18WK_above_90_percentile	2297	224	232	21	0.93	0.55	1.59	0.79273	0.988375	FALSE
8 Years	asthma_possible_or_def_8Y	WTH_annual_avg_snow_per_event_1Y_above_90_percentile	1890	184	207	18	0.87	0.49	1.53	0.619413	0.974134	FALSE
8 Years	asthma_possible_or_def_8Y	WTH_annual_avg_snow_per_event_3M_above_90_percentile	2241	215	259	27	1.35	0.84	2.18	0.215862	0.83893	FALSE
8 Years	asthma_possible_or_def_8Y	WTH_annual_avg_temp_18WK_above_90_percentile	2297	224	244	30	1.88	1.13	3.13	0.0155037	0.352636	FALSE
8 Years	asthma_possible_or_def_8Y	WTH_annual_avg_temp_1Y_above_90_percentile	1890	184	187	15	0.8	0.44	1.44	0.453229	0.917793	FALSE
8 Years	asthma_possible_or_def_8Y	WTH_annual_avg_temp_3M_above_90_percentile	2241	215	229	20	0.99	0.59	1.66	0.969366	1	FALSE
8 Years	asthma_possible_or_def_8Y	WTH_annual_num_days_with_rain_18WK_above_90_percentile	2297	224	298	34	2.17	1.18	4	0.0127816	0.3429	FALSE
8 Years	asthma_possible_or_def_8Y	WTH_annual_num_days_with_rain_1Y_above_90_percentile	1890	184	217	12	0.46	0.23	0.93	0.0301769	0.4461	FALSE
8 Years	asthma_possible_or_def_8Y	WTH_annual_num_days_with_rain_3M_above_90_percentile	2241	215	267	28	1.45	0.82	2.56	0.200136	0.829192	FALSE
8 Years	asthma_possible_or_def_8Y	WTH_annual_total_precip_rain_18WK_above_90_percentile	2297	224	245	29	2.03	1.13	3.65	0.0184539	0.373606	FALSE
8 Years	asthma_possible_or_def_8Y	WTH_annual_total_precip_rain_1Y_above_90_percentile	1890	184	202	13	0.61	0.31	1.21	0.15994	0.79606	FALSE
8 Years	asthma_possible_or_def_8Y	WTH_annual_total_precip_rain_3M_above_90_percentile	2241	215	247	22	1.02	0.57	1.82	0.938264	1	FALSE
8 Years	asthma_possible_or_def_8Y	NO2_LUR_10m_post_birth_above_75_percentile	1890	184	493	41	0.66	0.43	1.02	0.0589471	0.547705	FALSE
8 Years	asthma_possible_or_def_8Y	NO2_LUR_11m_post_birth_above_75_percentile	1890	184	483	48	1.02	0.68	1.54	0.924075	1	FALSE
8 Years	asthma_possible_or_def_8Y	NO2_LUR_12m_post_birth_above_75_percentile	1890	184	475	46	1.07	0.7	1.65	0.753082	0.988375	FALSE
8 Years	asthma_possible_or_def_8Y	NO2_LUR_1m_post_birth_above_75_percentile	2241	215	562	50	1.03	0.69	1.55	0.880983	0.991712	FALSE
8 Years	asthma_possible_or_def_8Y	NO2_LUR_1m_pre_birth_above_75_percentile	2297	224	580	54	0.93	0.63	1.36	0.695642	0.976539	FALSE
8 Years	asthma_possible_or_def_8Y	NO2_LUR_2m_post_birth_above_75_percentile	2241	215	564	57	1.43	0.96	2.15	0.0806815	0.613134	FALSE
8 Years	asthma_possible_or_def_8Y	NO2_LUR_2m_pre_birth_above_75_percentile	2297	224	601	56	0.88	0.6	1.29	0.517158	0.948013	FALSE
8 Years	asthma_possible_or_def_8Y	NO2_LUR_3m_post_birth_above_75_percentile	2241	215	545	55	1.47	0.97	2.23	0.066776	0.561015	FALSE
8 Years	asthma_possible_or_def_8Y	NO2_LUR_4m_post_birth_above_75_percentile	1859	174	468	44	1.28	0.81	2.02	0.28622	0.880254	FALSE
8 Years	asthma_possible_or_def_8Y	NO2_LUR_5m_post_birth_above_75_percentile	1859	174	466	38	0.88	0.56	1.38	0.581343	0.962224	FALSE
8 Years	asthma_possible_or_def_8Y	NO2_LUR_6m_post_birth_above_75_percentile	1859	174	470	43	1.05	0.67	1.65	0.823854	0.988375	FALSE
8 Years	asthma_possible_or_def_8Y	NO2_LUR_3m_pre_birth_above_75_percentile	2297	224	589	62	1.16	0.79	1.71	0.445918	0.917793	FALSE
8 Years	asthma_possible_or_def_8Y	NO2_LUR_4m_pre_birth_above_75_percentile	2297	224	595	59	1.04	0.71	1.54	0.829342	0.988375	FALSE
8 Years	asthma_possible_or_def_8Y	NO2_LUR_5m_pre_birth_above_75_percentile	2297	224	584	58	1.11	0.75	1.64	0.594674	0.965646	FALSE
8 Years	asthma_possible_or_def_8Y	NO2_LUR_6m_pre_birth_above_75_percentile	2189	215	540	48	0.93	0.62	1.39	0.725714	0.980882	FALSE
8 Years	asthma_possible_or_def_8Y	NO2_LUR_7m_post_birth_above_75_percentile	1890	184	484	42	0.83	0.53	1.29	0.401807	0.909884	FALSE
8 Years	asthma_possible_or_def_8Y	NO2_LUR_7m_pre_birth_above_75_percentile	2188	215	533	49	1.07	0.71	1.59	0.755715	0.988375	FALSE
8 Years	asthma_possible_or_def_8Y	NO2_LUR_8m_post_birth_above_75_percentile	1890	184	485	43	0.8	0.52	1.25	0.333508	0.894223	FALSE
8 Years	asthma_possible_or_def_8Y	NO2_LUR_8m_pre_birth_above_75_percentile	2187	215	533	53	1.35	0.89	2.05	0.153101	0.79606	FALSE
8 Years	asthma_possible_or_def_8Y	NO2_LUR_9m_post_birth_above_75_percentile	1890	184	486	47	0.92	0.6	1.42	0.71872	0.980882	FALSE
8 Years	asthma_possible_or_def_8Y	NO2_LUR_9m_pre_birth_above_75_percentile	2185	215	534	58	1.63	1.08	2.44	0.0187443	0.373606	FALSE
8 Years	asthma_possible_or_def_8Y	DTR_distance_to_expressways_18WK_above_90_percentile	2291	223	219	21	0.77	0.46	1.28	0.307097	0.880254	FALSE
8 Years	asthma_possible_or_def_8Y	DTR_distance_to_expressways_1Y_above_90_percentile	1879	183	181	17	0.75	0.42	1.33	0.322348	0.884969	FALSE
8 Years	asthma_possible_or_def_8Y	DTR_distance_to_expressways_3M_above_90_percentile	2230	214	209	23	0.9	0.55	1.49	0.685164	0.9744	FALSE
8 Years	asthma_possible_or_def_8Y	DTR_distance_to_local_roads_18WK_above_90_percentile	2297	224	218	17	0.74	0.44	1.25	0.265001	0.879926	FALSE
8 Years	asthma_possible_or_def_8Y	DTR_distance_to_local_roads_1Y_above_90_percentile	1890	184	175	16	0.88	0.51	1.52	0.654489	0.974134	FALSE
8 Years	asthma_possible_or_def_8Y	DTR_distance_to_local_roads_3M_above_90_percentile	2241	215	204	16	0.74	0.43	1.26	0.263665	0.876909	FALSE
8 Years	asthma_possible_or_def_8Y	DTR_distance_to_major_roads_18WK_above_90_percentile	2296	224	234	24	0.92	0.58	1.48	0.739492	0.983457	FALSE
8 Years	asthma_possible_or_def_8Y	DTR_distance_to_major_roads_1Y_above_90_percentile	1888	184	187	17	0.79	0.45	1.36	0.39236	0.909884	FALSE
8 Years	asthma_possible_or_def_8Y	DTR_distance_to_major_roads_3M_above_90_percentile	2240	215	225	25	1.03	0.64	1.65	0.901601	0.996185	FALSE
8 Years	asthma_possible_or_def_8Y	DTR_distance_to_primary_highways_18WK_above_90_percentile	2297	224	208	18	0.81	0.44	1.49	0.502886	0.937793	FALSE
8 Years	asthma_possible_or_def_8Y	DTR_distance_to_primary_highways_1Y_above_90_percentile	1890	184	172	9	0.4	0.18	0.86	0.0193309	0.377864	FALSE
8 Years	asthma_possible_or_def_8Y	DTR_distance_to_primary_highways_3M_above_90_percentile	2241	215	203	18	0.9	0.49	1.68	0.750088	0.988375	FALSE
8 Years	asthma_possible_or_def_8Y	DTR_distance_to_secondary_highways_18WK_above_90_percentile	1791	176	190	25	2.28	1.27	4.08	0.00578135	0.20726	FALSE
8 Years	asthma_possible_or_def_8Y	DTR_distance_to_secondary_highways_1Y_above_90_percentile	1483	147	157	17	1.43	0.75	2.71	0.279143	0.880254	FALSE
8 Years	asthma_possible_or_def_8Y	DTR_distance_to_secondary_highways_3M_above_90_percentile	1744	170	181	22	1.83	1.01	3.29	0.045122	0.518684	FALSE
8 Years	asthma_possible_or_def_8Y	NAE_C30_18WK_above_90_percentile	2133	209	197	24	1.54	0.85	2.78	0.151759	0.79606	FALSE
8 Years	asthma_possible_or_def_8Y	NAE_C30_1Y_above_90_percentile	1708	168	173	14	0.74	0.37	1.48	0.400852	0.909884	FALSE
8 Years	asthma_possible_or_def_8Y	NAE_C30_3M_above_90_percentile	2065	198	194	21	1.31	0.71	2.42	0.37987	0.904701	FALSE
8 Years	asthma_possible_or_def_8Y	NAE_CCAR_18WK_above_90_percentile	2133	209	201	18	0.86	0.47	1.58	0.62618	0.974134	FALSE
8 Years	asthma_possible_or_def_8Y	NAE_CCAR_1Y_above_90_percentile	1708	168	166	12	0.61	0.3	1.25	0.177713	0.809692	FALSE
8 Years	asthma_possible_or_def_8Y	NAE_CCAR_3M_above_90_percentile	2065	198	201	20	1.1	0.6	2.01	0.768561	0.988375	FALSE
8 Years	asthma_possible_or_def_8Y	NAE_CTRAN_18WK_above_90_percentile	2133	209	225	17	0.79	0.46	1.36	0.388882	0.909884	FALSE
8 Years	asthma_possible_or_def_8Y	NAE_CTRAN_1Y_above_90_percentile	1708	168	173	14	0.85	0.47	1.56	0.606088	0.973928	FALSE
8 Years	asthma_possible_or_def_8Y	NAE_CTRAN_3M_above_90_percentile	2065	198	214	19	0.99	0.58	1.67	0.961852	1	FALSE
8 Years	asthma_possible_or_def_8Y	NAE_CTRAN_CCAR_18WK_above_90_percentile	2133	209	230	18	0.8	0.47	1.37	0.425716	0.911073	FALSE
8 Years	asthma_possible_or_def_8Y	NAE_CTRAN_CCAR_1Y_above_90_percentile	1708	168	181	17	1.01	0.57	1.78	0.969244	1	FALSE
8 Years	asthma_possible_or_def_8Y	NAE_CTRAN_CCAR_3M_above_90_percentile	2065	198	223	18	0.82	0.48	1.4	0.469559	0.92308	FALSE
8 Years	asthma_possible_or_def_8Y	NAE_CTRAN2_CCAR2_18WK_above_90_percentile	2133	209	235	17	0.76	0.43	1.33	0.330622	0.894223	FALSE
8 Years	asthma_possible_or_def_8Y	NAE_CTRAN2_CCAR2_1Y_above_90_percentile	1708	168	182	14	0.79	0.43	1.46	0.452745	0.917793	FALSE
8 Years	asthma_possible_or_def_8Y	NAE_CTRAN2_CCAR2_3M_above_90_percentile	2065	198	226	17	0.78	0.45	1.37	0.387016	0.909884	FALSE
8 Years	asthma_possible_or_def_8Y	NAE_GTRAN_GCAR_18WK_above_90_percentile	2133	209	230	22	1.06	0.64	1.77	0.815698	0.988375	FALSE
8 Years	asthma_possible_or_def_8Y	NAE_GTRAN_GCAR_1Y_above_90_percentile	1708	168	179	16	0.95	0.52	1.73	0.864995	0.991712	FALSE
8 Years	asthma_possible_or_def_8Y	NAE_GTRAN_GCAR_3M_above_90_percentile	2065	198	224	20	0.94	0.55	1.6	0.810025	0.988375	FALSE
8 Years	asthma_possible_or_def_8Y	NAE_population_density_18WK_above_90_percentile	2133	209	209	15	0.73	0.41	1.29	0.278354	0.880254	FALSE
8 Years	asthma_possible_or_def_8Y	NAE_population_density_1Y_above_90_percentile	1708	168	170	18	1.21	0.71	2.08	0.485565	0.929958	FALSE
8 Years	asthma_possible_or_def_8Y	NAE_population_density_3M_above_90_percentile	2065	198	199	18	0.99	0.58	1.68	0.96795	1	FALSE
8 Years	asthma_possible_or_def_8Y	NAE_T30_18WK_above_90_percentile	2133	209	226	21	1.08	0.65	1.79	0.778616	0.988375	FALSE
8 Years	asthma_possible_or_def_8Y	NAE_T30_1Y_above_90_percentile	1708	168	179	15	0.9	0.5	1.63	0.730449	0.980882	FALSE
8 Years	asthma_possible_or_def_8Y	NAE_T30_3M_above_90_percentile	2065	198	217	20	1.05	0.63	1.77	0.841456	0.988375	FALSE
8 Years	asthma_possible_or_def_8Y	LCZ_residential_category_18WK_above_90_percentile	2297	224	252	22	0.95	0.59	1.52	0.824663	0.988375	FALSE
8 Years	asthma_possible_or_def_8Y	LCZ_residential_category_1Y_above_90_percentile	1886	184	209	16	0.8	0.46	1.38	0.417467	0.911073	FALSE
8 Years	asthma_possible_or_def_8Y	LCZ_residential_category_3M_above_90_percentile	2240	215	251	23	1	0.63	1.6	0.994038	1	FALSE
8 Years	asthma_possible_or_def_8Y	LCZY_urban_sum_18WK_above_90_percentile	2297	224	239	18	0.79	0.46	1.36	0.393203	0.909884	FALSE
8 Years	asthma_possible_or_def_8Y	LCZY_urban_sum_1Y_above_90_percentile	1886	184	198	17	0.94	0.53	1.65	0.822903	0.988375	FALSE
8 Years	asthma_possible_or_def_8Y	LCZY_urban_sum_3M_above_90_percentile	2240	215	238	22	1.05	0.63	1.73	0.85725	0.991196	FALSE
8 Years	asthma_possible_or_def_8Y	NHPMD_proximity_childcare_facility_18WK_above_90_percentile	2148	206	218	22	1.13	0.69	1.86	0.623073	0.974134	FALSE
8 Years	asthma_possible_or_def_8Y	NHPMD_proximity_childcare_facility_1Y_above_90_percentile	1750	167	189	23	1.48	0.89	2.44	0.127188	0.746915	FALSE
8 Years	asthma_possible_or_def_8Y	NHPMD_proximity_childcare_facility_3M_above_90_percentile	2089	194	217	23	1.23	0.75	2	0.412712	0.911073	FALSE
8 Years	asthma_possible_or_def_8Y	NHPMD_proximity_employment_18WK_above_90_percentile	2288	222	234	19	0.85	0.5	1.45	0.559986	0.953316	FALSE
8 Years	asthma_possible_or_def_8Y	NHPMD_proximity_employment_1Y_above_90_percentile	1879	182	188	12	0.62	0.33	1.18	0.147635	0.789578	FALSE
8 Years	asthma_possible_or_def_8Y	NHPMD_proximity_employment_3M_above_90_percentile	2229	213	231	20	0.94	0.56	1.58	0.828301	0.988375	FALSE
8 Years	asthma_possible_or_def_8Y	NHPMD_proximity_grocery_store_18WK_above_90_percentile	1532	151	158	13	0.94	0.51	1.76	0.856462	0.991011	FALSE
8 Years	asthma_possible_or_def_8Y	NHPMD_proximity_grocery_store_1Y_above_90_percentile	1210	114	127	13	1.25	0.66	2.36	0.500996	0.937793	FALSE
8 Years	asthma_possible_or_def_8Y	NHPMD_proximity_grocery_store_3M_above_90_percentile	1480	142	152	13	0.96	0.52	1.79	0.900201	0.996185	FALSE
8 Years	asthma_possible_or_def_8Y	NHPMD_proximity_health_facility_18WK_above_90_percentile	2238	217	239	22	1.06	0.65	1.75	0.812677	0.988375	FALSE
8 Years	asthma_possible_or_def_8Y	NHPMD_proximity_health_facility_1Y_above_90_percentile	1823	175	192	18	1.06	0.61	1.83	0.841366	0.988375	FALSE
8 Years	asthma_possible_or_def_8Y	NHPMD_proximity_health_facility_3M_above_90_percentile	2175	208	227	24	1.28	0.79	2.09	0.319536	0.884969	FALSE
8 Years	asthma_possible_or_def_8Y	NHPMD_proximity_library_18WK_above_90_percentile	1135	103	104	8	0.86	0.4	1.84	0.698267	0.978261	FALSE
8 Years	asthma_possible_or_def_8Y	NHPMD_proximity_library_1Y_above_90_percentile	869	78	77	4	0.57	0.2	1.63	0.295424	0.880254	FALSE
8 Years	asthma_possible_or_def_8Y	NHPMD_proximity_library_3M_above_90_percentile	1105	96	102	8	0.9	0.42	1.94	0.793007	0.988375	FALSE
8 Years	asthma_possible_or_def_8Y	NHPMD_proximity_park_18WK_above_90_percentile	2117	205	207	20	1.02	0.62	1.68	0.937114	1	FALSE
8 Years	asthma_possible_or_def_8Y	NHPMD_proximity_park_1Y_above_90_percentile	1715	164	168	16	0.99	0.57	1.72	0.96859	1	FALSE
8 Years	asthma_possible_or_def_8Y	NHPMD_proximity_park_3M_above_90_percentile	2057	195	201	25	1.41	0.89	2.23	0.138563	0.76837	FALSE
8 Years	asthma_possible_or_def_8Y	NHPMD_proximity_pharmacy_18WK_above_90_percentile	1871	181	193	17	0.99	0.57	1.74	0.975898	1	FALSE
8 Years	asthma_possible_or_def_8Y	NHPMD_proximity_pharmacy_1Y_above_90_percentile	1476	139	152	15	1.1	0.6	2	0.760923	0.988375	FALSE
8 Years	asthma_possible_or_def_8Y	NHPMD_proximity_pharmacy_3M_above_90_percentile	1813	172	191	19	1.14	0.67	1.96	0.623093	0.974134	FALSE
8 Years	asthma_possible_or_def_8Y	NHPMD_proximity_primary_education_facility_18WK_above_90_percentile	2070	193	201	21	1.11	0.67	1.82	0.688728	0.976539	FALSE
8 Years	asthma_possible_or_def_8Y	NHPMD_proximity_primary_education_facility_1Y_above_90_percentile	1685	156	163	19	1.29	0.76	2.17	0.345416	0.895426	FALSE
8 Years	asthma_possible_or_def_8Y	NHPMD_proximity_primary_education_facility_3M_above_90_percentile	2011	185	195	22	1.25	0.77	2.04	0.368111	0.901033	FALSE
8 Years	asthma_possible_or_def_8Y	NHPMD_proximity_secondary_education_facility_18WK_above_90_percentile	1759	173	179	21	1.25	0.76	2.05	0.376642	0.902846	FALSE
8 Years	asthma_possible_or_def_8Y	NHPMD_proximity_secondary_education_facility_1Y_above_90_percentile	1413	138	138	18	1.45	0.84	2.51	0.179235	0.809692	FALSE
8 Years	asthma_possible_or_def_8Y	NHPMD_proximity_secondary_education_facility_3M_above_90_percentile	1705	167	174	23	1.43	0.89	2.32	0.141241	0.770137	FALSE
8 Years	asthma_possible_or_def_8Y	NHPMD_proximity_transit_stop_18WK_above_90_percentile	2037	196	214	19	0.94	0.56	1.58	0.820908	0.988375	FALSE
8 Years	asthma_possible_or_def_8Y	NHPMD_proximity_transit_stop_1Y_above_90_percentile	1624	155	164	15	0.97	0.54	1.73	0.919025	1	FALSE
8 Years	asthma_possible_or_def_8Y	NHPMD_proximity_transit_stop_3M_above_90_percentile	1971	185	209	20	1.05	0.63	1.74	0.863177	0.991712	FALSE
8 Years	asthma_possible_or_def_8Y	CMG_pc_score_dependency_18WK_above_90_percentile	2124	201	211	21	0.96	0.59	1.57	0.877973	0.991712	FALSE
8 Years	asthma_possible_or_def_8Y	CMG_pc_score_dependency_1Y_above_90_percentile	1717	160	164	13	0.74	0.4	1.35	0.321435	0.884969	FALSE
8 Years	asthma_possible_or_def_8Y	CMG_pc_score_dependency_3M_above_90_percentile	2067	194	194	16	0.74	0.43	1.27	0.271886	0.880254	FALSE
8 Years	asthma_possible_or_def_8Y	CMG_pc_score_deprivation_18WK_above_90_percentile	2124	201	205	21	1	0.61	1.63	0.996669	1	FALSE
8 Years	asthma_possible_or_def_8Y	CMG_pc_score_deprivation_1Y_above_90_percentile	1717	160	168	16	0.94	0.54	1.64	0.830162	0.988375	FALSE
8 Years	asthma_possible_or_def_8Y	CMG_pc_score_deprivation_3M_above_90_percentile	2067	194	194	20	1	0.61	1.65	0.994655	1	FALSE
8 Years	asthma_possible_or_def_8Y	CMG_pc_score_ethnic_concentration_18WK_above_90_percentile	2124	201	209	19	0.99	0.6	1.64	0.964299	1	FALSE
8 Years	asthma_possible_or_def_8Y	CMG_pc_score_ethnic_concentration_1Y_above_90_percentile	1717	160	167	19	1.39	0.82	2.35	0.220414	0.844175	FALSE
8 Years	asthma_possible_or_def_8Y	CMG_pc_score_ethnic_concentration_3M_above_90_percentile	2067	194	198	20	1.13	0.69	1.87	0.629164	0.974134	FALSE
8 Years	asthma_possible_or_def_8Y	CMG_pc_score_instability_18WK_above_90_percentile	2124	201	203	18	0.99	0.59	1.67	0.971719	1	FALSE
8 Years	asthma_possible_or_def_8Y	CMG_pc_score_instability_1Y_above_90_percentile	1717	160	170	13	0.8	0.44	1.46	0.459496	0.917793	FALSE
8 Years	asthma_possible_or_def_8Y	CMG_pc_score_instability_3M_above_90_percentile	2067	194	200	17	0.93	0.54	1.58	0.779912	0.988375	FALSE
8 Years	asthma_possible_or_def_8Y	NHGRD_avg_500m_1Y_above_90_percentile	1817	178	187	16	0.79	0.46	1.36	0.391693	0.909884	FALSE
8 Years	asthma_possible_or_def_8Y	NHGRD_avg_500m_3M_above_90_percentile	2166	208	250	27	1.07	0.69	1.66	0.751053	0.988375	FALSE
8 Years	asthma_possible_or_def_8Y	NHGRD_avg_500m_18WK_above_90_percentile	2233	219	249	27	1.06	0.68	1.63	0.804208	0.988375	FALSE
8 Years	asthma_possible_or_def_8Y	landsat_amn_ann_mean_ndvi_100m_1Y_above_90_percentile	775	88	83	10	0.94	0.46	1.96	0.877811	0.991712	FALSE
8 Years	asthma_possible_or_def_8Y	landsat_amn_max_ann_mean_ndvi_100m_1Y_above_90_percentile	775	88	79	6	0.61	0.25	1.47	0.271263	0.880254	FALSE
8 Years	asthma_possible_or_def_8Y	landsat_amn_ann_mean_ndvi_100m_3M_above_90_percentile	1452	139	125	7	0.48	0.22	1.07	0.0716743	0.578042	FALSE
8 Years	asthma_possible_or_def_8Y	landsat_amn_max_ann_mean_ndvi_100m_3M_above_90_percentile	1452	139	161	13	0.79	0.43	1.43	0.430636	0.911073	FALSE
8 Years	asthma_possible_or_def_8Y	landsat_amn_ann_mean_ndvi_100m_18WK_above_90_percentile	2193	213	221	25	1.1	0.7	1.72	0.689146	0.976539	FALSE
8 Years	asthma_possible_or_def_8Y	landsat_amn_max_ann_mean_ndvi_100m_18WK_above_90_percentile	2193	213	240	23	0.97	0.61	1.53	0.883028	0.991712	FALSE
8 Years	asthma_possible_or_def_8Y	landsat_gp_mean_of_max_ann_ndvi_100m_1Y_above_90_percentile	775	88	95	7	0.57	0.25	1.28	0.172465	0.802022	FALSE
8 Years	asthma_possible_or_def_8Y	landsat_gp_max_of_max_ann_ndvi_100m_1Y_above_90_percentile	775	88	84	9	0.95	0.46	2	0.89909	0.996185	FALSE
8 Years	asthma_possible_or_def_8Y	landsat_gp_mean_of_max_ann_ndvi_100m_3M_above_90_percentile	1452	139	153	9	0.52	0.26	1.05	0.067171	0.561015	FALSE
8 Years	asthma_possible_or_def_8Y	landsat_gp_max_of_max_ann_ndvi_100m_3M_above_90_percentile	1452	139	176	12	0.65	0.35	1.2	0.165974	0.79606	FALSE
8 Years	asthma_possible_or_def_8Y	landsat_gp_mean_of_max_ann_ndvi_100m_18WK_above_90_percentile	2193	213	250	20	0.73	0.45	1.19	0.207238	0.835229	FALSE
8 Years	asthma_possible_or_def_8Y	landsat_gp_max_of_max_ann_ndvi_100m_18WK_above_90_percentile	2193	213	237	22	0.92	0.58	1.47	0.740944	0.984125	FALSE
8 Years	asthma_possible_or_def_8Y	landsat_gmn_mean_grow_season_mean_ndvi_100m_1Y_above_90_percentile	775	88	80	6	0.58	0.24	1.4	0.229571	0.847494	FALSE
8 Years	asthma_possible_or_def_8Y	landsat_gmn_max_grow_season_mean_ndvi_100m_1Y_above_90_percentile	775	88	84	9	0.95	0.45	2	0.887843	0.991712	FALSE
8 Years	asthma_possible_or_def_8Y	landsat_gmn_mean_grow_season_mean_ndvi_100m_3M_above_90_percentile	1452	139	159	11	0.64	0.33	1.21	0.168568	0.797429	FALSE
8 Years	asthma_possible_or_def_8Y	landsat_gmn_max_grow_season_mean_ndvi_100m_3M_above_90_percentile	1452	139	162	9	0.51	0.25	1.02	0.0576052	0.547705	FALSE
8 Years	asthma_possible_or_def_8Y	landsat_gmn_mean_grow_season_mean_ndvi_100m_18WK_above_90_percentile	2193	213	254	23	0.86	0.54	1.37	0.529378	0.950225	FALSE
8 Years	asthma_possible_or_def_8Y	landsat_gmn_max_grow_season_mean_ndvi_100m_18WK_above_90_percentile	2193	213	253	20	0.77	0.48	1.26	0.298039	0.880254	FALSE
8 Years	asthma_possible_or_def_8Y	multivitamin_intake_frequency_prenatal	2334	226	1693	166	1.01	0.94	1.08	0.815398	0.988375	FALSE
8 Years	asthma_possible_or_def_8Y	supplemental_iron_intake_frequency_prenatal	2332	225	311	28	0.98	0.88	1.1	0.752485	0.988375	FALSE
8 Years	asthma_possible_or_def_8Y	supplemental_iron_intake_per_day_prenatal	2329	225	307	28	0.97	0.9	1.04	0.41048	0.911073	FALSE
8 Years	asthma_possible_or_def_8Y	folate_folic_acid_intake_frequency_prenatal	2334	226	849	96	1.07	1	1.13	0.0431254	0.510605	FALSE
8 Years	asthma_possible_or_def_8Y	cod_liver_oil_intake_frequency_prenatal	2334	226	84	7	1	0.78	1.28	0.981594	1	FALSE
8 Years	asthma_possible_or_def_8Y	cod_liver_oil_intake_per_day_prenatal	2333	226	83	7	0.98	0.89	1.08	0.71946	0.980882	FALSE
8 Years	asthma_possible_or_def_8Y	fish_oil_intake_frequency_prenatal	2335	226	436	37	0.97	0.88	1.07	0.543995	0.950359	FALSE
8 Years	asthma_possible_or_def_8Y	fish_oil_intake_per_day_prenatal	2332	226	430	37	1.01	0.96	1.06	0.720524	0.980882	FALSE
8 Years	asthma_possible_or_def_8Y	supplemental_calcium_intake_frequency_prenatal	2335	226	585	51	0.98	0.89	1.07	0.584304	0.962224	FALSE
8 Years	asthma_possible_or_def_8Y	supplemental_calcium_intake_per_day_prenatal	2330	226	574	51	0.94	0.88	1	0.0663019	0.561015	FALSE
8 Years	asthma_possible_or_def_8Y	vitamin_d_intake_frequency_prenatal	2335	226	720	64	0.98	0.91	1.05	0.56235	0.954292	FALSE
8 Years	asthma_possible_or_def_8Y	vitamin_d_intake_per_day_prenatal	2333	226	714	64	0.96	0.91	1.02	0.158619	0.79606	FALSE
8 Years	asthma_possible_or_def_8Y	non_pregnancy_multivitamin_intake_frequency_prenatal	2333	226	365	37	1.02	0.94	1.11	0.652878	0.974134	FALSE
8 Years	asthma_possible_or_def_8Y	pregnancy_multivitamin_intake_frequency_prenatal	2329	226	2156	208	1	0.91	1.11	0.935188	1	FALSE
8 Years	asthma_possible_or_def_8Y	psyllium_prior_prenatal	2336	226	131	13	1.04	0.58	1.89	0.887784	0.991712	FALSE
8 Years	asthma_possible_or_def_8Y	psyllium_preg_prenatal	2336	226	161	17	1.13	0.67	1.92	0.638404	0.974134	FALSE
8 Years	asthma_possible_or_def_8Y	pysllium_never_prenatal	2336	226	2093	201	0.92	0.59	1.43	0.722042	0.980882	FALSE
8 Years	asthma_possible_or_def_8Y	bran_prior_prenatal	2336	226	409	42	1.1	0.77	1.57	0.60315	0.972678	FALSE
8 Years	asthma_possible_or_def_8Y	bran_preg_prenatal	2336	226	475	45	0.98	0.7	1.39	0.93058	1	FALSE
8 Years	asthma_possible_or_def_8Y	bran_never_prenatal	2336	226	1731	164	0.91	0.67	1.25	0.567748	0.95718	FALSE
8 Years	asthma_possible_or_def_8Y	selenium_never_prenatal	2336	226	2306	224	1.37	0.32	5.82	0.66918	0.974134	FALSE
8 Years	asthma_possible_or_def_8Y	zinc_never_prenatal	2336	226	2238	216	0.9	0.46	1.77	0.768311	0.988375	FALSE
8 Years	asthma_possible_or_def_8Y	zinc_prior_prenatal	2336	226	71	5	0.73	0.29	1.84	0.502613	0.937793	FALSE
8 Years	asthma_possible_or_def_8Y	zinc_preg_prenatal	2336	226	44	6	1.51	0.63	3.64	0.355858	0.897351	FALSE
8 Years	asthma_possible_or_def_8Y	probiotics_never_prenatal	2336	226	929	92	0.99	0.75	1.31	0.948977	1	FALSE
8 Years	asthma_possible_or_def_8Y	probiotics_prior_prenatal	2336	226	1218	117	1.04	0.79	1.38	0.762972	0.988375	FALSE
8 Years	asthma_possible_or_def_8Y	probiotics_preg_prenatal	2336	226	1190	112	1	0.76	1.32	0.9959	1	FALSE
8 Years	asthma_possible_or_def_8Y	probiotics_inc_prenatal	2336	226	271	26	1.04	0.67	1.6	0.876354	0.991712	FALSE
8 Years	asthma_possible_or_def_8Y	probiotics_same_prenatal	2336	226	865	79	0.94	0.7	1.26	0.677954	0.974134	FALSE
8 Years	asthma_possible_or_def_8Y	probiotics_dec_prenatal	2336	226	53	8	1.67	0.78	3.61	0.189674	0.825472	FALSE
8 Years	asthma_possible_or_def_8Y	calcium_containing_antacids_never_prenatal	2336	226	1768	173	1.05	0.76	1.46	0.765259	0.988375	FALSE
8 Years	asthma_possible_or_def_8Y	calcium_containing_antacids_prior_prenatal	2336	226	266	33	1.39	0.93	2.06	0.104636	0.67964	FALSE
8 Years	asthma_possible_or_def_8Y	calcium_containing_antacids_preg_prenatal	2336	226	489	43	0.88	0.62	1.25	0.469402	0.92308	FALSE
8 Years	asthma_possible_or_def_8Y	calcium_containing_antacids_inc_prenatal	2336	226	188	21	1.18	0.73	1.91	0.492139	0.934659	FALSE
8 Years	asthma_possible_or_def_8Y	calcium_containing_antacids_same_prenatal	2336	226	59	6	1	0.42	2.37	0.994322	1	FALSE
8 Years	asthma_possible_or_def_8Y	beta_carotene_never_prenatal	2336	226	2301	223	1.14	0.34	3.77	0.831383	0.988375	FALSE
8 Years	asthma_possible_or_def_8Y	vitamin_a_never_prenatal	2336	226	2277	220	0.98	0.41	2.3	0.954065	1	FALSE
8 Years	asthma_possible_or_def_8Y	vitamin_a_prior_prenatal	2336	226	40	3	0.73	0.22	2.38	0.598508	0.970351	FALSE
8 Years	asthma_possible_or_def_8Y	vitamin_c_never_prenatal	2336	226	1763	172	1.03	0.75	1.42	0.852281	0.990901	FALSE
8 Years	asthma_possible_or_def_8Y	vitamin_c_prior_prenatal	2336	226	515	49	0.99	0.71	1.38	0.953413	1	FALSE
8 Years	asthma_possible_or_def_8Y	vitamin_c_preg_prenatal	2336	226	291	28	1.01	0.66	1.53	0.968725	1	FALSE
8 Years	asthma_possible_or_def_8Y	vitamin_c_inc_prenatal	2336	226	38	2	0.49	0.12	2.06	0.331687	0.894223	FALSE
8 Years	asthma_possible_or_def_8Y	vitamin_c_same_prenatal	2336	226	172	14	0.83	0.47	1.46	0.52038	0.948013	FALSE
8 Years	asthma_possible_or_def_8Y	vitamin_c_dec_prenatal	2336	226	65	10	1.8	0.9	3.6	0.0985266	0.673665	FALSE
8 Years	asthma_possible_or_def_8Y	vitamin_e_never_prenatal	2336	226	2200	215	1.21	0.64	2.28	0.560506	0.953316	FALSE
8 Years	asthma_possible_or_def_8Y	vitamin_e_prior_prenatal	2336	226	108	7	0.66	0.3	1.44	0.292509	0.880254	FALSE
8 Years	asthma_possible_or_def_8Y	vitamin_e_preg_prenatal	2336	226	49	5	1.11	0.43	2.85	0.826182	0.988375	FALSE
8 Years	asthma_possible_or_def_8Y	vitamin_b6_never_prenatal	2336	226	2130	208	1.1	0.66	1.83	0.712667	0.98059	FALSE
8 Years	asthma_possible_or_def_8Y	vitamin_b6_prior_prenatal	2336	226	146	11	0.79	0.42	1.48	0.459922	0.917793	FALSE
8 Years	asthma_possible_or_def_8Y	vitamin_b6_preg_prenatal	2336	226	105	10	0.97	0.5	1.9	0.934673	1	FALSE
8 Years	asthma_possible_or_def_8Y	vitamin_bcomplex _never_prenatal	2336	226	2017	200	1.21	0.79	1.86	0.379255	0.904277	FALSE
8 Years	asthma_possible_or_def_8Y	vitamin_bcomplex_prior_prenatal	2336	226	277	22	0.81	0.51	1.29	0.377098	0.902846	FALSE
8 Years	asthma_possible_or_def_8Y	vitamin_bcomplex_preg_prenatal	2336	226	134	12	0.89	0.48	1.64	0.711585	0.98059	FALSE
8 Years	asthma_possible_or_def_8Y	vitamin_bcomplex_same_prenatal	2336	226	63	4	0.59	0.21	1.64	0.308338	0.880254	FALSE
8 Years	asthma_possible_or_def_8Y	vitamin_bcomplex_dec_prenatal	2336	226	38	5	1.42	0.54	3.7	0.474718	0.926923	FALSE
8 Years	asthma_possible_or_def_8Y	glucosamine_never_prenatal	2336	226	2262	221	1.43	0.57	3.59	0.450792	0.917793	FALSE
8 Years	asthma_possible_or_def_8Y	glucosamine_prior_prenatal	2336	226	66	4	0.62	0.22	1.73	0.364319	0.901033	FALSE
8 Years	asthma_possible_or_def_8Y	evening_primrose_oil_never_prenatal	2336	226	2263	221	1.5	0.6	3.79	0.388142	0.909884	FALSE
8 Years	asthma_possible_or_def_8Y	evening_primrose_oil_prior_prenatal	2336	226	62	3	0.46	0.14	1.48	0.190113	0.825472	FALSE
8 Years	asthma_possible_or_def_8Y	garlic_never_prenatal	2336	226	2133	203	0.83	0.52	1.31	0.41782	0.911073	FALSE
8 Years	asthma_possible_or_def_8Y	garlic_prior_prenatal	2336	226	172	19	1.18	0.71	1.94	0.521133	0.948013	FALSE
8 Years	asthma_possible_or_def_8Y	garlic_preg_prenatal	2336	226	128	17	1.47	0.86	2.5	0.157021	0.79606	FALSE
8 Years	asthma_possible_or_def_8Y	garlic_same_prenatal	2336	226	124	15	1.28	0.73	2.25	0.384071	0.909884	FALSE
8 Years	asthma_possible_or_def_8Y	ginger_never_prenatal	2336	226	2144	200	0.67	0.43	1.04	0.0727993	0.578042	FALSE
8 Years	asthma_possible_or_def_8Y	ginger_prior_prenatal	2336	226	139	16	1.22	0.71	2.1	0.468297	0.922349	FALSE
8 Years	asthma_possible_or_def_8Y	ginger_preg_prenatal	2336	226	134	22	1.99	1.22	3.22	0.00545894	0.20726	FALSE
8 Years	asthma_possible_or_def_8Y	ginger_same_prenatal	2336	226	92	16	2.02	1.15	3.54	0.0144828	0.352057	FALSE
8 Years	asthma_possible_or_def_8Y	ginkgo_biloba_never_prenatal	2336	226	2300	223	1.15	0.35	3.81	0.814807	0.988375	FALSE
8 Years	asthma_possible_or_def_8Y	ginkgo_biloba_prior_prenatal	2336	226	32	3	1	0.3	3.32	0.995655	1	FALSE
8 Years	asthma_possible_or_def_8Y	ginseng_never_prenatal	2336	226	2247	211	0.5	0.28	0.89	0.0180275	0.373606	FALSE
8 Years	asthma_possible_or_def_8Y	ginseng_prior_prenatal	2336	226	82	13	1.86	1	3.43	0.0484152	0.527318	FALSE
8 Years	asthma_possible_or_def_8Y	grapeseed_extract_never_prenatal	2336	226	2299	224	1.87	0.45	7.86	0.392274	0.909884	FALSE
8 Years	asthma_possible_or_def_8Y	grapeseed_extract_prior_prenatal	2336	226	31	2	0.64	0.15	2.71	0.545355	0.950359	FALSE
8 Years	asthma_possible_or_def_8Y	milk_thistle_never_prenatal	2336	226	2305	224	1.36	0.32	5.78	0.676114	0.974134	FALSE
8 Years	asthma_possible_or_def_8Y	aloe_vera_never_prenatal	2336	226	2265	217	0.74	0.36	1.51	0.401481	0.909884	FALSE
8 Years	asthma_possible_or_def_8Y	aloe_vera_prior_prenatal	2336	226	63	6	0.99	0.42	2.34	0.990647	1	FALSE
8 Years	asthma_possible_or_def_8Y	valerian_never_prenatal	2336	226	2306	225	3.04	0.41	22.48	0.276749	0.880254	FALSE
8 Years	asthma_possible_or_def_8Y	other_herbal_botanical_supplements_taken_prenatal	2333	226	273	22	0.81	0.51	1.29	0.372793	0.90225	FALSE
8 Years	asthma_possible_or_def_8Y	other_herbal_botanical_supplements_taken_prior_prenatal	2333	226	211	17	0.82	0.49	1.38	0.455901	0.917793	FALSE
8 Years	asthma_possible_or_def_8Y	other_herbal_botanical_supplements_taken_preg_prenatal	2333	226	136	11	0.81	0.43	1.53	0.519172	0.948013	FALSE
8 Years	asthma_possible_or_def_8Y	other_herbal_botanical_supplements_taken_same_prenatal	2333	226	45	2	0.46	0.11	1.9	0.280624	0.880254	FALSE
8 Years	asthma_possible_or_def_8Y	cayenne_never_prenatal	2336	226	2279	217	0.55	0.26	1.14	0.106976	0.686234	FALSE
8 Years	asthma_possible_or_def_8Y	cayenne_prior_prenatal	2336	226	49	9	2.18	1.04	4.58	0.0398411	0.500308	FALSE
8 Years	asthma_possible_or_def_8Y	cranberry_never_prenatal	2336	226	2116	203	0.88	0.56	1.39	0.589917	0.963206	FALSE
8 Years	asthma_possible_or_def_8Y	cranberry_prior_prenatal	2336	226	176	20	1.25	0.76	2.04	0.37733	0.902846	FALSE
8 Years	asthma_possible_or_def_8Y	cranberry_preg_prenatal	2336	226	110	16	1.68	0.96	2.92	0.0673814	0.561015	FALSE
8 Years	asthma_possible_or_def_8Y	cranberry_same_prenatal	2336	226	77	8	1.07	0.51	2.27	0.85126	0.990901	FALSE
8 Years	asthma_possible_or_def_8Y	dong_quai_never_prenatal	2336	226	2296	222	0.94	0.33	2.7	0.915826	1	FALSE
8 Years	asthma_possible_or_def_8Y	dong_quai_prior_prenatal	2336	226	34	4	1.25	0.43	3.6	0.684899	0.9744	FALSE
8 Years	asthma_possible_or_def_8Y	echinacea_never_prenatal	2336	226	2059	201	1.06	0.68	1.64	0.790708	0.988375	FALSE
8 Years	asthma_possible_or_def_8Y	echinacea_prior_prenatal	2336	226	265	23	0.9	0.57	1.42	0.649754	0.974134	FALSE
8 Years	asthma_possible_or_def_8Y	echinacea_preg_prenatal	2336	226	36	8	2.8	1.25	6.27	0.0124397	0.3429	FALSE
8 Years	asthma_possible_or_def_8Y	eliminated_food_beverage_during_pregnancy_prenatal	2334	226	1858	185	1.19	0.83	1.7	0.335171	0.894223	FALSE
8 Years	asthma_possible_or_def_8Y	decreased_food_beverage_during_pregnancy_prenatal	2333	226	1739	170	1.06	0.77	1.47	0.703332	0.98003	FALSE
8 Years	asthma_possible_or_def_8Y	new_food_beverage_during pregnancy_prenatal	2330	226	463	53	1.3	0.93	1.8	0.120441	0.727471	FALSE
8 Years	asthma_possible_or_def_8Y	increased_food_beverage_during_pregnancy_prenatal	2330	226	1627	164	1.17	0.86	1.6	0.309703	0.880254	FALSE
8 Years	asthma_possible_or_def_8Y	pregnancy_multivitamin_intake_frequency_3m	2296	225	2063	200	1	0.92	1.09	0.981897	1	FALSE
8 Years	asthma_possible_or_def_8Y	bran_3m	2294	224	401	38	0.97	0.67	1.41	0.87834	0.991712	FALSE
8 Years	asthma_possible_or_def_8Y	calcium_containing_antacids_3m	2295	225	476	50	1.15	0.82	1.6	0.429947	0.911073	FALSE
8 Years	asthma_possible_or_def_8Y	vitamin_c_3m	2296	225	214	18	0.82	0.5	1.36	0.448528	0.917793	FALSE
8 Years	asthma_possible_or_def_8Y	vitamin_e_3m	2295	225	36	3	0.85	0.26	2.8	0.784523	0.988375	FALSE
8 Years	asthma_possible_or_def_8Y	vitamin_b6_3m	2295	225	34	1	0.27	0.04	1.99	0.198832	0.828931	FALSE
8 Years	asthma_possible_or_def_8Y	vitamin_bcomplex_3m	2296	225	87	9	0.98	0.48	1.99	0.961765	1	FALSE
8 Years	asthma_possible_or_def_8Y	non_pregnancy_multivitamin_intake_frequency_3m	2279	220	160	12	0.95	0.83	1.09	0.482943	0.929072	FALSE
8 Years	asthma_possible_or_def_8Y	zinc_3m	2296	225	30	1	0.34	0.05	2.54	0.295515	0.880254	FALSE
8 Years	asthma_possible_or_def_8Y	probiotics_3m	2295	225	1084	106	1.03	0.78	1.36	0.834565	0.988375	FALSE
8 Years	asthma_possible_or_def_8Y	supplemental_iron_intake_frequency_3m	2294	225	518	56	1.03	0.96	1.11	0.392838	0.909884	FALSE
8 Years	asthma_possible_or_def_8Y	cranberry_3m	2295	225	58	8	1.47	0.69	3.17	0.320636	0.884969	FALSE
8 Years	asthma_possible_or_def_8Y	evening_primrose_oil_3m	2296	225	76	13	2.09	1.12	3.92	0.0207091	0.396897	FALSE
8 Years	asthma_possible_or_def_8Y	garlic_3m	2294	225	85	14	1.8	0.99	3.29	0.0545737	0.543196	FALSE
8 Years	asthma_possible_or_def_8Y	ginger_3m	2293	225	66	9	1.4	0.68	2.88	0.367781	0.901033	FALSE
8 Years	asthma_possible_or_def_8Y	supplemental_iron_intake_per_day_3m	2290	222	510	53	1.04	0.98	1.1	0.226004	0.844924	FALSE
8 Years	asthma_possible_or_def_8Y	folate_folic_acid_intake_frequency_3m	2295	224	388	47	1.08	1	1.16	0.0457448	0.518684	FALSE
8 Years	asthma_possible_or_def_8Y	other_herbal_botanical_supplements_taken_3m	2289	224	231	19	0.82	0.5	1.35	0.442388	0.917793	FALSE
8 Years	asthma_possible_or_def_8Y	cod_liver_oil_intake_frequency_3m	2295	225	34	2	0.77	0.48	1.23	0.276614	0.880254	FALSE
8 Years	asthma_possible_or_def_8Y	cod_liver_oil_intake_per_day_3m	2295	225	34	2	0.86	0.67	1.11	0.247174	0.857863	FALSE
8 Years	asthma_possible_or_def_8Y	fish_oil_intake_frequency_3m	2296	225	467	37	0.97	0.89	1.06	0.492718	0.934901	FALSE
8 Years	asthma_possible_or_def_8Y	fish_oil_intake_per_day_3m	2290	224	458	36	0.96	0.89	1.04	0.34875	0.895426	FALSE
8 Years	asthma_possible_or_def_8Y	supplemental_calcium_intake_frequency_3m	2294	225	496	45	0.97	0.9	1.06	0.541639	0.950359	FALSE
8 Years	asthma_possible_or_def_8Y	supplemental_calcium_intake_per_day_3m	2293	225	490	45	0.98	0.91	1.06	0.627589	0.974134	FALSE
8 Years	asthma_possible_or_def_8Y	vitamin_d_intake_frequency_3m	2293	225	634	57	0.98	0.91	1.05	0.544114	0.950359	FALSE
8 Years	asthma_possible_or_def_8Y	vitamin_d_intake_per_day_3m	2291	225	629	56	0.98	0.92	1.05	0.518228	0.948013	FALSE
8 Years	asthma_possible_or_def_8Y	psyllium_3m	2295	225	131	22	2.04	1.25	3.31	0.00411099	0.189288	FALSE
8 Years	asthma_possible_or_def_8Y	breastfeed_currently_18m	1899	179	382	28	0.75	0.49	1.16	0.194723	0.828931	FALSE
8 Years	asthma_possible_or_def_8Y	food_age_baby_food_commercial_18m	1898	179	1187	115	1.01	0.87	1.16	0.915339	1	FALSE
8 Years	asthma_possible_or_def_8Y	food_age_fish_18m	1898	179	1698	154	0.99	0.87	1.13	0.89838	0.996185	FALSE
8 Years	asthma_possible_or_def_8Y	food_age_shellfish_18m	1895	179	808	62	0.89	0.81	0.98	0.0156984	0.352636	FALSE
8 Years	asthma_possible_or_def_8Y	food_age_nuts_no_peanuts_18m	1898	179	1290	120	0.99	0.9	1.08	0.801874	0.988375	FALSE
8 Years	asthma_possible_or_def_8Y	food_age_peanuts_peanut_butter_18m	1896	178	1577	138	0.88	0.79	0.98	0.0231537	0.41717	FALSE
8 Years	asthma_possible_or_def_8Y	food_age_infant_cereals_18m	1898	178	1449	130	0.9	0.75	1.07	0.23941	0.850268	FALSE
8 Years	asthma_possible_or_def_8Y	food_age_commercial_cereals_18m	1899	179	1775	164	0.93	0.8	1.07	0.309632	0.880254	FALSE
8 Years	asthma_possible_or_def_8Y	food_age_grains_18m	1899	179	1896	179	1.05	0.84	1.3	0.680514	0.974134	FALSE
8 Years	asthma_possible_or_def_8Y	food_age_dairy_18m	1896	179	1859	172	0.93	0.77	1.11	0.413324	0.911073	FALSE
8 Years	asthma_possible_or_def_8Y	food_age_vegetables_18m	1898	179	1895	178	1.04	0.82	1.33	0.72318	0.980882	FALSE
8 Years	asthma_possible_or_def_8Y	food_age_fruit_18m	1898	179	1897	179	1.03	0.81	1.32	0.789864	0.988375	FALSE
8 Years	asthma_possible_or_def_8Y	food_age_meat_18m	1898	179	1847	171	1.06	0.87	1.29	0.556947	0.953316	FALSE
8 Years	asthma_possible_or_def_8Y	food_age_egg_18m	1898	179	1832	169	1.03	0.88	1.21	0.71052	0.98059	FALSE
8 Years	asthma_possible_or_def_8Y	breastfeed_age_stop_18m	1894	179	1833	175	1	0.99	1	0.226319	0.844924	FALSE
8 Years	asthma_possible_or_def_8Y	infant_formula_18m	1898	179	184	16	0.96	0.56	1.64	0.86907	0.991712	FALSE
8 Years	asthma_possible_or_def_8Y	infant_formula_age_stop_18m	1881	177	1186	122	1	0.99	1.01	0.951807	1	FALSE
8 Years	asthma_possible_or_def_8Y	vitamins_supplements_18m	1898	179	847	70	0.82	0.6	1.13	0.227794	0.846142	FALSE
8 Years	asthma_possible_or_def_8Y	vitamins_supplements_D-Vi-Sol_D-drops_vitamin_D_18m	1899	179	627	49	0.79	0.56	1.13	0.197115	0.828931	FALSE
8 Years	asthma_possible_or_def_8Y	vitamins_supplements_Tri-Vi-Sol_vitamins_A_C_D_18m	1899	179	61	3	0.48	0.15	1.54	0.214938	0.83893	FALSE
8 Years	asthma_possible_or_def_8Y	vitamins_supplements_Poly-Vi-Sol_vitamins_A_C_D_B1_B2_B3_B6_18m	1899	179	79	9	1.26	0.61	2.58	0.529385	0.950225	FALSE
8 Years	asthma_possible_or_def_8Y	vitamins_supplements_other_18m	1899	179	178	20	1.27	0.77	2.08	0.348727	0.895426	FALSE
8 Years	asthma_possible_or_def_8Y	milk_cow_18m	1898	179	1656	158	1.06	0.65	1.71	0.819248	0.988375	FALSE
8 Years	asthma_possible_or_def_8Y	milk_cow_pasteurized_18m	1899	179	1615	152	0.96	0.62	1.48	0.853231	0.990901	FALSE
8 Years	asthma_possible_or_def_8Y	milk_cow_unpasteurized_18m	1899	179	34	2	0.54	0.13	2.29	0.405715	0.911073	FALSE
8 Years	asthma_possible_or_def_8Y	milk_cow_fat_content_18m	1899	179	1648	157	1.01	0.87	1.18	0.846571	0.98878	FALSE
8 Years	asthma_possible_or_def_8Y	milk_soy_18m	1898	179	157	11	0.71	0.38	1.34	0.293317	0.880254	FALSE
8 Years	asthma_possible_or_def_8Y	milk_other_18m	1898	179	250	24	1.05	0.67	1.66	0.83008	0.988375	FALSE
8 Years	asthma_possible_or_def_8Y	milk_rice_18m	1899	179	42	2	0.47	0.11	1.95	0.295428	0.880254	FALSE
8 Years	asthma_possible_or_def_8Y	milk_almond_18m	1899	179	150	15	1.12	0.64	1.96	0.6986	0.978261	FALSE
8 Years	asthma_possible_or_def_8Y	milk_goat_18m	1899	179	63	2	0.32	0.08	1.31	0.112401	0.703607	FALSE
8 Years	asthma_possible_or_def_8Y	milk_other_again_18m	1899	179	54	8	1.69	0.78	3.66	0.181042	0.81417	FALSE
8 Years	asthma_possible_or_def_8Y	fed_juice_18m	1897	179	1016	100	1.06	0.77	1.45	0.722591	0.980882	FALSE
8 Years	asthma_possible_or_def_8Y	breastfeed_currently_1Y	2062	204	970	90	0.9	0.67	1.21	0.482894	0.929072	FALSE
8 Years	asthma_possible_or_def_8Y	milk_other_1Y	2053	204	141	23	1.88	1.17	3.03	0.00953826	0.286424	FALSE
8 Years	asthma_possible_or_def_8Y	milk_rice_1Y	2062	204	33	9	3.45	1.57	7.61	0.00213054	0.116999	FALSE
8 Years	asthma_possible_or_def_8Y	milk_almond_1Y	2062	204	55	9	1.87	0.89	3.91	0.0967182	0.673665	FALSE
8 Years	asthma_possible_or_def_8Y	milk_goat_1Y	2062	204	45	1	0.21	0.03	1.51	0.119988	0.726943	FALSE
8 Years	asthma_possible_or_def_8Y	milk_other_again_1Y	2062	204	31	8	3.13	1.37	7.14	0.00689749	0.226851	FALSE
8 Years	asthma_possible_or_def_8Y	fed_juice_1Y	2057	204	595	76	1.49	1.1	2.02	0.0104651	0.297038	FALSE
8 Years	asthma_possible_or_def_8Y	feeding_method_glass_bottle_1Y	2055	204	610	70	1.04	0.91	1.19	0.5589	0.953316	FALSE
8 Years	asthma_possible_or_def_8Y	feeding_method_hard_plastic_bottle_sippy_cup_1Y	2057	204	1966	199	1.17	0.96	1.44	0.125633	0.744006	FALSE
8 Years	asthma_possible_or_def_8Y	feeding_method_bottle_with_soft_plastic_bottle_liner_1Y	2055	204	381	42	1.02	0.89	1.19	0.740768	0.984125	FALSE
8 Years	asthma_possible_or_def_8Y	feeding_method_nursing_with_nipple_shields_1Y	2052	204	75	11	1.19	0.89	1.59	0.24432	0.853171	FALSE
8 Years	asthma_possible_or_def_8Y	feeding_method_other_1Y	2045	204	376	45	1.09	0.94	1.27	0.245457	0.854767	FALSE
8 Years	asthma_possible_or_def_8Y	food_age_baby_food_commercial_1Y	2055	204	1556	163	1.09	0.93	1.28	0.311025	0.880387	FALSE
8 Years	asthma_possible_or_def_8Y	food_age_fish_1Y	2056	204	1518	144	0.96	0.85	1.08	0.455288	0.917793	FALSE
8 Years	asthma_possible_or_def_8Y	food_age_shellfish_1Y	2054	203	462	49	1.06	0.94	1.18	0.346484	0.895426	FALSE
8 Years	asthma_possible_or_def_8Y	food_age_nuts_no_peanuts_1Y	2056	204	649	64	1.01	0.91	1.12	0.848666	0.990669	FALSE
8 Years	asthma_possible_or_def_8Y	food_age_peanuts_peanut_butter_1Y	2053	204	955	92	0.98	0.89	1.08	0.665868	0.974134	FALSE
8 Years	asthma_possible_or_def_8Y	food_age_infant_cereals_1Y	2056	204	1910	193	1.09	0.87	1.37	0.439792	0.917793	FALSE
8 Years	asthma_possible_or_def_8Y	food_age_commercial_cereals_1Y	2013	200	1656	166	1.07	0.94	1.23	0.319719	0.884969	FALSE
8 Years	asthma_possible_or_def_8Y	food_age_grains_1Y	2055	204	2023	203	1.21	0.97	1.5	0.0981781	0.673665	FALSE
8 Years	asthma_possible_or_def_8Y	food_age_dairy_1Y	2056	204	1940	194	1.04	0.88	1.24	0.638605	0.974134	FALSE
8 Years	asthma_possible_or_def_8Y	food_age_vegetables_1Y	2055	203	2048	202	1.03	0.8	1.32	0.811821	0.988375	FALSE
8 Years	asthma_possible_or_def_8Y	food_age_fruit_1Y	2056	204	2050	203	0.98	0.76	1.26	0.876907	0.991712	FALSE
8 Years	asthma_possible_or_def_8Y	food_age_meat_1Y	2056	204	1972	192	0.87	0.71	1.06	0.166648	0.797429	FALSE
8 Years	asthma_possible_or_def_8Y	food_age_egg_1Y	2055	203	1751	172	0.96	0.85	1.1	0.58702	0.962224	FALSE
8 Years	asthma_possible_or_def_8Y	feeding_method_plastic_bowls_plates_cups_1Y	2055	204	1994	203	1.12	0.96	1.31	0.1392	0.76837	FALSE
8 Years	asthma_possible_or_def_8Y	feeding_method_plastic_utensils_1Y	2055	204	1883	187	1.06	0.93	1.2	0.399337	0.909884	FALSE
8 Years	asthma_possible_or_def_8Y	food_containers_storage_soft_plastic_1Y	2062	204	528	59	1.21	0.88	1.67	0.244587	0.853171	FALSE
8 Years	asthma_possible_or_def_8Y	food_containers_storage_hard_plastic_tupperware_1Y	2062	204	911	94	1.07	0.8	1.44	0.652828	0.974134	FALSE
8 Years	asthma_possible_or_def_8Y	food_containers_storage_glass_ceramic_1Y	2062	204	1055	105	1.05	0.78	1.42	0.73068	0.980882	FALSE
8 Years	asthma_possible_or_def_8Y	food_containers_storage_hard_plastic_BPA-free_1Y	2062	204	1377	149	1.4	1.01	1.93	0.0445066	0.518684	FALSE
8 Years	asthma_possible_or_def_8Y	food_containers_storage_milk_or_juice_boxes_cartons_1Y	2062	204	541	66	1.39	1.01	1.91	0.0435892	0.513164	FALSE
8 Years	asthma_possible_or_def_8Y	food_containers_storage_other_1Y	2062	204	121	7	0.55	0.25	1.2	0.131807	0.759535	FALSE
8 Years	asthma_possible_or_def_8Y	food_containers_heating_soft_plastic_1Y	2062	204	93	6	0.57	0.24	1.32	0.188292	0.82308	FALSE
8 Years	asthma_possible_or_def_8Y	food_containers_heating_hard_plastic_tupperware_1Y	2062	204	390	43	1.13	0.79	1.62	0.514049	0.944246	FALSE
8 Years	asthma_possible_or_def_8Y	food_containers_heating_glass_ceramic_1Y	2062	204	1401	134	0.92	0.68	1.26	0.615558	0.974134	FALSE
8 Years	asthma_possible_or_def_8Y	food_containers_heating_hard_plastic_BPA-free_1Y	2062	204	817	95	1.35	1.01	1.81	0.0459465	0.518684	FALSE
8 Years	asthma_possible_or_def_8Y	food_containers_heating_other_1Y	2062	204	234	18	0.78	0.47	1.3	0.339596	0.894813	FALSE
8 Years	asthma_possible_or_def_8Y	breastfeed_pump_1Y	2059	204	1146	119	1.03	0.99	1.08	0.119221	0.725324	FALSE
8 Years	asthma_possible_or_def_8Y	breastfeed_servings_pump_1Y	2059	204	419	33	1	0.98	1.01	0.65238	0.974134	FALSE
8 Years	asthma_possible_or_def_8Y	breastfeed_age_stop_1Y	2060	204	1991	198	1	0.99	1	0.440197	0.917793	FALSE
8 Years	asthma_possible_or_def_8Y	infant_formula_1Y	2062	204	843	81	0.93	0.69	1.25	0.637338	0.974134	FALSE
8 Years	asthma_possible_or_def_8Y	infant_formula_age_start_1Y	2049	203	621	60	0.97	0.92	1.02	0.276249	0.880254	FALSE
8 Years	asthma_possible_or_def_8Y	infant_formula_age_stop_1Y	2036	202	1293	140	1	1	1	0.774672	0.988375	FALSE
8 Years	asthma_possible_or_def_8Y	vitamins_supplements_1Y	2049	203	1071	106	1.02	0.76	1.37	0.879814	0.991712	FALSE
8 Years	asthma_possible_or_def_8Y	vitamins_supplements_D-Vi-Sol_D-drops_vitamin_D_1Y	2062	204	977	89	0.87	0.65	1.17	0.347681	0.895426	FALSE
8 Years	asthma_possible_or_def_8Y	vitamins_supplements_Tri-Vi-Sol_vitamins_A_C_D_1Y	2062	204	47	4	0.75	0.26	2.12	0.585152	0.962224	FALSE
8 Years	asthma_possible_or_def_8Y	vitamins_supplements_Poly-Vi-Sol_vitamins_A_C_D_B1_B2_B3_B6_1Y	2062	204	44	8	2.13	0.97	4.68	0.0603533	0.550213	FALSE
8 Years	asthma_possible_or_def_8Y	vitamins_supplements_other_1Y	2062	204	80	11	1.49	0.77	2.88	0.23308	0.847494	FALSE
8 Years	asthma_possible_or_def_8Y	milk_cow_1Y	2058	204	1156	120	1.13	0.84	1.52	0.422071	0.911073	FALSE
8 Years	asthma_possible_or_def_8Y	milk_cow_pasteurized_1Y	2062	204	1121	118	1.18	0.88	1.6	0.265422	0.879926	FALSE
8 Years	asthma_possible_or_def_8Y	milk_cow_fat_content_1Y	2061	204	1152	120	1.06	0.96	1.17	0.272191	0.880254	FALSE
8 Years	asthma_possible_or_def_8Y	milk_soy_1Y	2056	203	66	6	0.96	0.41	2.25	0.917142	1	FALSE
8 Years	asthma_possible_or_def_8Y	infant_formula_30m	1835	183	35	8	2.75	1.22	6.2	0.014398	0.352057	FALSE
8 Years	asthma_possible_or_def_8Y	feeding_method_plastic_bowls_plates_cups_30m	1834	183	1818	183	1	0.82	1.21	0.969792	1	FALSE
8 Years	asthma_possible_or_def_8Y	feeding_method_plastic_utensils_30m	1834	183	1482	140	1.06	0.93	1.21	0.360088	0.898919	FALSE
8 Years	asthma_possible_or_def_8Y	food_containers_storage_soft_plastic_30m	1835	183	439	41	0.9	0.62	1.32	0.600845	0.972572	FALSE
8 Years	asthma_possible_or_def_8Y	food_containers_storage_hard_plastic_tupperware_30m	1835	183	940	82	0.73	0.54	1	0.0491939	0.528134	FALSE
8 Years	asthma_possible_or_def_8Y	food_containers_storage_glass_ceramic_30m	1835	183	1013	97	0.96	0.7	1.31	0.782925	0.988375	FALSE
8 Years	asthma_possible_or_def_8Y	food_containers_storage_hard_plastic_BPA-free_30m	1835	183	1092	116	1.22	0.89	1.68	0.214519	0.83893	FALSE
8 Years	asthma_possible_or_def_8Y	food_containers_storage_milk_or_juice_boxes_cartons_30m	1835	183	1056	111	1.13	0.82	1.55	0.460687	0.917793	FALSE
8 Years	asthma_possible_or_def_8Y	food_containers_storage_other_30m	1835	183	119	16	1.54	0.88	2.68	0.130831	0.759121	FALSE
8 Years	asthma_possible_or_def_8Y	food_containers_heating_hard_plastic_tupperware_30m	1835	183	392	36	0.83	0.56	1.23	0.362236	0.900451	FALSE
8 Years	asthma_possible_or_def_8Y	food_containers_heating_glass_ceramic_30m	1835	183	1431	142	0.98	0.68	1.42	0.924944	1	FALSE
8 Years	asthma_possible_or_def_8Y	food_containers_heating_hard_plastic_BPA-free_30m	1835	183	421	54	1.46	1.04	2.05	0.0309484	0.4461	FALSE
8 Years	asthma_possible_or_def_8Y	food_containers_heating_other_30m	1835	183	261	25	0.98	0.63	1.53	0.920485	1	FALSE
8 Years	asthma_possible_or_def_8Y	infant_formula_ever_30m	1828	182	1161	126	1.29	0.92	1.8	0.135837	0.762751	FALSE
8 Years	asthma_possible_or_def_8Y	infant_formula_age_stop_30m	1815	180	1145	124	1.02	1.01	1.02	0.0012805	0.0907036	FALSE
8 Years	asthma_possible_or_def_8Y	vitamins_supplements_30m	1835	183	1113	123	1.38	0.99	1.91	0.0546756	0.543196	FALSE
8 Years	asthma_possible_or_def_8Y	vitamins_supplements_D-Vi-Sol_D-drops_vitamin_D_30m	1835	183	505	51	1.05	0.75	1.49	0.766698	0.988375	FALSE
8 Years	asthma_possible_or_def_8Y	vitamins_supplements_Tri-Vi-Sol_vitamins_A_C_D_30m	1835	183	39	4	1.04	0.36	2.98	0.939522	1	FALSE
8 Years	asthma_possible_or_def_8Y	vitamins_supplements_Poly-Vi-Sol_vitamins_A_C_D_B1_B2_B3_B6_30m	1835	183	91	11	1.22	0.64	2.35	0.549633	0.951667	FALSE
8 Years	asthma_possible_or_def_8Y	vitamins_supplements_other_30m	1835	183	677	76	1.22	0.89	1.68	0.210599	0.83893	FALSE
8 Years	asthma_possible_or_def_8Y	milk_cow_30m	1834	183	1669	165	0.85	0.51	1.43	0.538291	0.950359	FALSE
8 Years	asthma_possible_or_def_8Y	milk_cow_pasteurized_30m	1834	183	1632	162	0.92	0.57	1.49	0.731125	0.980882	FALSE
8 Years	asthma_possible_or_def_8Y	milk_cow_fat_content_30m	1834	183	1618	159	1	0.86	1.17	0.979337	1	FALSE
8 Years	asthma_possible_or_def_8Y	milk_soy_30m	1834	183	204	23	1.24	0.77	1.97	0.375524	0.902846	FALSE
8 Years	asthma_possible_or_def_8Y	milk_other_30m	1835	183	341	47	1.66	1.16	2.38	0.00546041	0.20726	FALSE
8 Years	asthma_possible_or_def_8Y	milk_rice_30m	1835	183	55	8	1.62	0.75	3.51	0.221506	0.844924	FALSE
8 Years	asthma_possible_or_def_8Y	milk_almond_30m	1835	183	252	31	1.39	0.92	2.11	0.119178	0.725324	FALSE
8 Years	asthma_possible_or_def_8Y	milk_goat_30m	1835	183	31	3	1.03	0.31	3.46	0.958496	1	FALSE
8 Years	asthma_possible_or_def_8Y	milk_other_again_30m	1835	183	97	16	1.87	1.06	3.27	0.0298992	0.4461	FALSE
8 Years	asthma_possible_or_def_8Y	fed_juice_30m	1833	182	1500	158	1.48	0.95	2.32	0.086217	0.63295	FALSE
8 Years	asthma_possible_or_def_8Y	feeding_method_glass_ceramic_bottle_cup_plates_30m	1834	183	1549	152	0.96	0.83	1.1	0.52868	0.950225	FALSE
8 Years	asthma_possible_or_def_8Y	feeding_method_hard_plastic_bottle_cup_plates_cutlery_30m	1833	183	1795	182	1.11	0.86	1.44	0.429781	0.911073	FALSE
8 Years	asthma_possible_or_def_8Y	feeding_method_bottle_with_soft_plastic_bottle_liner_30m	1833	183	152	19	1.1	0.88	1.39	0.405553	0.911073	FALSE
8 Years	asthma_possible_or_def_8Y	feeding_method_other_30m	1829	183	486	42	0.89	0.75	1.05	0.157236	0.79606	FALSE
8 Years	asthma_possible_or_def_8Y	food_solid_baby_food_commercial_30m	1835	183	135	16	1.31	0.75	2.27	0.343263	0.895426	FALSE
8 Years	asthma_possible_or_def_8Y	food_solid_vegetables_30m	1835	183	1778	177	1	0.42	2.37	0.998906	1	FALSE
8 Years	asthma_possible_or_def_8Y	food_solid_cereals_30m	1835	183	129	14	1.12	0.63	2.01	0.693725	0.976539	FALSE
8 Years	asthma_possible_or_def_8Y	food_solid_fruit_30m	1835	183	1787	179	1.29	0.46	3.64	0.633493	0.974134	FALSE
8 Years	asthma_possible_or_def_8Y	food_solid_commercial_cereals_30m	1835	183	1608	159	0.9	0.57	1.42	0.639907	0.974134	FALSE
8 Years	asthma_possible_or_def_8Y	food_solid_egg_30m	1835	183	1640	155	0.64	0.42	1	0.04891	0.527821	FALSE
8 Years	asthma_possible_or_def_8Y	food_solid_grains_30m	1835	183	1795	178	0.8	0.31	2.08	0.644749	0.974134	FALSE
8 Years	asthma_possible_or_def_8Y	food_solid_meats_30m	1835	183	1733	174	1.14	0.56	2.3	0.724155	0.980882	FALSE
8 Years	asthma_possible_or_def_8Y	food_solid_meat_substitutes_30m	1835	183	1275	123	0.92	0.66	1.29	0.638875	0.974134	FALSE
8 Years	asthma_possible_or_def_8Y	food_solid_fish_30m	1835	183	1503	141	0.74	0.51	1.07	0.111247	0.700621	FALSE
8 Years	asthma_possible_or_def_8Y	food_solid_dairy_30m	1835	183	1784	178	1.03	0.4	2.65	0.943957	1	FALSE
8 Years	asthma_possible_or_def_8Y	food_solid_shellfish_30m	1835	183	766	63	0.74	0.54	1.03	0.0720897	0.578042	FALSE
8 Years	asthma_possible_or_def_8Y	food_solid_peanuts_peanut_butter_30m	1835	183	1522	143	0.67	0.46	0.98	0.0388033	0.496298	FALSE
8 Years	asthma_possible_or_def_8Y	food_solid_nuts_no_peanuts_30m	1835	183	1380	130	0.8	0.57	1.13	0.204412	0.833865	FALSE
8 Years	asthma_possible_or_def_8Y	breastfeed_currently_2Y	1906	177	190	16	1	0.58	1.73	0.997796	1	FALSE
8 Years	asthma_possible_or_def_8Y	feeding_method_glass_bottle_2Y	1899	176	670	72	1.14	1	1.3	0.0486089	0.527318	FALSE
8 Years	asthma_possible_or_def_8Y	feeding_method_hard_plastic_bottle_sippy_cup_2Y	1901	177	1835	175	1.4	1.03	1.91	0.0293073	0.4461	FALSE
8 Years	asthma_possible_or_def_8Y	feeding_method_bottle_with_soft_plastic_bottle_liner_2Y	1900	177	168	23	1.19	0.99	1.44	0.0663872	0.561015	FALSE
8 Years	asthma_possible_or_def_8Y	feeding_method_other_2Y	1897	175	618	54	1	0.88	1.14	0.998633	1	FALSE
8 Years	asthma_possible_or_def_8Y	food_solid_baby_food_commercial_2Y	1907	177	252	25	1.14	0.73	1.8	0.563152	0.954634	FALSE
8 Years	asthma_possible_or_def_8Y	food_solid_vegetables_2Y	1907	177	1858	168	0.46	0.22	0.97	0.0423612	0.507552	FALSE
8 Years	asthma_possible_or_def_8Y	food_solid_cereals_2Y	1907	177	234	20	0.94	0.57	1.53	0.792027	0.988375	FALSE
8 Years	asthma_possible_or_def_8Y	food_solid_fruit_2Y	1907	177	1871	172	0.65	0.25	1.7	0.374804	0.902846	FALSE
8 Years	asthma_possible_or_def_8Y	food_solid_commercial_cereals_2Y	1907	177	1669	157	1.11	0.68	1.82	0.67155	0.974134	FALSE
8 Years	asthma_possible_or_def_8Y	food_solid_egg_2Y	1907	177	1699	148	0.58	0.38	0.9	0.0147363	0.352057	FALSE
8 Years	asthma_possible_or_def_8Y	food_solid_grains_2Y	1907	177	1862	170	0.58	0.25	1.33	0.196904	0.828931	FALSE
8 Years	asthma_possible_or_def_8Y	food_solid_meats_2Y	1907	177	1799	167	0.98	0.5	1.92	0.950225	1	FALSE
8 Years	asthma_possible_or_def_8Y	food_solid_meat_substitutes_2Y	1907	177	1291	125	1.22	0.87	1.72	0.248569	0.858393	FALSE
8 Years	asthma_possible_or_def_8Y	food_solid_fish_2Y	1907	177	1577	146	1.05	0.69	1.58	0.826084	0.988375	FALSE
8 Years	asthma_possible_or_def_8Y	food_solid_dairy_2Y	1907	177	1856	170	0.65	0.29	1.48	0.302417	0.880254	FALSE
8 Years	asthma_possible_or_def_8Y	food_solid_shellfish_2Y	1907	177	723	53	0.71	0.5	0.99	0.0455104	0.518684	FALSE
8 Years	asthma_possible_or_def_8Y	food_solid_peanuts_peanut_butter_2Y	1907	177	1529	127	0.55	0.39	0.79	0.00115088	0.0871407	FALSE
8 Years	asthma_possible_or_def_8Y	food_solid_nuts_no_peanuts_2Y	1907	177	1283	106	0.74	0.53	1.01	0.0611566	0.550941	FALSE
8 Years	asthma_possible_or_def_8Y	feeding_method_plastic_bowls_plates_cups_2Y	1902	177	1885	177	1.17	0.96	1.44	0.125677	0.744006	FALSE
8 Years	asthma_possible_or_def_8Y	feeding_method_plastic_utensils_2Y	1903	177	1617	155	1.09	0.96	1.24	0.176574	0.808851	FALSE
8 Years	asthma_possible_or_def_8Y	food_containers_storage_soft_plastic_2Y	1907	177	470	36	0.73	0.49	1.07	0.109724	0.693135	FALSE
8 Years	asthma_possible_or_def_8Y	food_containers_storage_hard_plastic_tupperware_2Y	1907	177	984	95	1.07	0.78	1.46	0.678972	0.974134	FALSE
8 Years	asthma_possible_or_def_8Y	food_containers_storage_glass_ceramic_2Y	1907	177	971	86	0.96	0.7	1.31	0.792553	0.988375	FALSE
8 Years	asthma_possible_or_def_8Y	food_containers_storage_hard_plastic_BPA-free_2Y	1907	177	1133	127	1.86	1.32	2.62	0.000406425	0.0554866	FALSE
8 Years	asthma_possible_or_def_8Y	food_containers_storage_milk_or_juice_boxes_cartons_2Y	1907	177	1101	114	1.34	0.97	1.86	0.0766253	0.590214	FALSE
8 Years	asthma_possible_or_def_8Y	food_containers_storage_other_2Y	1907	177	109	15	1.83	1.03	3.28	0.040623	0.502082	FALSE
8 Years	asthma_possible_or_def_8Y	food_containers_heating_hard_plastic_tupperware_2Y	1907	177	417	34	0.77	0.51	1.15	0.196649	0.828931	FALSE
8 Years	asthma_possible_or_def_8Y	food_containers_heating_glass_ceramic_2Y	1907	177	1436	140	1.31	0.9	1.92	0.159229	0.79606	FALSE
8 Years	asthma_possible_or_def_8Y	food_containers_heating_hard_plastic_BPA-free_2Y	1907	177	519	62	1.44	1.03	2	0.03117	0.4461	FALSE
8 Years	asthma_possible_or_def_8Y	food_containers_heating_other_2Y	1907	177	264	22	0.89	0.55	1.42	0.611874	0.973928	FALSE
8 Years	asthma_possible_or_def_8Y	breastfeed_age_stop_2Y	1897	176	1837	172	1	0.99	1.01	0.791454	0.988375	FALSE
8 Years	asthma_possible_or_def_8Y	infant_formula_2Y	1906	177	78	9	1.29	0.63	2.64	0.486362	0.93051	FALSE
8 Years	asthma_possible_or_def_8Y	infant_formula_age_stop_2Y	1878	176	1192	124	1	1	1.01	0.28761	0.880254	FALSE
8 Years	asthma_possible_or_def_8Y	vitamins_supplements_2Y	1902	177	978	87	0.91	0.67	1.25	0.570993	0.961086	FALSE
8 Years	asthma_possible_or_def_8Y	vitamins_supplements_D-Vi-Sol_D-drops_vitamin_D_2Y	1902	177	586	49	0.88	0.62	1.25	0.490609	0.933868	FALSE
8 Years	asthma_possible_or_def_8Y	vitamins_supplements_Tri-Vi-Sol_vitamins_A_C_D_2Y	1902	177	50	5	1.04	0.41	2.68	0.930458	1	FALSE
8 Years	asthma_possible_or_def_8Y	vitamins_supplements_Poly-Vi-Sol_vitamins_A_C_D_B1_B2_B3_B6_2Y	1902	177	74	6	0.87	0.37	2.04	0.746142	0.988375	FALSE
8 Years	asthma_possible_or_def_8Y	vitamins_supplements_other_2Y	1902	177	447	38	0.84	0.57	1.22	0.356573	0.897351	FALSE
8 Years	asthma_possible_or_def_8Y	milk_cow_2Y	1902	177	1723	159	0.87	0.52	1.47	0.612752	0.973928	FALSE
8 Years	asthma_possible_or_def_8Y	milk_cow_pasteurized_2Y	1902	177	1679	154	0.88	0.55	1.4	0.576574	0.962224	FALSE
8 Years	asthma_possible_or_def_8Y	milk_cow_unpasteurized_2Y	1902	177	39	4	1.02	0.35	2.93	0.971668	1	FALSE
8 Years	asthma_possible_or_def_8Y	milk_cow_fat_content_2Y	1901	177	1704	157	1.06	0.9	1.25	0.501563	0.937793	FALSE
8 Years	asthma_possible_or_def_8Y	milk_soy_2Y	1902	177	201	21	1.2	0.74	1.96	0.45227	0.917793	FALSE
8 Years	asthma_possible_or_def_8Y	milk_other_2Y	1902	177	291	28	1.11	0.72	1.71	0.629952	0.974134	FALSE
8 Years	asthma_possible_or_def_8Y	milk_rice_2Y	1902	177	52	3	0.6	0.18	1.95	0.396297	0.909884	FALSE
8 Years	asthma_possible_or_def_8Y	milk_almond_2Y	1902	177	194	19	1.15	0.69	1.91	0.581704	0.962224	FALSE
8 Years	asthma_possible_or_def_8Y	milk_goat_2Y	1902	177	41	2	0.5	0.12	2.11	0.344915	0.895426	FALSE
8 Years	asthma_possible_or_def_8Y	milk_other_again_2Y	1902	177	66	9	1.59	0.77	3.28	0.210944	0.83893	FALSE
8 Years	asthma_possible_or_def_8Y	fed_juice_2Y	1901	177	1424	137	1.1	0.76	1.6	0.611503	0.973928	FALSE
8 Years	asthma_possible_or_def_8Y	breastfeed_3m	2297	225	2225	217	0.92	0.43	1.97	0.838811	0.988375	FALSE
8 Years	asthma_possible_or_def_8Y	fed_juice_3m	2291	224	34	5	1.45	0.55	3.81	0.452185	0.917793	FALSE
8 Years	asthma_possible_or_def_8Y	feeding_method_glass_bottle_3m	2293	225	581	68	1.16	1.02	1.34	0.0291445	0.4461	FALSE
8 Years	asthma_possible_or_def_8Y	feeding_method_hard_plastic_bottle_sippy_cup_3m	2292	225	1495	156	1.14	1.01	1.28	0.0275564	0.446069	FALSE
8 Years	asthma_possible_or_def_8Y	feeding_method_bottle_with_soft_plastic_bottle_liner_3m	2290	223	394	34	0.94	0.79	1.12	0.470685	0.923541	FALSE
8 Years	asthma_possible_or_def_8Y	feeding_method_nursing_with_nipple_shields_3m	2295	224	305	29	1	0.81	1.23	0.984643	1	FALSE
8 Years	asthma_possible_or_def_8Y	feeding_method_other_3m	2286	222	109	14	1.16	0.86	1.58	0.32697	0.892597	FALSE
8 Years	asthma_possible_or_def_8Y	food_solid_3m	2293	223	169	22	1.44	0.89	2.33	0.134426	0.761013	FALSE
8 Years	asthma_possible_or_def_8Y	food_solid_age_start_3m	307	28	23	3	1.06	0.96	1.18	0.229818	0.847494	FALSE
8 Years	asthma_possible_or_def_8Y	percentage_feedings_solid_food_3m	307	28	23	3	1	0.96	1.05	0.901273	0.996185	FALSE
8 Years	asthma_possible_or_def_8Y	given_solid_food_commercial_3m	2276	220	45	4	0.89	0.31	2.52	0.825861	0.988375	FALSE
8 Years	asthma_possible_or_def_8Y	food_age_baby_food_commercial_3m	1969	192	42	3	0.91	0.66	1.25	0.54766	0.951667	FALSE
8 Years	asthma_possible_or_def_8Y	given_solid_food_home_made_3m	2277	220	135	14	1.09	0.61	1.95	0.775231	0.988375	FALSE
8 Years	asthma_possible_or_def_8Y	food_age_baby_food_home_made_3m	1970	192	113	11	0.98	0.81	1.17	0.795027	0.988375	FALSE
8 Years	asthma_possible_or_def_8Y	given_infant_cereals_3m	2276	220	48	2	0.39	0.09	1.61	0.19082	0.825472	FALSE
8 Years	asthma_possible_or_def_8Y	food_age_infant_cereals_3m	1969	192	46	2	0.77	0.52	1.14	0.194328	0.828931	FALSE
8 Years	asthma_possible_or_def_8Y	food_age_probiotics_3m	2276	220	12	2	0.92	0.5	1.69	0.778503	0.988375	FALSE
8 Years	asthma_possible_or_def_8Y	feeding_method_plastic_bowls_plates_cups_3m	2257	224	366	38	0.99	0.87	1.14	0.94221	1	FALSE
8 Years	asthma_possible_or_def_8Y	feeding_method_plastic_utensils_3m	2253	224	158	19	1.05	0.89	1.25	0.561213	0.953316	FALSE
8 Years	asthma_possible_or_def_8Y	food_containers_storage_soft_plastic_3m	2297	225	802	95	1.4	1.05	1.86	0.0209719	0.396897	FALSE
8 Years	asthma_possible_or_def_8Y	food_containers_storage_hard_plastic_tupperware_3m	2297	225	259	38	1.69	1.16	2.48	0.00668885	0.223537	FALSE
8 Years	asthma_possible_or_def_8Y	food_containers_storage_glass_ceramic_3m	2297	225	357	49	1.62	1.15	2.28	0.00580169	0.20726	FALSE
8 Years	asthma_possible_or_def_8Y	food_containers_storage_hard_plastic_BPA-free_3m	1991	197	884	93	1.18	0.87	1.6	0.284236	0.880254	FALSE
8 Years	asthma_possible_or_def_8Y	food_and_drink_storage_container_store_no_storage_done_3m	2297	225	441	26	0.52	0.34	0.8	0.00275071	0.142487	FALSE
8 Years	asthma_possible_or_def_8Y	food_containers_storage_other_3m	2297	225	242	26	1	0.63	1.57	0.988337	1	FALSE
8 Years	asthma_possible_or_def_8Y	food_containers_heating_soft_plastic_3m	2297	225	459	43	0.94	0.66	1.34	0.737472	0.982032	FALSE
8 Years	asthma_possible_or_def_8Y	food_containers_heating_hard_plastic_tupperware_3m	2297	225	228	25	1.14	0.73	1.78	0.560495	0.953316	FALSE
8 Years	asthma_possible_or_def_8Y	food_containers_heating_glass_ceramic_3m	2297	225	508	56	1.19	0.86	1.64	0.289394	0.880254	FALSE
8 Years	asthma_possible_or_def_8Y	food_containers_heating_hard_plastic_BPA-free_3m	1991	197	804	84	1.17	0.86	1.59	0.32092	0.884969	FALSE
8 Years	asthma_possible_or_def_8Y	food_containers_heating_do_not_heat_3m	2297	225	536	41	0.71	0.5	1.01	0.0576813	0.547705	FALSE
8 Years	asthma_possible_or_def_8Y	food_containers_heating_other_3m	2297	225	246	29	1.13	0.73	1.74	0.582101	0.962224	FALSE
8 Years	asthma_possible_or_def_8Y	breastfeed_currently_3m	2297	225	1974	189	0.87	0.59	1.28	0.484265	0.929072	FALSE
8 Years	asthma_possible_or_def_8Y	interviewer_3m	2297	225	2297	225	1	1	1	0.371317	0.90225	FALSE
8 Years	asthma_possible_or_def_8Y	breastfeed_servings_pump_3m	2279	223	1126	126	1	0.99	1.01	0.926502	1	FALSE
8 Years	asthma_possible_or_def_8Y	breastfeed_age_stop_3m	2297	225	2217	217	1	0.99	1	0.548868	0.951667	FALSE
8 Years	asthma_possible_or_def_8Y	infant_formula_3m	2297	225	873	98	1.26	0.95	1.67	0.105952	0.681778	FALSE
8 Years	asthma_possible_or_def_8Y	infant_formula_age_start_3m	2295	225	625	71	1.01	0.97	1.06	0.542272	0.950359	FALSE
8 Years	asthma_possible_or_def_8Y	infant_formula_servings_day_3m	306	28	108	9	0.97	0.91	1.02	0.211367	0.83893	FALSE
8 Years	asthma_possible_or_def_8Y	formula_type_cow_3m	307	28	103	9	0.9	0.38	2.12	0.809472	0.988375	FALSE
8 Years	asthma_possible_or_def_8Y	infant_formule_age_stop_3m	1899	192	805	94	1	1	1.01	0.0999773	0.673665	FALSE
8 Years	asthma_possible_or_def_8Y	vitamins_supplements_3m	1938	191	1426	140	1.15	0.8	1.67	0.443394	0.917793	FALSE
8 Years	asthma_possible_or_def_8Y	vitamins_supplements_D-Vi-Sol_D-drops_vitamin_D_3m	1990	197	1380	134	1.04	0.74	1.47	0.811231	0.988375	FALSE
8 Years	asthma_possible_or_def_8Y	vitamins_supplements_other_3m	1990	197	97	7	0.68	0.31	1.5	0.343581	0.895426	FALSE
8 Years	asthma_possible_or_def_8Y	breastfeed_currently_6m	2029	189	1567	144	0.96	0.67	1.37	0.828428	0.988375	FALSE
8 Years	asthma_possible_or_def_8Y	fed_juice_6m	2027	188	134	14	1.11	0.62	1.99	0.714121	0.980882	FALSE
8 Years	asthma_possible_or_def_8Y	feeding_method_glass_bottle_6m	2025	188	532	54	1.06	0.91	1.23	0.445262	0.917793	FALSE
8 Years	asthma_possible_or_def_8Y	feeding_method_hard_plastic_bottle_sippy_cup_6m	2026	189	1434	142	1.09	0.96	1.24	0.186976	0.821202	FALSE
8 Years	asthma_possible_or_def_8Y	feeding_method_bottle_with_soft_plastic_bottle_liner_6m	2024	188	357	37	0.99	0.83	1.18	0.89892	0.996185	FALSE
8 Years	asthma_possible_or_def_8Y	feeding_method_nursing_with_nipple_shields_6m	2026	189	69	8	1.09	0.79	1.5	0.614982	0.974134	FALSE
8 Years	asthma_possible_or_def_8Y	feeding_method_other_6m	2020	186	124	10	0.97	0.72	1.31	0.834337	0.988375	FALSE
8 Years	asthma_possible_or_def_8Y	food_solid_6m	2030	189	1607	159	1.43	0.95	2.15	0.0887584	0.643033	FALSE
8 Years	asthma_possible_or_def_8Y	percentage_feedings_solid_food_6m	97	7	84	7	1.01	0.98	1.05	0.445073	0.917793	FALSE
8 Years	asthma_possible_or_def_8Y	given_solid_food_fish_6m	1841	166	116	13	1.28	0.7	2.33	0.427664	0.911073	FALSE
8 Years	asthma_possible_or_def_8Y	food_age_fish_6m	1744	159	111	13	1.1	0.93	1.3	0.274456	0.880254	FALSE
8 Years	asthma_possible_or_def_8Y	food_age_shellfish_6m	1744	159	8	1	1.12	0.65	1.91	0.68233	0.9744	FALSE
8 Years	asthma_possible_or_def_8Y	given_solid_food_nuts_peanuts_6m	1841	166	44	6	1.58	0.66	3.82	0.306983	0.880254	FALSE
8 Years	asthma_possible_or_def_8Y	food_age_nuts_no_peanuts_6m	1744	159	18	3	1.15	0.79	1.66	0.464106	0.919339	FALSE
8 Years	asthma_possible_or_def_8Y	food_solid_peanuts_peanut_butter_6m	1744	159	34	3	0.97	0.69	1.37	0.869208	0.991712	FALSE
8 Years	asthma_possible_or_def_8Y	food_age_other_6m	2022	189	51	11	2.97	1.48	5.96	0.00214574	0.116999	FALSE
8 Years	asthma_possible_or_def_8Y	given_solid_food_commercial_6m	1842	166	660	71	1.35	0.97	1.87	0.0717601	0.578042	FALSE
8 Years	asthma_possible_or_def_8Y	food_age_baby_food_commercial_6m	1745	159	624	70	1.1	0.99	1.22	0.0814019	0.613326	FALSE
8 Years	asthma_possible_or_def_8Y	given_solid_food_home_made_6m	1842	166	901	89	1.21	0.88	1.67	0.250745	0.860173	FALSE
8 Years	asthma_possible_or_def_8Y	food_age_baby_food_home_made_6m	1745	159	856	84	1.06	0.96	1.18	0.254075	0.864275	FALSE
8 Years	asthma_possible_or_def_8Y	given_infant_cereals_6m	1842	166	1315	132	1.6	1.07	2.38	0.0210708	0.396897	FALSE
8 Years	asthma_possible_or_def_8Y	food_age_infant_cereals_6m	1745	159	1236	125	1.12	0.99	1.27	0.0844573	0.627224	FALSE
8 Years	asthma_possible_or_def_8Y	given_solid_food_grains_6m	1842	166	419	45	1.27	0.88	1.82	0.202025	0.831137	FALSE
8 Years	asthma_possible_or_def_8Y	food_age_grains_6m	1745	159	402	44	1.08	0.96	1.2	0.204442	0.833865	FALSE
8 Years	asthma_possible_or_def_8Y	given_solid_food_dairy_6m	1841	166	226	23	1.09	0.68	1.75	0.709539	0.98059	FALSE
8 Years	asthma_possible_or_def_8Y	food_age_dairy_6m	1744	159	217	22	1.04	0.91	1.2	0.542115	0.950359	FALSE
8 Years	asthma_possible_or_def_8Y	given_solid_food_vegetables_6m	1841	166	970	88	1	0.72	1.38	0.996959	1	FALSE
8 Years	asthma_possible_or_def_8Y	food_age_vegetables_6m	1744	159	906	82	1.01	0.91	1.12	0.843931	0.988375	FALSE
8 Years	asthma_possible_or_def_8Y	given_solid_food_fruits_6m	1841	166	944	94	1.26	0.91	1.74	0.16741	0.797429	FALSE
8 Years	asthma_possible_or_def_8Y	food_age_fruit_6m	1744	159	890	90	1.07	0.97	1.19	0.183445	0.81417	FALSE
8 Years	asthma_possible_or_def_8Y	given_solid_food_meats_6m	1841	166	384	40	1.2	0.82	1.74	0.355409	0.897351	FALSE
8 Years	asthma_possible_or_def_8Y	food_age_meat_6m	1744	159	364	37	1.02	0.91	1.14	0.757039	0.988375	FALSE
8 Years	asthma_possible_or_def_8Y	given_solid_food_egg_6m	1840	166	152	15	1.09	0.62	1.92	0.754945	0.988375	FALSE
8 Years	asthma_possible_or_def_8Y	food_age_egg_6m	1743	159	146	15	1.04	0.89	1.22	0.593677	0.965327	FALSE
8 Years	asthma_possible_or_def_8Y	feeding_method_plastic_bowls_plates_cups_6m	2025	188	1444	150	1.17	1.05	1.29	0.00309755	0.152812	FALSE
8 Years	asthma_possible_or_def_8Y	feeding_method_plastic_utensils_6m	2023	188	1471	148	1.12	1.01	1.23	0.0290894	0.4461	FALSE
8 Years	asthma_possible_or_def_8Y	food_containers_storage_soft_plastic_6m	2030	189	556	57	1.14	0.82	1.58	0.44872	0.917793	FALSE
8 Years	asthma_possible_or_def_8Y	food_containers_storage_hard_plastic_tupperware_6m	2030	189	420	42	1.07	0.74	1.54	0.720898	0.980882	FALSE
8 Years	asthma_possible_or_def_8Y	food_containers_storage_glass_ceramic_6m	2030	189	717	73	1.19	0.88	1.63	0.261241	0.875875	FALSE
8 Years	asthma_possible_or_def_8Y	food_containers_storage_hard_plastic_BPA-free_6m	1933	182	974	102	1.3	0.95	1.78	0.0967099	0.673665	FALSE
8 Years	asthma_possible_or_def_8Y	food_containers_storage_other_6m	2030	189	150	22	1.83	1.12	2.98	0.0156571	0.352636	FALSE
8 Years	asthma_possible_or_def_8Y	food_containers_heating_soft_plastic_6m	2030	189	235	22	1.05	0.65	1.69	0.838987	0.988375	FALSE
8 Years	asthma_possible_or_def_8Y	food_containers_heating_hard_plastic_tupperware_6m	2030	189	241	20	0.86	0.53	1.4	0.537552	0.950359	FALSE
8 Years	asthma_possible_or_def_8Y	food_containers_heating_glass_ceramic_6m	2030	189	867	73	0.84	0.61	1.14	0.257182	0.86833	FALSE
8 Years	asthma_possible_or_def_8Y	food_containers_heating_hard_plastic_BPA-free_6m	1933	182	705	63	0.91	0.66	1.26	0.578241	0.962224	FALSE
8 Years	asthma_possible_or_def_8Y	food_containers_heating_other_6m	2030	189	163	17	1.17	0.69	1.99	0.564673	0.954634	FALSE
8 Years	asthma_possible_or_def_8Y	interviewer_6m	2030	189	149	10	1	1	1	0.737394	0.982032	FALSE
8 Years	asthma_possible_or_def_8Y	breastfeed_servings_pump_6m	2025	188	757	77	0.99	0.98	1.01	0.548024	0.951667	FALSE
8 Years	asthma_possible_or_def_8Y	breastfeed_age_stop_6m	2023	187	1925	182	1	1	1	0.935534	1	FALSE
8 Years	asthma_possible_or_def_8Y	infant_formula_6m	2028	189	932	92	1.11	0.82	1.5	0.509748	0.941801	FALSE
8 Years	asthma_possible_or_def_8Y	infant_formula_age_start_6m	2025	188	693	70	1	0.98	1.02	0.994776	1	FALSE
8 Years	asthma_possible_or_def_8Y	infant_formula_servings_day_6m	97	7	54	5	0.99	0.74	1.32	0.933878	1	FALSE
8 Years	asthma_possible_or_def_8Y	formula_type_cow_6m	97	7	44	3	0.93	0.19	4.67	0.929061	1	FALSE
8 Years	asthma_possible_or_def_8Y	infant_formule_age_stop_6m	1841	174	946	99	1	1	1	0.575696	0.96197	FALSE
8 Years	asthma_possible_or_def_8Y	vitamins_supplements_6m	1902	180	1191	112	1.01	0.74	1.4	0.928279	1	FALSE
8 Years	asthma_possible_or_def_8Y	vitamins_supplements_D-Vi-Sol_D-drops_vitamin_D_6m	1933	182	1158	110	1.06	0.78	1.46	0.700174	0.978261	FALSE
8 Years	asthma_possible_or_def_8Y	vitamins_supplements_other_6m	1933	182	51	5	1	0.39	2.57	0.994543	1	FALSE
8 Years	asthma_possible_or_def_8Y	milk_cow_fat_content_6m	2030	189	17	4	1.33	0.87	2.02	0.184001	0.81417	FALSE
8 Years	asthma_possible_or_def_8Y	bbq_food_4Y	1544	144	1544	144	1.23	0.92	1.64	0.163523	0.79606	FALSE
8 Years	asthma_possible_or_def_8Y	boxed_food_4Y	1545	144	1545	144	1.05	0.83	1.31	0.701165	0.978985	FALSE
8 Years	asthma_possible_or_def_8Y	cafeteria_4Y	1543	143	1543	143	0.79	0.28	2.19	0.648888	0.974134	FALSE
8 Years	asthma_possible_or_def_8Y	canned_food_4Y	1543	144	1543	144	1.2	0.93	1.55	0.172188	0.802022	FALSE
8 Years	asthma_possible_or_def_8Y	cardboard_container_4Y	1545	144	1545	144	0.97	0.81	1.17	0.787124	0.988375	FALSE
8 Years	asthma_possible_or_def_8Y	farmers_market_4Y	1543	144	1543	144	1.03	0.83	1.29	0.771774	0.988375	FALSE
8 Years	asthma_possible_or_def_8Y	fresh_food_4Y	1546	144	1546	144	0.98	0.79	1.21	0.83962	0.988375	FALSE
8 Years	asthma_possible_or_def_8Y	frozen_food_4Y	1547	144	1547	144	1.13	0.91	1.41	0.254861	0.864275	FALSE
8 Years	asthma_possible_or_def_8Y	glass_ceramic_container_4Y	1545	144	1545	144	1.18	1.01	1.36	0.0319035	0.450762	FALSE
8 Years	asthma_possible_or_def_8Y	grocery_store_4Y	1546	144	1546	144	1.01	0.86	1.19	0.933694	1	FALSE
8 Years	asthma_possible_or_def_8Y	microwaved_food_4Y	1545	144	1545	144	1.07	0.88	1.31	0.498706	0.937793	FALSE
8 Years	asthma_possible_or_def_8Y	plastic_container_4Y	1545	144	1545	144	1.1	0.93	1.3	0.269446	0.880254	FALSE
8 Years	asthma_possible_or_def_8Y	restaurant_eat_in_4Y	1547	144	1547	144	1.01	0.45	2.27	0.971414	1	FALSE
8 Years	asthma_possible_or_def_8Y	restaurant_take_out_4Y	1545	143	1545	143	0.65	0.21	1.97	0.441828	0.917793	FALSE
8 Years	asthma_possible_or_def_8Y	stove_oven_food_4Y	1546	144	1546	144	1.17	0.94	1.47	0.165583	0.79606	FALSE
8 Years	asthma_possible_or_def_8Y	weekly_plastic_container_usage_4Y	1547	144	1547	144	0.94	0.81	1.1	0.456674	0.917793	FALSE
8 Years	asthma_possible_or_def_8Y	weekly_plastic_utensil_usage_4Y	1547	144	1547	144	0.96	0.81	1.14	0.626505	0.974134	FALSE
8 Years	asthma_possible_or_def_8Y	log_MBP_1y	892	85	892	85	1.16	0.86	1.56	0.323392	0.885163	FALSE
8 Years	asthma_possible_or_def_8Y	log_MBzP_1y	892	85	892	85	0.99	0.82	1.2	0.944648	1	FALSE
8 Years	asthma_possible_or_def_8Y	log_MCPP_1y	886	84	885	84	1.22	0.92	1.63	0.167504	0.797429	FALSE
8 Years	asthma_possible_or_def_8Y	log_MEHHP_1y	872	80	872	80	1.16	0.88	1.54	0.281373	0.880254	FALSE
8 Years	asthma_possible_or_def_8Y	log_MEHP_1y	892	85	889	84	1.23	0.94	1.6	0.12725	0.746915	FALSE
8 Years	asthma_possible_or_def_8Y	log_MEOHP_1y	892	85	892	85	1.07	0.81	1.4	0.632368	0.974134	FALSE
8 Years	asthma_possible_or_def_8Y	log_MEP_1y	872	80	872	80	1.16	0.96	1.41	0.132205	0.759535	FALSE
8 Years	asthma_possible_or_def_8Y	log_MMP_1y	885	84	885	84	1.01	0.9	1.14	0.859911	0.991712	FALSE
8 Years	asthma_possible_or_def_8Y	log_cotinine_1y	114	19	114	19	1.08	0.67	1.74	0.746605	0.988375	FALSE
8 Years	asthma_possible_or_def_8Y	log_hydroxycotinine_1y	114	19	114	19	0.95	0.61	1.47	0.811964	0.988375	FALSE
8 Years	asthma_possible_or_def_8Y	log_MBP_3m	1216	117	1216	117	1.3	1.03	1.65	0.0288316	0.4461	FALSE
8 Years	asthma_possible_or_def_8Y	log_MBzP_3m	1217	117	1217	117	1.12	0.94	1.32	0.199044	0.828931	FALSE
8 Years	asthma_possible_or_def_8Y	log_MCPP_3m	1216	117	1216	117	1.02	0.84	1.25	0.813332	0.988375	FALSE
8 Years	asthma_possible_or_def_8Y	log_MEHHP_3m	1209	117	1209	117	1.13	0.94	1.36	0.206144	0.835229	FALSE
8 Years	asthma_possible_or_def_8Y	log_MEHP_3m	1217	117	1215	117	1.08	0.94	1.25	0.269423	0.880254	FALSE
8 Years	asthma_possible_or_def_8Y	log_MEOHP_3m	1216	117	1214	117	1.16	0.95	1.42	0.143954	0.776261	FALSE
8 Years	asthma_possible_or_def_8Y	log_MEP_3m	1209	117	1209	117	1.04	0.88	1.24	0.618231	0.974134	FALSE
8 Years	asthma_possible_or_def_8Y	log_cotinine_3m	1493	138	1492	138	0.99	0.88	1.12	0.854201	0.990901	FALSE
8 Years	asthma_possible_or_def_8Y	log_hydroxycotinine_3m	1767	168	1767	168	0.99	0.9	1.1	0.882004	0.991712	FALSE
8 Years	asthma_possible_or_def_8Y	log_dep_bc_rec_dust_3m	587	120	587	120	0.99	0.79	1.25	0.950644	1	FALSE
8 Years	asthma_possible_or_def_8Y	log_dibp_bc_rec_dust_3m	596	120	596	120	1.02	0.79	1.31	0.878883	0.991712	FALSE
8 Years	asthma_possible_or_def_8Y	log_dnbp_bc_rec_dust_3m	596	119	596	119	1.23	1.01	1.51	0.041599	0.504054	FALSE
8 Years	asthma_possible_or_def_8Y	log_bzbp_bc_rec_dust_3m	584	116	584	116	0.97	0.81	1.15	0.704019	0.980296	FALSE
8 Years	asthma_possible_or_def_8Y	log_dehp_bc_rec_dust_3m	594	118	594	118	1.61	1.23	2.1	0.000545293	0.0554866	FALSE
8 Years	asthma_possible_or_def_8Y	combined_monthly_disinfectant_handcleaner_and_sanitizer	2399	232	39	8	2.5	1.13	5.56	0.0241336	0.427392	FALSE
8 Years	asthma_possible_or_def_8Y	weekly_chemical_handcleaner_or_sanitizer_by_mother_prenatal	2399	232	823	100	1.5	1.13	1.98	0.00432962	0.195021	FALSE
8 Years	asthma_possible_or_def_8Y	weekly_chemical_handcleaner_or_sanitizer_by_anyone_prenatal	2399	232	1152	130	1.41	1.07	1.85	0.0140674	0.352057	FALSE
8 Years	asthma_possible_or_def_8Y	mother_never_took_probiotics_up_to_birth	2399	232	929	92	1	0.75	1.32	0.985178	1	FALSE
8 Years	asthma_possible_or_def_8Y	mother_never_took_probiotics_before_and_during_pregnancy	2399	232	1117	105	0.99	0.75	1.3	0.917982	1	FALSE
8 Years	asthma_possible_or_def_8Y	mother_never_took_probiotics_before_and_increased_during_pregnancy	2399	232	879	84	1.01	0.76	1.33	0.970292	1	FALSE
8 Years	asthma_possible_or_def_8Y	frequency_of_use_of_chemical_hand_cleaner_1y	2056	203	220	23	1	0.8	1.24	0.966163	1	FALSE
8 Years	asthma_possible_or_def_8Y	weekly_chem_hand_cleaner_use_1y	2056	203	58	6	1.02	0.43	2.42	0.960081	1	FALSE
8 Years	asthma_possible_or_def_8Y	weekly_chem_hand_cleaner_use_mother_prenatal_not_3M	2399	232	47	17	5.72	3.08	10.63	3.29678e-08	3.41547e-05	TRUE
8 Years	asthma_possible_or_def_8Y	weekly_chem_hand_cleaner_use_mother_3m_not_prenatal	2399	232	41	4	1.03	0.36	2.93	0.958261	1	FALSE
8 Years	asthma_possible_or_def_8Y	weekly_chem_hand_cleaner_use_prenatal_not_1y	2399	232	45	14	4.63	2.41	8.91	4.5092e-06	0.00233576	TRUE
8 Years	asthma_possible_or_def_8Y	solid_eggs_nuts_peanuts_2Y	2399	232	1072	81	0.62	0.47	0.83	0.00106114	0.0845649	FALSE
8 Years	asthma_possible_or_def_8Y	solid_eggs_and_nuts_or_peanuts_2Y	2399	232	1542	132	0.68	0.52	0.9	0.00773748	0.246647	FALSE
8 Years	asthma_possible_or_def_8Y	gas_stove_supp_regular_to_main_heat_prenatal	2391	232	58	6	1.14	0.48	2.69	0.769179	0.988375	FALSE
8 Years	asthma_possible_or_def_8Y	took_multivitamin_30m	2399	232	641	72	1.22	0.91	1.65	0.187069	0.821202	FALSE
8 Years	asthma_possible_or_def_8Y	vitamin_A_received_30m	2399	232	675	76	1.24	0.92	1.66	0.160185	0.79606	FALSE
8 Years	asthma_possible_or_def_8Y	poly_vi_sol_with_or_without_iron_30m	2399	232	96	11	1.17	0.61	2.23	0.641218	0.974134	FALSE
8 Years	asthma_possible_or_def_8Y	infant_given_cereal_before_3m	1745	159	351	39	1.25	0.84	1.85	0.267109	0.880254	FALSE
8 Years	asthma_possible_or_def_8Y	infant_given_cereal_after_3m	1745	159	885	86	1.19	0.86	1.65	0.303943	0.880254	FALSE
8 Years	asthma_possible_or_def_8Y	infant_given_cereal_at_3m_or_earlier	1745	159	1126	115	1.44	1	2.09	0.0522726	0.541213	FALSE
8 Years	asthma_possible_or_def_8Y	is_caucasian	2373	231	1539	128	0.61	0.46	0.81	0.000562365	0.0554866	FALSE
8 Years	asthma_possible_or_def_8Y	is_healthcare_or_social_assistance	2299	223	498	62	1.43	1.04	1.95	0.0264332	0.437844	FALSE
8 Years	asthma_possible_or_def_8Y	num_colds_3M	2376	228	986	91	0.98	0.82	1.16	0.783673	0.988375	FALSE
8 Years	asthma_possible_or_def_8Y	total_colds_birth_to_6m	2376	228	1548	141	1	0.9	1.11	0.958603	1	FALSE
8 Years	asthma_possible_or_def_8Y	total_colds_birth_to_1y	2376	228	2078	206	1.04	0.98	1.1	0.207032	0.835229	FALSE
