## Supplementary file S2 for "Exposomics for childhood asthma"

### Sheet: SUPPLEMENTARY-file-S2
time outcome assessed	outcome	exposure	exposure variable name	covariate	total children	total cases	total exposures	total cases with exposure	OR	Lower CI	Upper CI	P-value	significant	q	reject_null
1 Year	Recurrent wheeze at 1y	took_albuterol_6m	took_albuterol_6m		3144	249	30	19	17.66	7.79	40.03	0	**	0	TRUE
1 Year	Recurrent wheeze at 1y	Medications - used fluticasone (7m-1y)	took_fluticasone_1y		3144	249	30	16	9.98	4.5	22.12	0	**	0	TRUE
1 Year	Recurrent wheeze at 1y	Medications - used albuterol (7m-1y)	took_albuterol_1y		3144	249	75	29	5.86	3.48	9.87	0	**	0	TRUE
1 Year	Recurrent wheeze at 1y	Medications - given antibiotic (4m-6m)	took_antibacterial_6m		3144	249	168	41	2.92	1.82	4.68	0	**	0	TRUE
1 Year	Recurrent wheeze at 1y	Mother serum - hippuric acid (prenatal)	log_Hippuricacid		295	27	295	27	2.52	1.46	4.35	0.0009	**	0.00605	TRUE
1 Year	Recurrent wheeze at 1y	Cleaners - hand sanitizer AND disinfectant cleaner AND disinfectant used in bedroom - monthly use (birth-12m)	multi_disinfectant_use_3M_to_1Y		3132	249	97	17	2.28	1.28	4.03	0.0048	**	0.0165943	TRUE
1 Year	Recurrent wheeze at 1y	Cleaners - hand sanitizer and disinfectant used monthly (birth-3m)	multi_disinfectant_use_3M		3132	249	300	46	1.98	1.37	2.85	0.0003	**	0.00242	TRUE
1 Year	Recurrent wheeze at 1y	Covariate - has family asthma history	family_asthma_history	Yes	3144	249	1013	116	1.93	1.47	2.52	0	**	0	TRUE
1 Year	Recurrent wheeze at 1y	Cleaners - hand sanitizer and disinfectant used monthly (7m-1y)	multi_disinfectant_use_1Y		3132	249	244	36	1.92	1.28	2.87	0.0015	**	0.00864286	TRUE
1 Year	Recurrent wheeze at 1y	Tobacco smoke exposure (prenatal-1y)	smoke_exposures_prenatal_to_1y		3139	249	327	54	1.89	1.25	2.86	0.0024	**	0.0111692	TRUE
1 Year	Recurrent wheeze at 1y	Medications - Number of antibiotic courses (4m-6m)	num_antibacterial_6m		3144	249	168	41	1.86	1.35	2.56	0.0001	**	0.000864286	TRUE
1 Year	Recurrent wheeze at 1y	Clothes dryer in common area of apartment building (birth-3m)	dry_clothes_dryer_in_common_area_of_apartment_building_3m		2998	240	200	29	1.83	1.14	2.94	0.0122	*	0.0328044	TRUE
1 Year	Recurrent wheeze at 1y	Mother's health - Had fever during pregnancy (prenatal)	during_pregnancy_fever_PR18WK		3118	246	230	36	1.81	1.2	2.72	0.0043	**	0.0153029	TRUE
1 Year	Recurrent wheeze at 1y	Child nutrition - formula (4 to 6 months)	infant_formula_6m		2585	207	1220	128	1.79	1.28	2.51	0.0007	**	0.00529375	TRUE
1 Year	Recurrent wheeze at 1y	Covariate - older sibling	older_children_in_home_3m	Yes	2998	240	1473	151	1.78	1.34	2.36	0.0001	**	0.000864286	TRUE
1 Year	Recurrent wheeze at 1y	Medications - used anti-allergic drug (7m-1y)	took_antiallergic_1y		3144	249	297	37	1.7	1.14	2.52	0.0086	**	0.0253805	TRUE
1 Year	Recurrent wheeze at 1y	Tobacco smoke exposure (7m-1y)	any_smoke_exposure_1y		3139	249	511	69	1.66	1.19	2.32	0.0028	**	0.0121	TRUE
1 Year	Recurrent wheeze at 1y	Child nutrition - infant cereal (e.g. rice, oats, barley, wheat, multigrain) before 6 months of age	infant_given_cereal_before_3m		2248	170	469	57	1.66	1.14	2.41	0.008	**	0.024805	TRUE
1 Year	Recurrent wheeze at 1y	Tobacco smoke exposure (4m-6m)	any_smoke_exposure_6m		3139	249	438	60	1.64	1.16	2.33	0.0057	**	0.0191583	TRUE
1 Year	Recurrent wheeze at 1y	Cleaners - clean home >4 times per month (birth-3m)	clean_home_more_than_4_times_per_month_3m		2998	240	743	88	1.58	1.18	2.12	0.0021	**	0.010164	TRUE
1 Year	Recurrent wheeze at 1y	Lifestyle - any daycare (birth-1y)	any_daycare		3115	248	1052	108	1.56	1.18	2.05	0.0016	**	0.0088	TRUE
1 Year	Recurrent wheeze at 1y	Lifestyle - attended daycare (7m-1y)	daycare_1Y		3115	248	735	79	1.55	1.16	2.09	0.0033	**	0.0128806	TRUE
1 Year	Recurrent wheeze at 1y	Covariate - biological sex is male	is_male	Yes	3144	249	1655	156	1.53	1.16	2.01	0.0026	**	0.0116519	TRUE
1 Year	Recurrent wheeze at 1y	Child nutrition - formula (birth-3m)	infant_formula_3m		3023	241	1204	126	1.5	1.11	2.02	0.008	**	0.024805	TRUE
1 Year	Recurrent wheeze at 1y	Covariate - prenatal smoke exposure	prenatal_smoke_exposure	Yes	3139	249	709	83	1.48	1.1	2	0.0098	**	0.0282333	TRUE
1 Year	Recurrent wheeze at 1y	one_weekly_disinfectant_used_1y	one_weekly_disinfectant_used_1y		3132	249	1171	118	1.48	1.13	1.94	0.0043	**	0.0153029	TRUE
1 Year	Recurrent wheeze at 1y	Respiratory infections - number of colds (birth-3m)	num_colds_3M		3144	249	1311	148	1.46	1.27	1.68	0	**	0	TRUE
1 Year	Recurrent wheeze at 1y	Cleaners - hand sanitizer or disinfectant cleaner used weekly or more (prenatal)	one_weekly_disinfectant_used_prenatal		3132	249	1447	143	1.45	1.1	1.9	0.0082	**	0.024805	TRUE
1 Year	Recurrent wheeze at 1y	Respiratory infections - number of colds (birth-6m)	total_colds_birth_to_6m		3144	249	1994	205	1.42	1.3	1.55	0	**	0	TRUE
1 Year	Recurrent wheeze at 1y	Breast milk - adrenic acid (all-cis-docosa-7,10,13,16-tetraenoic acid) (birth-3m)	log_C22:4n6_3m		1185	111	1185	111	1.4	1.14	1.73	0.0014	**	0.00864286	TRUE
1 Year	Recurrent wheeze at 1y	Covariate - antibiotic use - number of courses (birth-12m)	num_antibiotic_courses_birth_to_1y	Yes	3144	249	827	105	1.34	1.21	1.48	0	**	0	TRUE
1 Year	Recurrent wheeze at 1y	Cleaners - number of distinct disinfectant cleaners used monthly (7m-1y)	num_monthly_disinfectants_used_1Y		3132	249	1537	148	1.29	1.14	1.47	0.0001	**	0.000864286	TRUE
1 Year	Recurrent wheeze at 1y	Respiratory infections - number of colds (birth-1y)	total_colds_birth_to_1y		3144	249	2676	244	1.29	1.22	1.36	0	**	0	TRUE
1 Year	Recurrent wheeze at 1y	Number of AC units in home (prenatal)	num_ac_units_prenatal		2985	239	493	60	1.27	1.06	1.53	0.0114	*	0.0320791	TRUE
1 Year	Recurrent wheeze at 1y	Cleaners - disinfectant use in bedroom - frequency used (7m-1y)	frequency_of_use_of_disinfectant_in_bedrooms_1Y		2581	218	762	98	1.27	1.13	1.42	0	**	0	TRUE
1 Year	Recurrent wheeze at 1y	Lifestyle - hours spent weekday in bus/van/car (birth-3m)	hours_spent_during_week_day_in_bus_van_car_3m		2979	238	2033	171	1.18	1.04	1.35	0.0131	*	0.0337255	TRUE
1 Year	Recurrent wheeze at 1y	feeding_method_bottle_with_soft_plastic_bottle_liner_1Y	feeding_method_bottle_with_soft_plastic_bottle_liner_1Y		2580	224	493	64	1.18	1.04	1.33	0.0118	*	0.03245	TRUE
1 Year	Recurrent wheeze at 1y	Mother nutrition - Frequency of iron supplement intake (prenatal)	supplemental_iron_intake_frequency_prenatal		3047	242	424	47	1.16	1.06	1.26	0.0008	**	0.00569412	TRUE
1 Year	Recurrent wheeze at 1y	Cleaners - frequency disinfectant use in home (7m-12m)	frequency_of_use_of_disinfectant_in_home_in_general_1Y		2579	218	1354	141	1.15	1.04	1.28	0.0081	**	0.024805	TRUE
1 Year	Recurrent wheeze at 1y	Air fresheners - spray - frequency of use (prenatal)	frequency_of_use_of_spray_air_freshener_prenatal		2985	240	1373	132	1.13	1.02	1.25	0.0164	*	0.0413417	TRUE
1 Year	Recurrent wheeze at 1y	Air fresheners - liquid or solid - frequency of use (birth-3m)	frequency_of_use_of_liquid_or_solid_air_freshener_3m		2990	238	760	81	1.12	1.02	1.24	0.02	*	0.0493878	TRUE
1 Year	Recurrent wheeze at 1y	Home built within last year (birth-3m)	home_built_within_last_year_3m		2903	229	142	19	1.11	1.04	1.19	0.0019	**	0.00957917	TRUE
1 Year	Recurrent wheeze at 1y	Covariate - household income	total_household_income_PR18WK	Yes	3047	242	3047	242	0.88	0.83	0.93	0	**	0	TRUE
1 Year	Recurrent wheeze at 1y	Breast milk - Sialyl-lacto-N-tetraose b (birth-3m)	log_LSTb_pct_3m		1191	111	1191	111	0.66	0.51	0.85	0.0015	**	0.00864286	TRUE
1 Year	Recurrent wheeze at 1y	EBF_3m	EBF_3m		3136	249	1874	116	0.64	0.48	0.86	0.0033	**	0.0128806	TRUE
1 Year	Recurrent wheeze at 1y	Child nutrition - any breastfeeding (7m-1y)	breastfeed_currently_1Y		2592	226	1179	75	0.63	0.46	0.87	0.0043	**	0.0153029	TRUE
1 Year	Recurrent wheeze at 1y	Child nutrition - Any breastfeeding up to 12 months	BF_12m		2933	241	1352	80	0.61	0.45	0.83	0.0017	**	0.00894348	TRUE
1 Year	Recurrent wheeze at 1y	Child nutrition - child given any vitamins or supplements (birth-3m)	vitamins_supplements_3m		2565	195	1839	113	0.6	0.43	0.84	0.0031	**	0.0128806	TRUE
3 Years	Recurrent wheeze at 3y	Medications - used fluticasone (7m-1y)	took_fluticasone_1y		2856	252	30	13	5.32	2.42	11.66	0	**	0	TRUE
3 Years	Asthma (definite cases, clinician) at 3 years	Cleaners - chemical hand cleaner - weekly use by mother (prenatal, not birth-3m)	weekly_chem_hand_cleaner_use_mother_prenatal_not_3M		2544	167	56	12	4.86	2.32	10.19	0	**	0	TRUE
3 Years	Asthma (definite cases, clinician) at 3 years	Medications - used albuterol (7m-1y)	took_albuterol_1y		2544	167	57	16	4.63	2.35	9.15	0	**	0	TRUE
3 Years	Asthma (definite cases, clinician) at 3 years	Cleaners - chemical hand cleaner - weekly use by mother (prenatal)	weekly_chem_hand_cleaner_use_mother_prenatal		2434	161	74	16	4.62	2.42	8.82	0	**	0	TRUE
3 Years	Asthma (definite cases, clinician) at 3 years	Covariate - Toronto study site	site_toronto	Yes	2544	167	571	96	4.4	2.83	6.85	0	**	0	TRUE
3 Years	Asthma (definite and possible cases, clinician) at 3 years	Cleaners - drain cleaner - weekly use by mother (prenatal)	weekly_drain_cleaner_use_mother_prenatal		2619	348	45	17	4.36	2.3	8.26	0	**	0	TRUE
3 Years	Recurrent wheeze at 3y	Medications - used albuterol (7m-1y)	took_albuterol_1y		2856	252	71	24	4.16	2.42	7.17	0	**	0	TRUE
3 Years	Asthma (definite and possible cases, clinician) at 3 years	Medications - used fluticasone (7m-1y)	took_fluticasone_1y		2736	361	30	14	4.04	1.85	8.83	0.0005	**	0.00231034	TRUE
3 Years	Recurrent wheeze at 3y	Cleaners - chemical hand cleaner - weekly use by mother (prenatal, not birth-3m)	weekly_chem_hand_cleaner_use_mother_prenatal_not_3M		2856	252	65	18	4.04	2.24	7.28	0	**	0	TRUE
3 Years	Asthma (definite and possible cases, clinician) at 3 years	Medications - used albuterol (7m-1y)	took_albuterol_1y		2736	361	68	27	3.87	2.26	6.63	0	**	0	TRUE
3 Years	Recurrent wheeze at 3y	Cleaners - hand sanitizer AND disinfectant cleaner AND disinfectant used in bedroom - monthly use (prenatal-1y)	multi_disinfectant_use_prenatal_3M_and_1Y		2848	252	41	11	3.85	1.85	8.03	0.0003	**	0.00268	TRUE
3 Years	Asthma (definite cases, clinician) at 3 years	Cleaners - hand sanitizer AND disinfectant cleaner AND chemical hand cleaner - monthly use (prenatal)	combined_monthly_disinfectant_handcleaner_and_sanitizer		2544	167	42	10	3.84	1.72	8.55	0.001	**	0.00475	TRUE
3 Years	Recurrent wheeze at 3y	Cleaners - drain cleaner - weekly use by mother (prenatal)	weekly_drain_cleaner_use_mother_prenatal		2737	241	47	12	3.82	1.89	7.7	0.0002	**	0.00206154	TRUE
3 Years	Recurrent wheeze at 3y	Cleaners - chemical hand cleaner - weekly use by mother (prenatal)	weekly_chem_hand_cleaner_use_mother_prenatal		2737	241	86	22	3.73	2.2	6.34	0	**	0	TRUE
3 Years	Asthma (definite cases, clinician) at 3 years	Cleaners - drain cleaner - weekly use by anyone (prenatal)	weekly_drain_cleaner_use_prenatal		2434	161	56	11	3.45	1.63	7.29	0.0012	**	0.00532	TRUE
3 Years	Asthma (definite cases, clinician) at 3 years	Child nutrition - Poly-Vi-Sol (Vitamins A, C, D, B1, B2, B3, B6) multivitamin use (24m-30m)	vitamins_supplements_Poly-Vi-Sol_vitamins_A_C_D_B1_B2_B3_B6_30m		1944	110	97	14	3.39	1.75	6.59	0.0003	**	0.0019	TRUE
3 Years	Asthma (definite cases, clinician) at 3 years	Cleaners - oven cleaner - weekly or more use by mother (prenatal)	weekly_oven_cleaner_use_mother_prenatal		2434	161	59	11	3.38	1.57	7.27	0.0019	**	0.00765758	TRUE
3 Years	Asthma (definite and possible cases, clinician) at 3 years	Cleaners - hand sanitizer AND disinfectant cleaner AND chemical hand cleaner - monthly use (prenatal)	combined_monthly_disinfectant_handcleaner_and_sanitizer		2736	361	50	18	3.26	1.75	6.08	0.0002	**	0.00141053	TRUE
3 Years	Asthma (definite and possible cases, clinician) at 3 years	Cleaners - drain cleaner - weekly use by anyone (prenatal)	weekly_drain_cleaner_use_prenatal		2619	348	67	22	3.24	1.88	5.58	0	**	0	TRUE
3 Years	Recurrent wheeze at 3y	Cleaners - hand sanitizer AND disinfectant cleaner AND chemical hand cleaner - monthly use (prenatal)	combined_monthly_disinfectant_handcleaner_and_sanitizer		2856	252	51	13	3.16	1.61	6.2	0.0008	**	0.00564211	TRUE
3 Years	Asthma (definite cases, clinician) at 3 years	Breast milk - dihomo-gamma-linolenic acid (birth-3m)	log_C20:3n6_3m		990	110	990	110	3.14	1.58	6.25	0.0011	**	0.00504483	TRUE
3 Years	Recurrent wheeze at 3y	Cleaners - drain cleaner - weekly use by anyone (prenatal)	weekly_drain_cleaner_use_prenatal		2737	241	70	16	3.08	1.69	5.61	0.0002	**	0.00206154	TRUE
3 Years	Recurrent wheeze at 3y	Child nutrition - Are you feeding your child any food not listed above? (4m-6m)	food_age_other_6m		2403	206	64	13	2.98	1.55	5.73	0.0011	**	0.0067	TRUE
3 Years	Asthma (definite and possible cases, clinician) at 3 years	Cleaners - chemical hand cleaner - daily use by anyone in home (prenatal)	daily_chem_hand_cleaner_use_by_anyone_prenatal		2619	348	55	16	2.94	1.58	5.46	0.0007	**	0.00284242	TRUE
3 Years	Asthma (definite and possible cases, clinician) at 3 years	Cleaners - oven cleaner - weekly or more use by mother (prenatal)	weekly_oven_cleaner_use_mother_prenatal		2619	348	68	20	2.94	1.66	5.21	0.0002	**	0.00141053	TRUE
3 Years	Asthma (definite and possible cases, clinician) at 3 years	Cleaners - chemical hand cleaner - weekly use by mother (prenatal, not birth-3m)	weekly_chem_hand_cleaner_use_mother_prenatal_not_3M		2736	361	62	18	2.9	1.6	5.27	0.0005	**	0.00231034	TRUE
3 Years	Asthma (definite and possible cases, clinician) at 3 years	Cleaners - chemical hand cleaner - weekly use by mother (prenatal)	weekly_chem_hand_cleaner_use_mother_prenatal		2619	348	82	24	2.84	1.69	4.77	0.0001	**	0.000893333	TRUE
3 Years	Asthma (definite and possible cases, clinician) at 3 years	Plastic or vinyl furniture covers in other room (prenatal)	furniture_covering_plastic_vinyl_other_prenatal		2619	348	75	20	2.79	1.61	4.84	0.0003	**	0.00182727	TRUE
3 Years	Asthma (definite and possible cases, clinician) at 3 years	Breast milk - dihomo-gamma-linolenic acid (birth-3m)	log_C20:3n6_3m		1130	251	1130	251	2.66	1.67	4.25	0	**	0	TRUE
3 Years	Asthma (definite cases, clinician) at 3 years	Cleaners - chemical hand cleaner - monthly or more use by mother (prenatal)	monthly_chem_hand_cleaner_use_mother_prenatal		2434	161	135	20	2.64	1.51	4.6	0.0006	**	0.00346957	TRUE
3 Years	Asthma (definite cases, clinician) at 3 years	Cleaners - solvents (e.g. nail polish remover or paint thinner) - weekly use by mother (prenatal)	weekly_solvent_use_by_mother_prenatal		2382	155	147	23	2.47	1.46	4.16	0.0007	**	0.00358077	TRUE
3 Years	Asthma (definite cases, clinician) at 3 years	Breast milk - gamma-linolenic acid (birth-3m)	log_C18:3n6_3m		990	110	990	110	2.47	1.61	3.8	0	**	0	TRUE
3 Years	Asthma (definite cases, clinician) at 3 years	Cleaners - chemical hand cleaner - weekly use by anyone in home (prenatal)	weekly_chem_hand_cleaner_use_by_anyone_prenatal		2434	161	163	23	2.46	1.46	4.13	0.0007	**	0.00358077	TRUE
3 Years	Recurrent wheeze at 3y	Cleaners - oven cleaner - weekly or more use by mother (prenatal)	weekly_oven_cleaner_use_mother_prenatal		2737	241	72	14	2.43	1.29	4.57	0.0061	**	0.0222158	TRUE
3 Years	Asthma (definite cases, clinician) at 3 years	Cleaners - solvents (e.g. nail polish remover or paint thinner) - weekly use by anyone (prenatal)	weekly_solvent_use_by_anyone_prenatal		2434	161	147	23	2.41	1.43	4.07	0.0009	**	0.00443333	TRUE
3 Years	Asthma (definite cases, clinician) at 3 years	Covariate - has family asthma history	family_asthma_history	Yes	2544	167	825	87	2.4	1.72	3.34	0	**	0	TRUE
3 Years	Recurrent wheeze at 3y	Cleaners - chemical hand cleaner - monthly or more use by mother (prenatal)	monthly_chem_hand_cleaner_use_mother_prenatal		2737	241	153	28	2.38	1.51	3.75	0.0002	**	0.00206154	TRUE
3 Years	Asthma (definite and possible cases, clinician) at 3 years	Cleaners - oven cleaner - weekly or more use by anyone (prenatal)	weekly_oven_cleaner_use_prenatal		2619	348	98	25	2.34	1.43	3.85	0.0008	**	0.00297778	TRUE
3 Years	Recurrent wheeze at 3y	Cleaners - chemical hand cleaner - weekly use by anyone in home (prenatal)	weekly_chem_hand_cleaner_use_by_anyone_prenatal		2737	241	187	33	2.31	1.52	3.52	0.0001	**	0.00148889	TRUE
3 Years	Asthma (definite and possible cases, clinician) at 3 years	Cleaners - solvents (e.g. nail polish remover or paint thinner) - weekly use by mother (prenatal)	weekly_solvent_use_by_mother_prenatal		2560	335	168	44	2.28	1.56	3.35	0	**	0	TRUE
3 Years	Recurrent wheeze at 3y	Cleaners - hand sanitizer and disinfectant used monthly (prenatal-3m)	multi_disinfectant_use_prenatal_to_3M		2848	252	90	18	2.27	1.3	3.97	0.0039	**	0.0168581	TRUE
3 Years	Asthma (definite and possible cases, clinician) at 3 years	Cleaners - solvents (e.g. nail polish remover or paint thinner) - weekly use by anyone (prenatal)	weekly_solvent_use_by_anyone_prenatal		2619	348	168	44	2.25	1.53	3.29	0	**	0	TRUE
3 Years	Asthma (definite and possible cases, clinician) at 3 years	Breast milk - dodecanoic acid (birth-3m)	log_C12:0_3m		1130	251	1130	251	2.21	1.44	3.42	0.0003	**	0.00182727	TRUE
3 Years	Recurrent wheeze at 3y	Primary Education facility within the dissemination block boundaries	NHPMD_primary_education_facility_within_block_3M		2653	235	147	25	2.11	1.32	3.36	0.0018	**	0.01005	TRUE
3 Years	Asthma (definite cases, clinician) at 3 years	Cleaners - bleach - weekly or more use by mother (prenatal)	weekly_or_more_bleach_use_prenatal		2434	161	462	53	2.08	1.43	3.01	0.0001	**	0.000782353	TRUE
3 Years	Asthma (definite and possible cases, clinician) at 3 years	Cleaners - oven cleaner - monthly or more use (prenatal)	monthly_oven_cleaner_use_mother_prenatal		2619	348	208	47	2.07	1.43	3	0.0001	**	0.000893333	TRUE
3 Years	Recurrent wheeze at 3y	Covariate - has family asthma history	family_asthma_history	Yes	2856	252	931	122	2.06	1.58	2.69	0	**	0	TRUE
3 Years	Asthma (definite cases, clinician) at 3 years	Cleaners - furniture, floor or dusting polish - monthly or more use (prenatal)	monthly_furniture_floor_dusting_polish_use_prenatal		2434	161	674	75	2.03	1.43	2.86	0.0001	**	0.000782353	TRUE
3 Years	Asthma (definite cases, clinician) at 3 years	Cleaners - weekly or more bleach use by mother (prenatal)	weekly_or_more_bleach_use_mother_prenatal		2434	161	350	40	2.02	1.34	3.03	0.0007	**	0.00358077	TRUE
3 Years	Asthma (definite and possible cases, clinician) at 3 years	Cleaners - chemical hand cleaner - weekly use by anyone in home (prenatal)	weekly_chem_hand_cleaner_use_by_anyone_prenatal		2619	348	181	41	2.02	1.37	2.98	0.0004	**	0.002144	TRUE
3 Years	Asthma (definite and possible cases, clinician) at 3 years	Breast milk - gamma-linolenic acid (birth-3m)	log_C18:3n6_3m		1130	251	1130	251	2	1.49	2.67	0	**	0	TRUE
3 Years	Recurrent wheeze at 3y	Medications - given antibiotic (4m-6m)	took_antibacterial_6m		2856	252	162	30	1.99	1.19	3.31	0.0082	**	0.0281744	TRUE
3 Years	Asthma (definite cases, clinician) at 3 years	Cleaners - oven cleaner - monthly or more use (prenatal)	monthly_oven_cleaner_use_mother_prenatal		2434	161	185	22	1.98	1.17	3.36	0.0107	*	0.0347098	TRUE
3 Years	Recurrent wheeze at 3y	Breast milk - dihomo-gamma-linolenic acid (birth-3m)	log_C20:3n6_3m		1153	154	1153	154	1.98	1.14	3.43	0.0146	*	0.0434756	TRUE
3 Years	Asthma (definite and possible cases, clinician) at 3 years	Cleaners - oven cleaner - monthly or more use (birth-3m)	monthly_oven_cleaner_use_3m		2611	344	169	40	1.96	1.32	2.91	0.0008	**	0.00297778	TRUE
3 Years	Asthma (definite and possible cases, clinician) at 3 years	Covariate - Toronto study site	site_toronto	Yes	2736	361	622	147	1.93	1.44	2.59	0	**	0	TRUE
3 Years	Asthma (definite and possible cases, clinician) at 3 years	Cleaners - chemical hand cleaner - monthly or more use by mother (prenatal)	monthly_chem_hand_cleaner_use_mother_prenatal		2619	348	147	32	1.87	1.21	2.88	0.0048	**	0.0139826	TRUE
3 Years	Asthma (definite cases, clinician) at 3 years	Cleaners - hand sanitizer OR disinfectant cleaner - daily use by mother (prenatal)	one_daily_disinfectant_used_prenatal		2536	167	428	48	1.86	1.27	2.71	0.0014	**	0.00581875	TRUE
3 Years	Recurrent wheeze at 3y	Covariate - Toronto study site	site_toronto	Yes	2856	252	656	87	1.86	1.29	2.67	0.0008	**	0.00564211	TRUE
3 Years	Asthma (definite and possible cases, clinician) at 3 years	Cleaners - oven cleaner - monthly or more use by anyone (prenatal)	monthly_oven_cleaner_use_prenatal		2619	348	301	64	1.83	1.33	2.52	0.0002	**	0.00141053	TRUE
3 Years	Recurrent wheeze at 3y	Breast milk - gamma-linolenic acid (birth-3m)	log_C18:3n6_3m		1153	154	1153	154	1.8	1.28	2.52	0.0007	**	0.00551765	TRUE
3 Years	Asthma (definite cases, clinician) at 3 years	Baby lotion used 6 or more times per week (birth - 3m)	frequent_baby_lotion_used_3m		2425	156	458	47	1.76	1.2	2.59	0.0041	**	0.0155167	TRUE
3 Years	Recurrent wheeze at 3y	Cleaners - oven cleaner - monthly or more use (prenatal)	monthly_oven_cleaner_use_mother_prenatal		2737	241	216	31	1.76	1.15	2.7	0.0094	**	0.03149	TRUE
3 Years	Recurrent wheeze at 3y	Cleaners - hand sanitizer OR disinfectant cleaner - daily use by mother (prenatal)	one_daily_disinfectant_used_prenatal		2848	252	495	68	1.76	1.29	2.4	0.0003	**	0.00268	TRUE
3 Years	Asthma (definite cases, clinician) at 3 years	Cleaners - clean home >4 times per month (birth-3m)	clean_home_more_than_4_times_per_month_3m		2425	156	568	52	1.72	1.19	2.5	0.0042	**	0.0155167	TRUE
3 Years	Asthma (definite and possible cases, clinician) at 3 years	Covariate - has family asthma history	family_asthma_history	Yes	2736	361	897	159	1.72	1.36	2.16	0	**	0	TRUE
3 Years	Asthma (definite and possible cases, clinician) at 3 years	Child nutrition - infant cereal (e.g. rice, oats, barley, wheat, multigrain) before 6 months of age	infant_given_cereal_before_3m		2004	256	416	83	1.72	1.26	2.35	0.0007	**	0.00284242	TRUE
3 Years	Asthma (definite cases, clinician) at 3 years	Covariate - biological sex is male	is_male	Yes	2544	167	1349	109	1.69	1.2	2.39	0.0027	**	0.0105618	TRUE
3 Years	Recurrent wheeze at 3y	Cleaners - hand sanitizer and disinfectant used monthly (7m-1y)	multi_disinfectant_use_1Y		2848	252	229	33	1.69	1.12	2.55	0.0126	*	0.0392651	TRUE
3 Years	Recurrent wheeze at 3y	Cleaners - hand sanitizer used daily by mother (prenatal)	daily_hand_sanitizer_used_prenatal		2848	252	443	60	1.69	1.23	2.33	0.0014	**	0.00815652	TRUE
3 Years	Asthma (definite cases, clinician) at 3 years	Breast milk - adrenic acid (all-cis-docosa-7,10,13,16-tetraenoic acid) (birth-3m)	log_C22:4n6_3m		990	110	990	110	1.66	1.31	2.12	0	**	0	TRUE
3 Years	Asthma (definite cases, clinician) at 3 years	Cleaners - hand sanitizer used daily by mother (prenatal)	daily_hand_sanitizer_used_prenatal		2536	167	385	41	1.64	1.1	2.44	0.0149	*	0.0471833	TRUE
3 Years	Asthma (definite and possible cases, clinician) at 3 years	Cleaners - hand sanitizer OR disinfectant cleaner - daily use by mother (prenatal)	one_daily_disinfectant_used_prenatal		2728	361	470	91	1.63	1.24	2.14	0.0005	**	0.00231034	TRUE
3 Years	Recurrent wheeze at 3y	Cleaners - hand sanitizer or disinfectant cleaner used daily (7m-1y)	one_daily_disinfectant_used_1y		2848	252	363	50	1.63	1.16	2.3	0.0053	**	0.0208882	TRUE
3 Years	Recurrent wheeze at 3y	Baby lotion used 6 or more times per week (birth - 3m)	frequent_baby_lotion_used_3m		2723	241	518	68	1.62	1.19	2.22	0.0023	**	0.012328	TRUE
3 Years	Asthma (definite and possible cases, clinician) at 3 years	Breast milk - adrenic acid (all-cis-docosa-7,10,13,16-tetraenoic acid) (birth-3m)	log_C22:4n6_3m		1130	251	1130	251	1.6	1.37	1.87	0	**	0	TRUE
3 Years	Recurrent wheeze at 3y	Cleaners - oven cleaner - monthly or more use by anyone (prenatal)	monthly_oven_cleaner_use_prenatal		2737	241	316	42	1.6	1.1	2.32	0.0133	*	0.0405045	TRUE
3 Years	Asthma (definite and possible cases, clinician) at 3 years	Cleaners - clean home >4 times per month (birth-3m)	clean_home_more_than_4_times_per_month_3m		2611	344	625	109	1.59	1.22	2.06	0.0005	**	0.00231034	TRUE
3 Years	Recurrent wheeze at 3y	Covariate - biological sex is male	is_male	Yes	2856	252	1508	161	1.58	1.2	2.07	0.0011	**	0.0067	TRUE
3 Years	Asthma (definite and possible cases, clinician) at 3 years	Cleaners - furniture, floor or dusting polish - monthly or more use (prenatal)	monthly_furniture_floor_dusting_polish_use_prenatal		2619	348	736	138	1.56	1.22	1.99	0.0004	**	0.002144	TRUE
3 Years	Recurrent wheeze at 3y	Cleaners - clean home >4 times per month (birth-3m)	clean_home_more_than_4_times_per_month_3m		2723	241	657	78	1.54	1.14	2.07	0.0047	**	0.0190848	TRUE
3 Years	Asthma (definite and possible cases, clinician) at 3 years	Cleaners - hand sanitizer used daily by mother (prenatal)	daily_hand_sanitizer_used_prenatal		2728	361	423	80	1.53	1.15	2.03	0.0034	**	0.0105953	TRUE
3 Years	Asthma (definite cases, clinician) at 3 years	Cleaners - chemical hand cleaner - frequency of use by mother (prenatal)	frequency_of_use_of_chemical_hand_cleaner_prenatal		2428	161	309	35	1.52	1.26	1.83	0	**	0	TRUE
3 Years	Asthma (definite and possible cases, clinician) at 3 years	Baby lotion used 6 or more times per week (birth - 3m)	frequent_baby_lotion_used_3m		2611	344	500	90	1.51	1.14	1.99	0.0037	**	0.0112682	TRUE
3 Years	Asthma (definite and possible cases, clinician) at 3 years	Cleaners - oven cleaner - frequency used (30m-3y)	frequency_of_use_of_oven_cleaner_3Y		2223	276	575	95	1.45	1.22	1.72	0	**	0	TRUE
3 Years	Asthma (definite cases, clinician) at 3 years	Cleaners - oven cleaner - frequency used (30m-3y)	frequency_of_use_of_oven_cleaner_3Y		2076	128	525	44	1.43	1.11	1.82	0.0048	**	0.0163692	TRUE
3 Years	Asthma (definite and possible cases, clinician) at 3 years	Cleaners - bleach - weekly or more use by mother (prenatal)	weekly_or_more_bleach_use_prenatal		2619	348	497	88	1.43	1.09	1.89	0.0107	*	0.028676	TRUE
3 Years	Recurrent wheeze at 3y	Breast milk - adrenic acid (all-cis-docosa-7,10,13,16-tetraenoic acid) (birth-3m)	log_C22:4n6_3m		1153	154	1153	154	1.43	1.19	1.73	0.0001	**	0.00148889	TRUE
3 Years	Recurrent wheeze at 3y	Cleaners - chemical hand cleaner - frequency of use by mother (prenatal)	frequency_of_use_of_chemical_hand_cleaner_prenatal		2731	240	345	47	1.4	1.2	1.63	0	**	0	TRUE
3 Years	Asthma (definite cases, clinician) at 3 years	Baby lotion - frequency of use (birth-3m)	frequency_of_use_baby_lotion_3m		2420	156	1611	121	1.36	1.1	1.67	0.0045	**	0.0161	TRUE
3 Years	Asthma (definite and possible cases, clinician) at 3 years	Cleaners - floor polish - frequency used by mother (prenatal)	frequency_of_use_of_floor_polish_prenatal		2614	348	277	54	1.36	1.14	1.63	0.0008	**	0.00297778	TRUE
3 Years	Asthma (definite and possible cases, clinician) at 3 years	Covariate - biological sex is male	is_male	Yes	2736	361	1457	218	1.35	1.07	1.7	0.0118	*	0.029834	TRUE
3 Years	Asthma (definite and possible cases, clinician) at 3 years	Cleaners - oven cleaner - frequency of use in home (birth-3m)	frequency_of_use_of_oven_cleaner_3m		2603	342	614	102	1.32	1.12	1.55	0.001	**	0.00352632	TRUE
3 Years	Asthma (definite cases, clinician) at 3 years	Lifestyle - hours spent weekday in bus/van/car (birth-3m)	hours_spent_during_week_day_in_bus_van_car_3m		2413	154	1661	109	1.31	1.11	1.55	0.0013	**	0.00557742	TRUE
3 Years	Recurrent wheeze at 3y	Cleaners - oven cleaner - frequency of use in home (birth-3m)	frequency_of_use_of_oven_cleaner_3m		2715	240	640	80	1.31	1.09	1.58	0.0034	**	0.0162714	TRUE
3 Years	Asthma (definite cases, clinician) at 3 years	Covariate - antibiotic use - number of courses (birth-12m)	num_antibiotic_courses_birth_to_1y	Yes	2544	167	691	64	1.3	1.14	1.47	0.0001	**	0.000782353	TRUE
3 Years	Asthma (definite cases, clinician) at 3 years	Child nutrition - Frequency that meatballs were consumed (24m-3y)	meatballs_3Y		2184	138	1257	99	1.3	1.13	1.51	0.0003	**	0.0019	TRUE
3 Years	Asthma (definite and possible cases, clinician) at 3 years	Cleaners - chemical hand cleaner - frequency of use by mother (prenatal)	frequency_of_use_of_chemical_hand_cleaner_prenatal		2613	348	333	59	1.3	1.12	1.5	0.0004	**	0.002144	TRUE
3 Years	Asthma (definite and possible cases, clinician) at 3 years	Baby lotion - frequency of use (birth-3m)	frequency_of_use_baby_lotion_3m		2605	343	1746	258	1.29	1.11	1.49	0.0007	**	0.00284242	TRUE
3 Years	Recurrent wheeze at 3y	Baby lotion - frequency of use (birth-3m)	frequency_of_use_baby_lotion_3m		2717	240	1821	177	1.28	1.08	1.52	0.0038	**	0.0168581	TRUE
3 Years	Asthma (definite and possible cases, clinician) at 3 years	Covariate - antibiotic use - number of courses (birth-12m)	num_antibiotic_courses_birth_to_1y	Yes	2736	361	756	129	1.22	1.11	1.34	0	**	0	TRUE
3 Years	Recurrent wheeze at 3y	Cleaners - disinfectant use in bedroom - frequency used (7m-1y)	frequency_of_use_of_disinfectant_in_bedrooms_1Y		2435	210	714	84	1.22	1.08	1.37	0.0009	**	0.00603	TRUE
3 Years	Recurrent wheeze at 3y	Covariate - antibiotic use - number of courses (birth-12m)	num_antibiotic_courses_birth_to_1y	Yes	2856	252	780	85	1.21	1.09	1.34	0.0004	**	0.00335	TRUE
3 Years	Asthma (definite and possible cases, clinician) at 3 years	Cleaners - number of distinct disinfectant cleaners used monthly (prenatal)	num_monthly_disinfectants_used_prenatal		2728	361	1637	240	1.2	1.06	1.34	0.0028	**	0.00893333	TRUE
3 Years	Asthma (definite and possible cases, clinician) at 3 years	Cleaners - frequency disinfectant use in home (7m-12m)	frequency_of_use_of_disinfectant_in_home_in_general_1Y		2341	295	1226	189	1.2	1.09	1.32	0.0001	**	0.000893333	TRUE
3 Years	Asthma (definite and possible cases, clinician) at 3 years	Cleaners - floor cleaner - frequency used (prenatal)	frequency_of_use_of_floor_cleaner_prenatal		2613	348	1609	236	1.19	1.08	1.31	0.0003	**	0.00182727	TRUE
3 Years	Recurrent wheeze at 3y	Child nutrition - Frequency that meatballs were consumed (24m-3y)	meatballs_3Y		2429	213	1401	137	1.19	1.06	1.34	0.0038	**	0.0168581	TRUE
3 Years	Asthma (definite and possible cases, clinician) at 3 years	Cleaners - number of distinct disinfectant cleaners used monthly (7m-1y)	num_monthly_disinfectants_used_1Y		2728	361	1392	203	1.18	1.06	1.32	0.0038	**	0.0113156	TRUE
3 Years	Asthma (definite and possible cases, clinician) at 3 years	Cleaners - disinfectant use in bedroom - frequency used (7m-1y)	frequency_of_use_of_disinfectant_in_bedrooms_1Y		2343	294	687	114	1.18	1.06	1.3	0.002	**	0.0067	TRUE
3 Years	Recurrent wheeze at 3y	Cleaners - frequency disinfectant use in home (7m-12m)	frequency_of_use_of_disinfectant_in_home_in_general_1Y		2433	211	1270	132	1.17	1.05	1.3	0.0047	**	0.0190848	TRUE
3 Years	Recurrent wheeze at 3y	Lifestyle - hours outdoors near home, not work (prenatal)	work_day_hours_outdoors_near_home_prenatal		2678	232	1691	149	1.15	1.07	1.23	0.0001	**	0.00148889	TRUE
3 Years	Asthma (definite and possible cases, clinician) at 3 years	Child nutrition - Frequency that meatballs were consumed (24m-3y)	meatballs_3Y		2336	291	1350	192	1.14	1.03	1.27	0.0156	*	0.0373286	TRUE
3 Years	Asthma (definite and possible cases, clinician) at 3 years	Air fresheners - spray - frequency of use (prenatal)	frequency_of_use_of_spray_air_freshener_prenatal		2615	348	1193	179	1.12	1.02	1.22	0.0128	*	0.031763	TRUE
3 Years	Recurrent wheeze at 3y	Child nutrition - frequency peanut butter consumed (30-36m)	peanut_butter_3Y		2430	214	1911	144	0.87	0.8	0.93	0.0002	**	0.00206154	TRUE
3 Years	Asthma (definite cases, clinician) at 3 years	Child nutrition - frequency peanut butter consumed (30-36m)	peanut_butter_3Y		2185	138	1711	88	0.82	0.74	0.9	0.0001	**	0.000782353	TRUE
3 Years	Asthma (definite and possible cases, clinician) at 3 years	Child nutrition - given eggs and nuts and peanuts (18m-2y)	solid_eggs_nuts_peanuts_2Y		2736	361	1205	129	0.73	0.57	0.93	0.0093	**	0.0259625	TRUE
3 Years	Asthma (definite and possible cases, clinician) at 3 years	Child nutrition - Any breastfeeding up to 12 months	BF_12m		2625	341	1242	131	0.72	0.56	0.93	0.0116	*	0.029834	TRUE
3 Years	Asthma (definite and possible cases, clinician) at 3 years	Child nutrition - any breastfeeding (7m-1y)	breastfeed_currently_1Y		2360	298	1093	111	0.7	0.53	0.92	0.0111	*	0.0291647	TRUE
3 Years	Asthma (definite and possible cases, clinician) at 3 years	Child nutrition - given eggs and nuts OR peanuts (18m-2y)	solid_eggs_and_nuts_or_peanuts_2Y		2736	361	1723	189	0.68	0.54	0.86	0.0011	**	0.00377949	TRUE
3 Years	Recurrent wheeze at 3y	Child nutrition - given eggs and nuts and peanuts (18m-2y)	solid_eggs_nuts_peanuts_2Y		2856	252	1259	85	0.68	0.51	0.9	0.0063	**	0.0222158	TRUE
3 Years	Recurrent wheeze at 3y	Mother's nutrition - Decreased consumption of specific food or beverage (prenatal)	decreased_food_beverage_during_pregnancy_prenatal		2771	248	2013	161	0.67	0.51	0.89	0.0063	**	0.0222158	TRUE
3 Years	Recurrent wheeze at 3y	Covariate - ethnicity is caucasian	is_caucasian	Yes	2825	252	1816	140	0.66	0.51	0.87	0.0031	**	0.0153852	TRUE
3 Years	Asthma (definite and possible cases, clinician) at 3 years	Child nutrition - peanuts/peanut butter before 2 years	food_solid_peanuts_peanut_butter_2Y		2159	269	1721	196	0.65	0.48	0.88	0.0055	**	0.0156809	TRUE
3 Years	Asthma (definite and possible cases, clinician) at 3 years	Child nutrition - Given eggs (24m-30m)	food_solid_egg_30m		2081	249	1864	210	0.6	0.4	0.88	0.0095	**	0.0259796	TRUE
3 Years	Asthma (definite cases, clinician) at 3 years	Child nutrition - Given nuts (not peanuts) (24m-30m)	food_solid_nuts_no_peanuts_30m		1944	110	1459	70	0.59	0.38	0.91	0.016	*	0.0494884	TRUE
3 Years	Recurrent wheeze at 3y	Child nutrition - peanuts/peanut butter before 2 years	food_solid_peanuts_peanut_butter_2Y		2251	191	1795	134	0.59	0.42	0.83	0.0025	**	0.0128846	TRUE
3 Years	Recurrent wheeze at 3y	Child nutrition - eggs before 2 years	food_solid_egg_2Y		2251	191	2004	156	0.57	0.38	0.85	0.0061	**	0.0222158	TRUE
3 Years	Recurrent wheeze at 3y	Child nutrition - Given eggs (24m-30m)	food_solid_egg_30m		2177	184	1951	153	0.57	0.37	0.87	0.0098	**	0.0320293	TRUE
3 Years	Asthma (definite and possible cases, clinician) at 3 years	AQSMK_PM25_annual_smoke_exposure_1Y	AQSMK_PM25_annual_smoke_exposure_1Y		2156	287	2156	287	0.56	0.39	0.79	0.001	**	0.00352632	TRUE
3 Years	Asthma (definite cases, clinician) at 3 years	Child nutrition - given peanuts or peanut butter (24m-30m)	food_solid_peanuts_peanut_butter_30m		1944	110	1611	78	0.55	0.34	0.87	0.0106	*	0.0347098	TRUE
3 Years	Asthma (definite cases, clinician) at 3 years	Mother's nutrition - Decreased consumption of specific food or beverage (prenatal)	decreased_food_beverage_during_pregnancy_prenatal		2466	164	1780	99	0.54	0.38	0.77	0.0006	**	0.00346957	TRUE
3 Years	Asthma (definite and possible cases, clinician) at 3 years	Child nutrition - eggs before 2 years	food_solid_egg_2Y		2159	269	1919	220	0.53	0.37	0.77	0.0006	**	0.00268	TRUE
3 Years	Asthma (definite and possible cases, clinician) at 3 years	Covariate - Vancouver study site	site_vancouver	Yes	2736	361	627	44	0.49	0.34	0.72	0.0002	**	0.00141053	TRUE
3 Years	Asthma (definite cases, clinician) at 3 years	Child nutrition - given eggs and nuts OR peanuts (18m-2y)	solid_eggs_and_nuts_or_peanuts_2Y		2544	167	1604	69	0.48	0.34	0.67	0	**	0	TRUE
3 Years	Asthma (definite cases, clinician) at 3 years	Child nutrition - given eggs and nuts and peanuts (18m-2y)	solid_eggs_nuts_peanuts_2Y		2544	167	1117	40	0.44	0.3	0.64	0	**	0	TRUE
3 Years	Asthma (definite cases, clinician) at 3 years	Child nutrition - nuts (other than peanuts) before 2 years	food_solid_nuts_no_peanuts_2Y		2010	119	1327	52	0.42	0.28	0.62	0	**	0	TRUE
3 Years	Asthma (definite cases, clinician) at 3 years	Child nutrition - peanuts/peanut butter before 2 years	food_solid_peanuts_peanut_butter_2Y		2010	119	1600	74	0.41	0.27	0.63	0	**	0	TRUE
3 Years	Asthma (definite cases, clinician) at 3 years	Child nutrition - Given eggs (24m-30m)	food_solid_egg_30m		1944	110	1742	86	0.38	0.22	0.63	0.0002	**	0.00147778	TRUE
3 Years	Asthma (definite cases, clinician) at 3 years	Child nutrition - eggs before 2 years	food_solid_egg_2Y		2010	119	1785	85	0.29	0.18	0.46	0	**	0	TRUE
5 Years	Asthma (definite cases, clinician) at 5 years	Cleaners - chemical hand cleaner - weekly use by mother (prenatal, not birth-3m)	weekly_chem_hand_cleaner_use_mother_prenatal_not_3M		2399	165	47	13	5.17	2.57	10.39	0	**	0	TRUE
5 Years	Asthma (definite cases, clinician) at 5 years	Cleaners - chemical hand cleaner - weekly use by mother (prenatal)	weekly_chem_hand_cleaner_use_mother_prenatal		2295	156	64	17	5.09	2.74	9.42	0	**	0	TRUE
5 Years	Asthma (definite and possible cases, clinician) at 5 years	Medications - used fluticasone (7m-1y)	took_fluticasone_1y		2645	412	30	16	5.06	2.38	10.78	0	**	0	TRUE
5 Years	Asthma (definite cases, clinician) at 5 years	Cleaners - oven cleaner - weekly or more use by mother (prenatal)	weekly_oven_cleaner_use_mother_prenatal		2295	156	51	12	4.18	2.02	8.65	0.0001	**	0.00121818	TRUE
5 Years	Recurrent wheeze at 5y	Breast milk - dihomo-gamma-linolenic acid (birth-3m)	log_C20:3n6_3m		1107	111	1107	111	3.8	1.98	7.29	0.0001	**	0.00453333	TRUE
5 Years	Asthma (definite cases, clinician) at 5 years	Cleaners - chemical hand cleaner - weekly use by mother (prenatal, not 6m-12m	weekly_chem_hand_cleaner_use_prenatal_not_1y		2399	165	47	10	3.63	1.71	7.7	0.0008	**	0.00466087	TRUE
5 Years	Asthma (definite cases, clinician) at 5 years	Medications - used albuterol (7m-1y)	took_albuterol_1y		2399	165	50	13	3.46	1.72	6.98	0.0005	**	0.00372222	TRUE
5 Years	Asthma (definite and possible cases, clinician) at 5 years	Medications - used albuterol (7m-1y)	took_albuterol_1y		2645	412	63	26	3.31	1.93	5.69	0	**	0	TRUE
5 Years	Asthma (definite and possible cases, clinician) at 5 years	Cleaners - oven cleaner - weekly or more use by mother (prenatal)	weekly_oven_cleaner_use_mother_prenatal		2530	392	63	24	3.19	1.85	5.5	0	**	0	TRUE
5 Years	Asthma (definite cases, clinician) at 5 years	Child nutrition - Poly-Vi-Sol (Vitamins A, C, D, B1, B2, B3, B6) multivitamin use (24m-30m)	vitamins_supplements_Poly-Vi-Sol_vitamins_A_C_D_B1_B2_B3_B6_30m		1845	113	97	14	3.16	1.68	5.92	0.0003	**	0.0025125	TRUE
5 Years	Asthma (definite and possible cases, clinician) at 5 years	Cleaners - oven cleaner - weekly or more use by mother (birth-3m)	weekly_oven_cleaner_use_3m		2521	392	35	13	3.14	1.53	6.44	0.0018	**	0.010336	TRUE
5 Years	Recurrent wheeze at 5y	Cleaners - chemical hand cleaner - weekly use by mother (prenatal, not birth-3m)	weekly_chem_hand_cleaner_use_mother_prenatal_not_3M		2719	202	55	11	3.08	1.52	6.26	0.0018	**	0.0309091	TRUE
5 Years	Asthma (definite cases, clinician) at 5 years	Cleaners - oven cleaner - weekly or more use by anyone (prenatal)	weekly_oven_cleaner_use_prenatal		2295	156	76	14	3.07	1.61	5.85	0.0006	**	0.00402	TRUE
5 Years	Asthma (definite cases, clinician) at 5 years	Cleaners - chemical hand cleaner - monthly or more use by mother (prenatal)	monthly_chem_hand_cleaner_use_mother_prenatal		2295	156	119	21	3.05	1.79	5.2	0	**	0	TRUE
5 Years	Recurrent wheeze at 5y	Cleaners - chemical hand cleaner - weekly use by mother (prenatal)	weekly_chem_hand_cleaner_use_mother_prenatal		2603	190	75	14	2.92	1.56	5.47	0.0008	**	0.0272	TRUE
5 Years	Asthma (definite cases, clinician) at 5 years	Breast milk - dihomo-gamma-linolenic acid (birth-3m)	log_C20:3n6_3m		966	110	966	110	2.9	1.49	5.64	0.0017	**	0.00843704	TRUE
5 Years	Asthma (definite cases, clinician) at 5 years	Covariate - has family asthma history	family_asthma_history	Yes	2399	165	765	91	2.89	2.08	4	0	**	0	TRUE
5 Years	Recurrent wheeze at 5y	Cleaners - oven cleaner - weekly or more use by mother (prenatal)	weekly_oven_cleaner_use_mother_prenatal		2603	190	64	11	2.82	1.39	5.72	0.0041	**	0.0449846	TRUE
5 Years	Recurrent wheeze at 5y	Medications - used albuterol (7m-1y)	took_albuterol_1y		2719	202	65	15	2.72	1.44	5.13	0.0019	**	0.0309091	TRUE
5 Years	Asthma (definite cases, clinician) at 5 years	Cleaners - chemical hand cleaner - weekly use by anyone in home (prenatal)	weekly_chem_hand_cleaner_use_by_anyone_prenatal		2295	156	150	23	2.71	1.64	4.48	0.0001	**	0.00121818	TRUE
5 Years	Recurrent wheeze at 5y	Covariate - has family asthma history	family_asthma_history	Yes	2719	202	886	111	2.69	2	3.6	0	**	0	TRUE
5 Years	Asthma (definite and possible cases, clinician) at 5 years	Cleaners - chemical hand cleaner - weekly use by mother (prenatal, not birth-3m)	weekly_chem_hand_cleaner_use_mother_prenatal_not_3M		2645	412	52	18	2.6	1.43	4.75	0.0018	**	0.010336	TRUE
5 Years	Asthma (definite and possible cases, clinician) at 5 years	Cleaners - chemical hand cleaner - weekly use by mother (prenatal)	weekly_chem_hand_cleaner_use_mother_prenatal		2530	392	71	24	2.54	1.5	4.29	0.0005	**	0.00618182	TRUE
5 Years	Recurrent wheeze at 5y	Child nutrition - Poly-Vi-Sol (Vitamins A, C, D, B1, B2, B3, B6) multivitamin use (24m-30m)	vitamins_supplements_Poly-Vi-Sol_vitamins_A_C_D_B1_B2_B3_B6_30m		2077	142	102	15	2.52	1.39	4.59	0.0025	**	0.0309091	TRUE
5 Years	Asthma (definite cases, clinician) at 5 years	Cleaners - hand sanitizer and disinfectant used monthly (prenatal-3m)	multi_disinfectant_use_prenatal_to_3M		2389	164	76	12	2.3	1.18	4.49	0.0145	*	0.0441591	TRUE
5 Years	Asthma (definite and possible cases, clinician) at 5 years	Cleaners - oven cleaner - weekly or more use by anyone (prenatal)	weekly_oven_cleaner_use_prenatal		2530	392	89	27	2.27	1.4	3.68	0.0009	**	0.0068	TRUE
5 Years	Asthma (definite and possible cases, clinician) at 5 years	Breast milk - dihomo-gamma-linolenic acid (birth-3m)	log_C20:3n6_3m		1087	231	1087	231	2.25	1.39	3.63	0.0009	**	0.0068	TRUE
5 Years	Recurrent wheeze at 5y	Child nutrition - child given any vitamins or supplements (birth-3m)	vitamins_supplements_3m		2209	159	1590	134	2.16	1.35	3.46	0.0013	**	0.0294667	TRUE
5 Years	Asthma (definite cases, clinician) at 5 years	Breast milk - gamma-linolenic acid (birth-3m)	log_C18:3n6_3m		966	110	966	110	2.12	1.41	3.17	0.0003	**	0.0025125	TRUE
5 Years	Asthma (definite cases, clinician) at 5 years	Cleaners - oven cleaner - monthly or more use (prenatal)	monthly_oven_cleaner_use_mother_prenatal		2295	156	161	21	2.12	1.25	3.58	0.005	**	0.0197059	TRUE
5 Years	Asthma (definite cases, clinician) at 5 years	Child nutrition - child given any vitamins or supplements (birth-3m)	vitamins_supplements_3m		1938	134	1403	111	1.96	1.19	3.22	0.0085	**	0.0292051	TRUE
5 Years	Asthma (definite and possible cases, clinician) at 5 years	Covariate - has family asthma history	family_asthma_history	Yes	2645	412	863	189	1.95	1.57	2.43	0	**	0	TRUE
5 Years	Asthma (definite cases, clinician) at 5 years	Medications - given antibiotic (7m-1y)	took_antibacterial_1y		2399	165	367	45	1.9	1.19	3.03	0.0071	**	0.0257135	TRUE
5 Years	Asthma (definite and possible cases, clinician) at 5 years	Cleaners - oven cleaner - monthly or more use (prenatal)	monthly_oven_cleaner_use_mother_prenatal		2530	392	189	50	1.89	1.32	2.7	0.0005	**	0.00618182	TRUE
5 Years	Asthma (definite cases, clinician) at 5 years	Cleaners - oven cleaner - monthly or more use by anyone (prenatal)	monthly_oven_cleaner_use_prenatal		2295	156	239	28	1.88	1.19	2.97	0.0064	**	0.0238222	TRUE
5 Years	Asthma (definite cases, clinician) at 5 years	Cleaners - furniture, floor or dusting polish - monthly or more use (prenatal)	monthly_furniture_floor_dusting_polish_use_prenatal		2295	156	637	63	1.86	1.31	2.65	0.0005	**	0.00372222	TRUE
5 Years	Asthma (definite cases, clinician) at 5 years	Phthalate exposure - bis(2-ethylhexyl) phthalate (DEHP) in house dust (birth-3m)	log_dehp_bc_rec_dust_3m		579	126	579	126	1.86	1.38	2.5	0	**	0	TRUE
5 Years	Asthma (definite cases, clinician) at 5 years	Cleaners - hand sanitizer OR disinfectant cleaner - daily use by mother (prenatal)	one_daily_disinfectant_used_prenatal		2389	164	404	43	1.81	1.23	2.66	0.0025	**	0.0115517	TRUE
5 Years	Asthma (definite cases, clinician) at 5 years	Medications - used anti-allergic drug (7m-1y)	took_antiallergic_1y		2399	165	240	29	1.8	1.15	2.83	0.0098	**	0.0320293	TRUE
5 Years	Recurrent wheeze at 5y	Breast milk - gamma-linolenic acid (birth-3m)	log_C18:3n6_3m		1107	111	1107	111	1.77	1.2	2.62	0.0043	**	0.0449846	TRUE
5 Years	Asthma (definite and possible cases, clinician) at 5 years	Cleaners - solvents (e.g. nail polish remover or paint thinner) - weekly use by mother (prenatal)	weekly_solvent_use_by_mother_prenatal		2472	377	162	39	1.76	1.19	2.6	0.0045	**	0.019125	TRUE
5 Years	Asthma (definite and possible cases, clinician) at 5 years	Cleaners - chemical hand cleaner - monthly or more use by mother (prenatal)	monthly_chem_hand_cleaner_use_mother_prenatal		2530	392	132	34	1.75	1.15	2.68	0.0092	**	0.0338162	TRUE
5 Years	Asthma (definite cases, clinician) at 5 years	Cleaners - hand sanitizer used daily by mother (prenatal)	daily_hand_sanitizer_used_prenatal		2389	164	360	37	1.71	1.14	2.56	0.009	**	0.03015	TRUE
5 Years	Asthma (definite and possible cases, clinician) at 5 years	Cleaners - solvents (e.g. nail polish remover or paint thinner) - weekly use by anyone (prenatal)	weekly_solvent_use_by_anyone_prenatal		2530	392	162	39	1.71	1.16	2.53	0.0067	**	0.0268	TRUE
5 Years	Asthma (definite and possible cases, clinician) at 5 years	Cleaners - oven cleaner - monthly or more use by anyone (prenatal)	monthly_oven_cleaner_use_prenatal		2530	392	274	64	1.64	1.2	2.25	0.002	**	0.0104615	TRUE
5 Years	Asthma (definite and possible cases, clinician) at 5 years	Medications - given antibiotic (7m-1y)	took_antibacterial_1y		2645	412	421	99	1.63	1.18	2.25	0.0033	**	0.0144774	TRUE
5 Years	Recurrent wheeze at 5y	Phthalate exposure - bis(2-ethylhexyl) phthalate (DEHP) in house dust (birth-3m)	log_dehp_bc_rec_dust_3m		685	157	685	157	1.63	1.27	2.11	0.0001	**	0.00453333	TRUE
5 Years	Asthma (definite cases, clinician) at 5 years	Covariate - biological sex is male	is_male	Yes	2399	165	1274	107	1.62	1.15	2.27	0.0053	**	0.0202914	TRUE
5 Years	Asthma (definite and possible cases, clinician) at 5 years	Breast milk - gamma-linolenic acid (birth-3m)	log_C18:3n6_3m		1087	231	1087	231	1.61	1.2	2.15	0.0013	**	0.00884	TRUE
5 Years	Asthma (definite cases, clinician) at 5 years	Medications - Number of antibiotic courses (7m-1y)	num_antibacterial_1y		2399	165	367	45	1.6	1.18	2.19	0.0029	**	0.0125355	TRUE
5 Years	Asthma (definite cases, clinician) at 5 years	Breast milk - adrenic acid (all-cis-docosa-7,10,13,16-tetraenoic acid) (birth-3m)	log_C22:4n6_3m		966	110	966	110	1.56	1.25	1.94	0.0001	**	0.00121818	TRUE
5 Years	Asthma (definite and possible cases, clinician) at 5 years	Medications - used anti-allergic drug (7m-1y)	took_antiallergic_1y		2645	412	272	61	1.56	1.13	2.15	0.0065	**	0.0267879	TRUE
5 Years	Asthma (definite and possible cases, clinician) at 5 years	Cleaners - hand sanitizer OR disinfectant cleaner - daily use by mother (prenatal)	one_daily_disinfectant_used_prenatal		2633	409	457	97	1.55	1.19	2.01	0.0011	**	0.00787368	TRUE
5 Years	Asthma (definite cases, clinician) at 5 years	Cleaners - chemical hand cleaner - frequency of use by mother (prenatal)	frequency_of_use_of_chemical_hand_cleaner_prenatal		2289	156	280	34	1.54	1.28	1.84	0	**	0	TRUE
5 Years	Asthma (definite and possible cases, clinician) at 5 years	Cleaners - hand sanitizer used daily by mother (prenatal)	daily_hand_sanitizer_used_prenatal		2633	409	408	86	1.54	1.17	2.03	0.0019	**	0.010336	TRUE
5 Years	Asthma (definite and possible cases, clinician) at 5 years	Air fresheners - weekly or more use of scented candle or incense (prenatal)	weekly_or_more_scented_candle_or_incense_use_prenatal		2530	392	498	103	1.48	1.14	1.93	0.0032	**	0.0144774	TRUE
5 Years	Asthma (definite and possible cases, clinician) at 5 years	Medications - Number of antibiotic courses (7m-1y)	num_antibacterial_1y		2645	412	421	99	1.43	1.16	1.77	0.0008	**	0.0068	TRUE
5 Years	Asthma (definite and possible cases, clinician) at 5 years	Phthalate exposure - bis(2-ethylhexyl) phthalate (DEHP) in house dust (birth-3m)	log_dehp_bc_rec_dust_3m		684	231	684	231	1.43	1.14	1.78	0.0017	**	0.010336	TRUE
5 Years	Asthma (definite and possible cases, clinician) at 5 years	Baby lotion used 6 or more times per week (birth - 3m)	frequent_baby_lotion_used_3m		2521	392	474	98	1.4	1.07	1.82	0.0134	*	0.0467282	TRUE
5 Years	Asthma (definite cases, clinician) at 5 years	Cleaners - floor polish - frequency used by mother (prenatal)	frequency_of_use_of_floor_polish_prenatal		2290	156	237	23	1.39	1.09	1.77	0.0081	**	0.0285632	TRUE
5 Years	Recurrent wheeze at 5y	Breast milk - adrenic acid (all-cis-docosa-7,10,13,16-tetraenoic acid) (birth-3m)	log_C22:4n6_3m		1107	111	1107	111	1.38	1.12	1.7	0.0023	**	0.0309091	TRUE
5 Years	Asthma (definite and possible cases, clinician) at 5 years	Breast milk - adrenic acid (all-cis-docosa-7,10,13,16-tetraenoic acid) (birth-3m)	log_C22:4n6_3m		1087	231	1087	231	1.37	1.18	1.59	0	**	0	TRUE
5 Years	Asthma (definite cases, clinician) at 5 years	Cleaners - oven cleaner - frequency of use in home (birth-3m)	frequency_of_use_of_oven_cleaner_3m		2280	157	527	52	1.34	1.07	1.68	0.0119	*	0.0379667	TRUE
5 Years	Asthma (definite and possible cases, clinician) at 5 years	Cleaners - chemical hand cleaner - frequency of use by mother (prenatal)	frequency_of_use_of_chemical_hand_cleaner_prenatal		2524	392	310	64	1.25	1.08	1.44	0.0027	**	0.0126621	TRUE
5 Years	Asthma (definite cases, clinician) at 5 years	Covariate - antibiotic use - number of courses (birth-12m)	num_antibiotic_courses_birth_to_1y	Yes	2399	165	649	65	1.23	1.08	1.39	0.0012	**	0.006432	TRUE
5 Years	Recurrent wheeze at 5y	Covariate - antibiotic use - number of courses (birth-12m)	num_antibiotic_courses_birth_to_1y	Yes	2719	202	744	69	1.2	1.08	1.35	0.0012	**	0.0294667	TRUE
5 Years	Asthma (definite and possible cases, clinician) at 5 years	Covariate - antibiotic use - number of courses (birth-12m)	num_antibiotic_courses_birth_to_1y	Yes	2645	412	729	145	1.16	1.06	1.27	0.0009	**	0.0068	TRUE
5 Years	Asthma (definite and possible cases, clinician) at 5 years	Child nutrition - frequency peanut butter consumed (30-36m)	peanut_butter_3Y		2241	328	1767	237	0.89	0.84	0.95	0.0005	**	0.00618182	TRUE
5 Years	Asthma (definite and possible cases, clinician) at 5 years	Child nutrition - frequency peanut butter consumed (4y-5y)	peanut_butter_5Y		2212	316	1749	232	0.89	0.83	0.95	0.0004	**	0.00618182	TRUE
5 Years	Asthma (definite cases, clinician) at 5 years	Child nutrition - frequency peanut butter consumed (30-36m)	peanut_butter_3Y		2049	135	1616	85	0.86	0.78	0.94	0.0015	**	0.00773077	TRUE
5 Years	Asthma (definite cases, clinician) at 5 years	Child nutrition - frequency peanut butter consumed (4y-5y)	peanut_butter_5Y		2027	130	1600	83	0.84	0.76	0.93	0.0007	**	0.00426364	TRUE
5 Years	Asthma (definite cases, clinician) at 5 years	Child nutrition - Frequency cookies/brownies consumed (4y-5y)	cookies_brownies_5Y		2027	130	1882	113	0.81	0.71	0.91	0.0007	**	0.00426364	TRUE
5 Years	Asthma (definite and possible cases, clinician) at 5 years	Covariate - ethnicity is caucasian	is_caucasian	Yes	2611	406	1683	239	0.74	0.59	0.92	0.0082	**	0.0309778	TRUE
5 Years	Asthma (definite and possible cases, clinician) at 5 years	Child nutrition - given eggs and nuts OR peanuts (18m-2y)	solid_eggs_and_nuts_or_peanuts_2Y		2645	412	1675	227	0.68	0.55	0.85	0.0007	**	0.0068	TRUE
5 Years	Asthma (definite and possible cases, clinician) at 5 years	Child nutrition - nuts (other than peanuts) before 2 years	food_solid_nuts_no_peanuts_2Y		2099	312	1390	178	0.68	0.53	0.87	0.0026	**	0.0126286	TRUE
5 Years	Asthma (definite and possible cases, clinician) at 5 years	Child nutrition - given eggs and nuts and peanuts (18m-2y)	solid_eggs_nuts_peanuts_2Y		2645	412	1172	147	0.67	0.54	0.84	0.0005	**	0.00618182	TRUE
5 Years	Asthma (definite and possible cases, clinician) at 5 years	Covariate - Vancouver study site	site_vancouver	Yes	2645	412	616	78	0.66	0.49	0.9	0.0082	**	0.0309778	TRUE
5 Years	Asthma (definite and possible cases, clinician) at 5 years	Child nutrition - eggs before 2 years	food_solid_egg_2Y		2099	312	1864	262	0.64	0.45	0.9	0.0117	*	0.0418737	TRUE
5 Years	Asthma (definite and possible cases, clinician) at 5 years	Child nutrition - Given nuts (not peanuts) (24m-30m)	food_solid_nuts_no_peanuts_30m		2017	286	1516	188	0.6	0.45	0.79	0.0003	**	0.00618182	TRUE
5 Years	Asthma (definite cases, clinician) at 5 years	Child nutrition - Given nuts (not peanuts) (24m-30m)	food_solid_nuts_no_peanuts_30m		1845	113	1403	74	0.59	0.38	0.89	0.0129	*	0.0402	TRUE
5 Years	Asthma (definite and possible cases, clinician) at 5 years	Child nutrition - given peanuts or peanut butter (24m-30m)	food_solid_peanuts_peanut_butter_30m		2017	286	1670	217	0.59	0.43	0.8	0.0009	**	0.0068	TRUE
5 Years	Asthma (definite and possible cases, clinician) at 5 years	Child nutrition - Given fish (24m-30m)	food_solid_fish_30m		2017	286	1642	207	0.59	0.44	0.8	0.0006	**	0.0068	TRUE
5 Years	Asthma (definite cases, clinician) at 5 years	Covariate - ethnicity is caucasian	is_caucasian	Yes	2370	164	1530	86	0.57	0.41	0.8	0.001	**	0.00558333	TRUE
5 Years	Asthma (definite and possible cases, clinician) at 5 years	Child nutrition - Given eggs (24m-30m)	food_solid_egg_30m		2017	286	1808	239	0.56	0.39	0.81	0.0019	**	0.010336	TRUE
5 Years	Asthma (definite cases, clinician) at 5 years	Child nutrition - nuts (other than peanuts) before 2 years	food_solid_nuts_no_peanuts_2Y		1912	124	1278	65	0.55	0.38	0.81	0.0026	**	0.0116133	TRUE
5 Years	Recurrent wheeze at 5y	Child nutrition - peanuts/peanut butter before 2 years	food_solid_peanuts_peanut_butter_2Y		2160	148	1718	102	0.55	0.38	0.81	0.0023	**	0.0309091	TRUE
5 Years	Asthma (definite cases, clinician) at 5 years	Child nutrition - given eggs and nuts OR peanuts (18m-2y)	solid_eggs_and_nuts_or_peanuts_2Y		2399	165	1527	78	0.52	0.37	0.72	0.0001	**	0.00121818	TRUE
5 Years	Asthma (definite cases, clinician) at 5 years	Child nutrition - given peanuts or peanut butter (24m-30m)	food_solid_peanuts_peanut_butter_30m		1845	113	1535	81	0.51	0.33	0.81	0.0039	**	0.0158364	TRUE
5 Years	Asthma (definite cases, clinician) at 5 years	Child nutrition - given eggs and nuts and peanuts (18m-2y)	solid_eggs_nuts_peanuts_2Y		2399	165	1074	48	0.5	0.35	0.72	0.0002	**	0.00223333	TRUE
5 Years	Asthma (definite cases, clinician) at 5 years	Child nutrition - peanuts/peanut butter before 2 years	food_solid_peanuts_peanut_butter_2Y		1912	124	1519	81	0.49	0.33	0.74	0.0006	**	0.00402	TRUE
5 Years	Asthma (definite cases, clinician) at 5 years	Child nutrition - Given eggs (24m-30m)	food_solid_egg_30m		1845	113	1661	91	0.46	0.27	0.77	0.0031	**	0.0129812	TRUE
5 Years	Asthma (definite cases, clinician) at 5 years	Child nutrition - eggs before 2 years	food_solid_egg_2Y		1912	124	1698	95	0.42	0.27	0.67	0.0003	**	0.0025125	TRUE
5 Years	Asthma (definite and possible cases, clinician) at 5 years	Child nutrition - dairy products (e.g., yogurt, cheese, ice cream) before 2 years	food_solid_dairy_2Y		2099	312	2042	295	0.39	0.21	0.72	0.0023	**	0.0115852	TRUE
5 Years	Asthma (definite cases, clinician) at 5 years	Child nutrition - dairy products (e.g., yogurt, cheese, ice cream) before 2 years	food_solid_dairy_2Y		1912	124	1862	114	0.24	0.11	0.52	0.0003	**	0.0025125	TRUE
8 Years	Asthma (definite cases, clinician) at 8 years	Cleaners - chemical hand cleaner - weekly use by mother (prenatal, not birth-3m)	weekly_chem_hand_cleaner_use_mother_prenatal_not_3M		2292	125	41	11	6.55	3.05	14.04	0	**	0	TRUE
8 Years	Asthma (definite and possible cases, clinician) at 8 years	Cleaners - chemical hand cleaner - weekly use by mother (prenatal, not birth-3m)	weekly_chem_hand_cleaner_use_mother_prenatal_not_3M		2399	232	47	17	5.39	2.83	10.27	0	**	0	TRUE
8 Years	Asthma (definite and possible cases, clinician) at 8 years	Cleaners - chemical hand cleaner - weekly use by mother (prenatal, not 6m-12m	weekly_chem_hand_cleaner_use_prenatal_not_1y		2399	232	45	14	4.55	2.31	8.98	0	**	0	TRUE
8 Years	Asthma (definite cases, clinician) at 8 years	Cleaners - oven cleaner - weekly or more use by mother (prenatal)	weekly_oven_cleaner_use_mother_prenatal		2195	119	50	10	4.2	1.94	9.08	0.0003	**	0.0050625	TRUE
8 Years	Asthma (definite cases, clinician) at 8 years	Cleaners - chemical hand cleaner - weekly use by mother (prenatal)	weekly_chem_hand_cleaner_use_mother_prenatal		2195	119	58	11	3.94	1.91	8.14	0.0002	**	0.0045	TRUE
8 Years	Asthma (definite cases, clinician) at 8 years	Cleaners - oven cleaner - weekly or more use by anyone (prenatal)	weekly_oven_cleaner_use_prenatal		2195	119	74	12	3.51	1.76	6.97	0.0003	**	0.0050625	TRUE
8 Years	Asthma (definite and possible cases, clinician) at 8 years	Cleaners - chemical hand cleaner - weekly use by mother (prenatal)	weekly_chem_hand_cleaner_use_mother_prenatal		2299	223	64	17	3.27	1.79	5.99	0.0001	**	0.0027	TRUE
8 Years	Asthma (definite and possible cases, clinician) at 8 years	Breast milk - dodecanoic acid (birth-3m)	log_C12:0_3m		980	124	980	124	3.06	1.64	5.7	0.0004	**	0.00771429	TRUE
8 Years	Asthma (definite cases, clinician) at 8 years	Medications - used albuterol (7m-1y)	took_albuterol_1y		2292	125	55	10	2.95	1.38	6.34	0.0054	**	0.0455625	TRUE
8 Years	Asthma (definite and possible cases, clinician) at 8 years	Cleaners - oven cleaner - weekly or more use by mother (prenatal)	weekly_oven_cleaner_use_mother_prenatal		2299	223	53	13	2.88	1.46	5.65	0.0022	**	0.0294545	TRUE
8 Years	Asthma (definite cases, clinician) at 8 years	Covariate - has family asthma history	family_asthma_history	Yes	2292	125	747	70	2.74	1.89	3.97	0	**	0	TRUE
8 Years	Asthma (definite and possible cases, clinician) at 8 years	Cleaners - oven cleaner - weekly or more use by anyone (prenatal)	weekly_oven_cleaner_use_prenatal		2299	223	79	17	2.55	1.43	4.55	0.0016	**	0.024	TRUE
8 Years	Asthma (definite cases, clinician) at 8 years	Cleaners - chemical hand cleaner - monthly or more use by mother (prenatal)	monthly_chem_hand_cleaner_use_mother_prenatal		2195	119	109	14	2.47	1.32	4.61	0.0046	**	0.0455625	TRUE
8 Years	Asthma (definite cases, clinician) at 8 years	Medications - used anti-allergic drug (4m-6m)	took_antiallergic_6m		2292	125	139	16	2.34	1.3	4.21	0.0044	**	0.0455625	TRUE
8 Years	Asthma (definite and possible cases, clinician) at 8 years	Covariate - has family asthma history	family_asthma_history	Yes	2399	232	794	117	2.23	1.69	2.94	0	**	0	TRUE
8 Years	Asthma (definite cases, clinician) at 8 years	Medications - used anti-allergic drug (7m-1y)	took_antiallergic_1y		2292	125	230	25	2.14	1.32	3.48	0.0022	**	0.0297	TRUE
8 Years	Asthma (definite cases, clinician) at 8 years	Breast milk - gamma-linolenic acid (birth-3m)	log_C18:3n6_3m		927	71	927	71	2.12	1.28	3.53	0.0038	**	0.0455625	TRUE
8 Years	Asthma (definite and possible cases, clinician) at 8 years	Medications - used anti-allergic drug (4m-6m)	took_antiallergic_6m		2399	232	152	29	2.11	1.34	3.31	0.0013	**	0.0219375	TRUE
8 Years	Asthma (definite and possible cases, clinician) at 8 years	Breast milk - gamma-linolenic acid (birth-3m)	log_C18:3n6_3m		980	124	980	124	1.77	1.2	2.61	0.0039	**	0.0376071	TRUE
8 Years	Asthma (definite and possible cases, clinician) at 8 years	Baby lotion used 6 or more times per week (birth - 3m)	frequent_baby_lotion_used_3m		2290	224	438	64	1.62	1.17	2.25	0.0037	**	0.0376071	TRUE
8 Years	Asthma (definite and possible cases, clinician) at 8 years	Covariate - biological sex is male	is_male	Yes	2399	232	1264	145	1.55	1.16	2.06	0.0028	**	0.0315	TRUE
8 Years	Asthma (definite cases, clinician) at 8 years	Cleaners - chemical hand cleaner - frequency of use by mother (prenatal)	frequency_of_use_of_chemical_hand_cleaner_prenatal		2190	119	262	21	1.36	1.1	1.69	0.0054	**	0.0455625	TRUE
8 Years	Asthma (definite cases, clinician) at 8 years	Covariate - antibiotic use - number of courses (birth-12m)	num_antibiotic_courses_birth_to_1y	Yes	2292	125	606	52	1.28	1.13	1.46	0.0001	**	0.003375	TRUE
8 Years	Asthma (definite and possible cases, clinician) at 8 years	Covariate - antibiotic use - number of courses (birth-12m)	num_antibiotic_courses_birth_to_1y	Yes	2399	232	645	91	1.24	1.12	1.38	0.0001	**	0.0027	TRUE
8 Years	Asthma (definite and possible cases, clinician) at 8 years	Child nutrition - given eggs and nuts and peanuts (18m-2y)	solid_eggs_nuts_peanuts_2Y		2399	232	1072	81	0.63	0.47	0.85	0.0024	**	0.0294545	TRUE
8 Years	Asthma (definite and possible cases, clinician) at 8 years	Covariate - ethnicity is caucasian	is_caucasian	Yes	2373	231	1539	128	0.6	0.45	0.8	0.0004	**	0.00771429	TRUE
8 Years	Asthma (definite and possible cases, clinician) at 8 years	Child nutrition - peanuts/peanut butter before 2 years	food_solid_peanuts_peanut_butter_2Y		1907	177	1529	127	0.59	0.41	0.85	0.0047	**	0.0423	TRUE
8 Years	Asthma (definite cases, clinician) at 8 years	Child nutrition - given eggs and nuts and peanuts (18m-2y)	solid_eggs_nuts_peanuts_2Y		2292	125	1032	41	0.57	0.38	0.84	0.005	**	0.0455625	TRUE
8 Years	Asthma (definite cases, clinician) at 8 years	Child nutrition - peanuts/peanut butter before 2 years	food_solid_peanuts_peanut_butter_2Y		1827	97	1467	65	0.47	0.29	0.75	0.0017	**	0.0255	TRUE
