## Supplementary file S3 for "Exposomics for childhood asthma"

### Sheet: ExWAS_analysis_variables
Visit	Dataset	Variable Group Name	Variable Description	Variable Name	Datatype	Comments
1 Year	Air quality (CANUE)	Annual nitrogen dioxide (NO2) dataset (NO2LUR_A_YY)	Annual average concentration at postal code (ppb) for file year.	NO2_annual_avg_1Y	Numeric
1 Year	Air quality (CANUE)	Annual ozone (O3) dataset (O3CHG_A_YY) based on hourly ground-level O3 concentrations estimated by CHRONOS.	Annual average with missing data threshold applied(ppb) - O3CHGbYY_01	O3_annual_avg_1Y	Numeric
1 Year	Air quality (CANUE)	Annual ozone (O3) dataset (O3CHG_A_YY) based on hourly ground-level O3 concentrations estimated by CHRONOS.	Annual average (ppb) of highest rolling 8-hour average per day - O3CHGYY_03	O3_annual_avg_highest_rolling_8h_avg_1Y	Numeric
1 Year	Air quality (CANUE)	Annual ozone (O3) dataset (O3CHG_A_YY) based on hourly ground-level O3 concentrations estimated by CHRONOS.	Warm Season (May-Sept) average (ppb) - O3CHGYY_02	O3_annual_warm_season_avg_1Y	Numeric
1 Year	Air quality (CANUE)	Annual ozone (O3) dataset (O3CHG_A_YY) based on hourly ground-level O3 concentrations estimated by CHRONOS.	Warm season (May-Sept) average of highest rollling 8-hour average per day (ppb) - O3CHGYY_04	O3_annual_warm_season_avg_highest_rolling_8h_avg_1Y	Numeric
1 Year	Air quality (CANUE)	Fine particulate matter (PM2.5 V3) dataset (PM25DALC_A_YY)	Annual average PM2.5 concentration in micrograms per cubic meter - PM25DALYY_01.	PM25_annual_avg_1Y	Numeric
1 Year	Air quality (CANUE)	Monthly Smoke Exposures (PM2.5) based on Canadian Optimized Statistical Smoke Model (CanOSSEM) data linked to address at 1 Year	Monthly average PM2.5 concentration (ug/m3) due to smoke - 10 months post-birth	AQSMK_PM25_10m_post_birth	Numeric
1 Year	Air quality (CANUE)	Monthly Smoke Exposures (PM2.5) based on Canadian Optimized Statistical Smoke Model (CanOSSEM) data linked to address at 1 Year	Monthly average PM2.5 concentration (ug/m3) due to smoke - 10 months post-birth	AQSMK_PM25_10m_post_birth_above_75_percentile	Binary	AQSMK_PM25_10m_post_birth above the 75th percentile of values
1 Year	Air quality (CANUE)	Monthly Smoke Exposures (PM2.5) based on Canadian Optimized Statistical Smoke Model (CanOSSEM) data linked to address at 1 Year	Monthly average PM2.5 concentration (ug/m3) due to smoke - 11 months post-birth	AQSMK_PM25_11m_post_birth	Numeric
1 Year	Air quality (CANUE)	Monthly Smoke Exposures (PM2.5) based on Canadian Optimized Statistical Smoke Model (CanOSSEM) data linked to address at 1 Year	Monthly average PM2.5 concentration (ug/m3) due to smoke - 11 months post-birth	AQSMK_PM25_11m_post_birth_above_75_percentile	Binary	AQSMK_PM25_11m_post_birth above the 75th percentile of values
1 Year	Air quality (CANUE)	Monthly Smoke Exposures (PM2.5) based on Canadian Optimized Statistical Smoke Model (CanOSSEM) data linked to address at 1 Year	Monthly average PM2.5 concentration (ug/m3) due to smoke - 12 months post-birth	AQSMK_PM25_12m_post_birth	Numeric
1 Year	Air quality (CANUE)	Monthly Smoke Exposures (PM2.5) based on Canadian Optimized Statistical Smoke Model (CanOSSEM) data linked to address at 1 Year	Monthly average PM2.5 concentration (ug/m3) due to smoke - 12 months post-birth	AQSMK_PM25_12m_post_birth_above_75_percentile	Binary	AQSMK_PM25_12m_post_birth above the 75th percentile of values
1 Year	Air quality (CANUE)	Monthly Smoke Exposures (PM2.5) based on Canadian Optimized Statistical Smoke Model (CanOSSEM) data linked to address at 1 Year	Monthly average PM2.5 concentration (ug/m3) due to smoke - 7 months post-birth	AQSMK_PM25_7m_post_birth	Numeric
1 Year	Air quality (CANUE)	Monthly Smoke Exposures (PM2.5) based on Canadian Optimized Statistical Smoke Model (CanOSSEM) data linked to address at 1 Year	Monthly average PM2.5 concentration (ug/m3) due to smoke - 7 months post-birth	AQSMK_PM25_7m_post_birth_above_75_percentile	Binary	AQSMK_PM25_7m_post_birth above the 75th percentile of values
1 Year	Air quality (CANUE)	Monthly Smoke Exposures (PM2.5) based on Canadian Optimized Statistical Smoke Model (CanOSSEM) data linked to address at 1 Year	Monthly average PM2.5 concentration (ug/m3) due to smoke - 8 months post-birth	AQSMK_PM25_8m_post_birth	Numeric
1 Year	Air quality (CANUE)	Monthly Smoke Exposures (PM2.5) based on Canadian Optimized Statistical Smoke Model (CanOSSEM) data linked to address at 1 Year	Monthly average PM2.5 concentration (ug/m3) due to smoke - 8 months post-birth	AQSMK_PM25_8m_post_birth_above_75_percentile	Binary	AQSMK_PM25_8m_post_birth above the 75th percentile of values
1 Year	Air quality (CANUE)	Monthly Smoke Exposures (PM2.5) based on Canadian Optimized Statistical Smoke Model (CanOSSEM) data linked to address at 1 Year	Monthly average PM2.5 concentration (ug/m3) due to smoke - 9 months post-birth	AQSMK_PM25_9m_post_birth	Numeric
1 Year	Air quality (CANUE)	Monthly Smoke Exposures (PM2.5) based on Canadian Optimized Statistical Smoke Model (CanOSSEM) data linked to address at 1 Year	Monthly average PM2.5 concentration (ug/m3) due to smoke - 9 months post-birth	AQSMK_PM25_9m_post_birth_above_75_percentile	Binary	AQSMK_PM25_9m_post_birth above the 75th percentile of values
1 Year	Air quality (CANUE)	OMI Ground-level Sulfur Dioxide (SO2) Concentration (Environment and Climate Change Canada)	3-year annual average SO2 concentration, in parts per billion (SO2OMIYY_01)	SO2_annual_avg_1Y	Numeric
1 Year	Air quality (CANUE)	Smoke Exposure (PM2.5)	Annual average concentration in ug/m3.	AQSMK_PM25_annual_smoke_exposure_1Y	Numeric
1 Year	Air quality (CANUE)			AQSMK_PM25_11m_and_12m_post_birth_above_75_percentile	Binary	AQSMK_PM25_11m_and_12m_post_birth above the 75th percentile of values
1 Year	Air quality (CANUE)		Average monthly NO2 concentration (ppb) at 10 months post-birth.	NO2_LUR_10m_post_birth	Numeric
1 Year	Air quality (CANUE)		Average monthly NO2 concentration (ppb) at 10 months post-birth.	NO2_LUR_10m_post_birth_above_75_percentile	Binary	NO2_LUR_10m_post_birth above the 75th percentile of values
1 Year	Air quality (CANUE)		Average monthly NO2 concentration (ppb) at 11 months post-birth.	NO2_LUR_11m_post_birth	Numeric
1 Year	Air quality (CANUE)		Average monthly NO2 concentration (ppb) at 11 months post-birth.	NO2_LUR_11m_post_birth_above_75_percentile	Binary	NO2_LUR_11m_post_birth above the 75th percentile of values
1 Year	Air quality (CANUE)		Average monthly NO2 concentration (ppb) at 12 months post-birth.	NO2_LUR_12m_post_birth	Numeric
1 Year	Air quality (CANUE)		Average monthly NO2 concentration (ppb) at 12 months post-birth.	NO2_LUR_12m_post_birth_above_75_percentile	Binary	NO2_LUR_12m_post_birth above the 75th percentile of values
1 Year	Air quality (CANUE)		Average monthly NO2 concentration (ppb) at 7 months post-birth.	NO2_LUR_7m_post_birth	Numeric
1 Year	Air quality (CANUE)		Average monthly NO2 concentration (ppb) at 7 months post-birth.	NO2_LUR_7m_post_birth_above_75_percentile	Binary	NO2_LUR_7m_post_birth above the 75th percentile of values
1 Year	Air quality (CANUE)		Average monthly NO2 concentration (ppb) at 8 months post-birth.	NO2_LUR_8m_post_birth	Numeric
1 Year	Air quality (CANUE)		Average monthly NO2 concentration (ppb) at 8 months post-birth.	NO2_LUR_8m_post_birth_above_75_percentile	Binary	NO2_LUR_8m_post_birth above the 75th percentile of values
1 Year	Air quality (CANUE)		Average monthly NO2 concentration (ppb) at 9 months post-birth.	NO2_LUR_9m_post_birth	Numeric
1 Year	Air quality (CANUE)		Average monthly NO2 concentration (ppb) at 9 months post-birth.	NO2_LUR_9m_post_birth_above_75_percentile	Binary	NO2_LUR_9m_post_birth above the 75th percentile of values
1 Year	Air quality (CANUE)		Average monthly O3 of the highest rolling 8-hour average per day (ppb) at 10 months post-birth.	O3_8H_10m_post_birth	Numeric
1 Year	Air quality (CANUE)		Average monthly O3 of the highest rolling 8-hour average per day (ppb) at 11 months post-birth.	O3_8H_11m_post_birth	Numeric
1 Year	Air quality (CANUE)		Average monthly O3 of the highest rolling 8-hour average per day (ppb) at 12 months post-birth.	O3_8H_12m_post_birth	Numeric
1 Year	Air quality (CANUE)		Average monthly O3 of the highest rolling 8-hour average per day (ppb) at 7 months post-birth.	O3_8H_7m_post_birth	Numeric
1 Year	Air quality (CANUE)		Average monthly O3 of the highest rolling 8-hour average per day (ppb) at 8 months post-birth.	O3_8H_8m_post_birth	Numeric
1 Year	Air quality (CANUE)		Average monthly O3 of the highest rolling 8-hour average per day (ppb) at 9 months post-birth.	O3_8H_9m_post_birth	Numeric
1 Year	Air quality (CANUE)		Average monthly O3 concentration (ppb) at 10 months post-birth.	O3_MN_10m_post_birth	Numeric
1 Year	Air quality (CANUE)		Average monthly O3 concentration (ppb) at 11 months post-birth.	O3_MN_11m_post_birth	Numeric
1 Year	Air quality (CANUE)		Average monthly O3 concentration (ppb) at 12 months post-birth.	O3_MN_12m_post_birth	Numeric
1 Year	Air quality (CANUE)		Average monthly O3 concentration (ppb) at 7 months post-birth.	O3_MN_7m_post_birth	Numeric
1 Year	Air quality (CANUE)		Average monthly O3 concentration (ppb) at 8 months post-birth.	O3_MN_8m_post_birth	Numeric
1 Year	Air quality (CANUE)		Average monthly O3 concentration (ppb) at 9 months post-birth.	O3_MN_9m_post_birth	Numeric
1 Year	Air quality (CANUE)		Monthly Average PM2.5 Concentration (ug/m3) 10 months post-birth.	PM25_PM_10m_post_birth	Numeric
1 Year	Air quality (CANUE)		Monthly Average PM2.5 Concentration (ug/m3) 10 months post-birth.	PM25_PM_10m_post_birth_above_75_percentile	Binary	PM25_PM_10m_post_birth above the 75th percentile of values
1 Year	Air quality (CANUE)			PM25_PM_10m_to_12m_post_birth_above_75_percentile	Binary	PM25_PM_10m_to_12m_post_birth above the 75th percentile of values
1 Year	Air quality (CANUE)		Monthly Average PM2.5 Concentration (ug/m3) 11 months post-birth.	PM25_PM_11m_post_birth	Numeric
1 Year	Air quality (CANUE)		Monthly Average PM2.5 Concentration (ug/m3) 11 months post-birth.	PM25_PM_11m_post_birth_above_75_percentile	Binary	PM25_PM_11m_post_birth above the 75th percentile of values
1 Year	Air quality (CANUE)		Monthly Average PM2.5 Concentration (ug/m3) 12 months post-birth.	PM25_PM_12m_post_birth	Numeric
1 Year	Air quality (CANUE)		Monthly Average PM2.5 Concentration (ug/m3) 12 months post-birth.	PM25_PM_12m_post_birth_above_75_percentile	Binary	PM25_PM_12m_post_birth above the 75th percentile of values
1 Year	Air quality (CANUE)		Monthly Average PM2.5 Concentration (ug/m3) 7 months post-birth.	PM25_PM_7m_post_birth	Numeric
1 Year	Air quality (CANUE)		Monthly Average PM2.5 Concentration (ug/m3) 7 months post-birth.	PM25_PM_7m_post_birth_above_75_percentile	Binary	PM25_PM_7m_post_birth above the 75th percentile of values
1 Year	Air quality (CANUE)		Monthly Average PM2.5 Concentration (ug/m3) 8 months post-birth.	PM25_PM_8m_post_birth	Numeric
1 Year	Air quality (CANUE)		Monthly Average PM2.5 Concentration (ug/m3) 8 months post-birth.	PM25_PM_8m_post_birth_above_75_percentile	Binary	PM25_PM_8m_post_birth above the 75th percentile of values
1 Year	Air quality (CANUE)		Monthly Average PM2.5 Concentration (ug/m3) 9 months post-birth.	PM25_PM_9m_post_birth	Numeric
1 Year	Air quality (CANUE)		Monthly Average PM2.5 Concentration (ug/m3) 9 months post-birth.	PM25_PM_9m_post_birth_above_75_percentile	Binary	PM25_PM_9m_post_birth above the 75th percentile of values
1 Year	Air quality (CANUE)		Mean Daily Vitamin D Dose at Sea Level at 10 months post-birth.	UV_SEA_10m_post_birth	Numeric
1 Year	Air quality (CANUE)		Mean Daily Vitamin D Dose at Sea Level at 11 months post-birth.	UV_SEA_11m_post_birth	Numeric
1 Year	Air quality (CANUE)		Mean Daily Vitamin D Dose at Sea Level at 12 months post-birth.	UV_SEA_12m_post_birth	Numeric
1 Year	Air quality (CANUE)		Mean Daily Vitamin D Dose at Sea Level at 9 months post-birth.	UV_SEA_9m_post_birth	Numeric
1 Year	Breastfeeding			BF_12m	Binary
1 Year	Built environment (CANUE)	Building density dataset (NHBLD_AVA_YY) for all Canadian postal codes circa 2019	Sum of the building footprint area within the buffer divided by the buffer area (1000 meters) around the postal code	NHBLD_building_density_1000m_1Y	Numeric
1 Year	Built environment (CANUE)	Canadian Access to Employment dataset (NAE_A_YY), circa 2016	C30: Number of jobs reachable within a 30 minute car commute - NAE_C30.	NAE_C30_1Y	Numeric
1 Year	Built environment (CANUE)	Canadian Access to Employment dataset (NAE_A_YY), circa 2016	CCAR: Measure of competitive accessibility to jobs by car from 0 (lowest) to 1 (highest) - NAEYY_08.	NAE_CCAR_1Y	Numeric
1 Year	Built environment (CANUE)	Canadian Access to Employment dataset (NAE_A_YY), circa 2016	CTRAN: Measure of competitive accessibility to jobs by transit from 0 (lowest) to 1 (highest) - NAEYY_07.	NAE_CTRAN_1Y	Numeric
1 Year	Built environment (CANUE)	Canadian Access to Employment dataset (NAE_A_YY), circa 2016	CTRAN/ CCAR: Ratio of competitive accessibility by transit/competitive accessibiltiy by car - NAE_CTRAN_CCAR.	NAE_CTRAN_CCAR_1Y	Numeric
1 Year	Built environment (CANUE)	Canadian Access to Employment dataset (NAE_A_YY), circa 2016	CTRAN2/ CCAR2: Ratio of competitive accessibility by transit/competitive accessibiltiy by car where the impedence function is squared - NAE_CTRAN2_CCAR2.	NAE_CTRAN2_CCAR2_1Y	Numeric
1 Year	Built environment (CANUE)	Canadian Access to Employment dataset (NAE_A_YY), circa 2016	GTRAN/GCAR: Ratio of gravity-weighted accessibility by transit/gravity-weighted accessibiltiy by car - NAE_GTRAN_GCAR.	NAE_GTRAN_GCAR_1Y	Numeric
1 Year	Built environment (CANUE)	Canadian Access to Employment dataset (NAE_A_YY), circa 2016	Population density - population of DA per square kilometre - NAEYY_06.	NAE_population_density_1Y	Numeric
1 Year	Built environment (CANUE)	Canadian Access to Employment dataset (NAE_A_YY), circa 2016	T30: Number of jobs reachable within a 30 minute transit commute - NAE_T30.	NAE_T30_1Y	Numeric
1 Year	Built environment (CANUE)	Local Climate Zone (LCZ_A_YY) dataset	Residential Category - Percent of pixels in a 1km2 neighbourhood identified as Open Low-Rise.	LCZ_residential_category_1Y	Numeric
1 Year	Built environment (CANUE)	Local Climate Zone (LCZ_A_YY) dataset	Sum of Dense Urban Category (LCZYY_02) and Open Urban Category (LCZYY_03) variables.	LCZY_urban_sum_1Y	Numeric
1 Year	Built environment (CANUE)	Proximity measures - STATSCAN (NHPMD_ANN_YY)	Amenity Dense Neighborhood (NHPMDYY_23)	NHPMD_block_is_amenity_dense_neighbourhood_1Y	Numeric
1 Year	Built environment (CANUE)	Proximity measures - STATSCAN (NHPMD_ANN_YY)	Childcare facility within the dissemination block boundaries (NHPMDYY_06)	NHPMD_childcare_facility_within_block_1Y	Numeric
1 Year	Built environment (CANUE)	Proximity measures - STATSCAN (NHPMD_ANN_YY)	Grocery store within the dissemination block boundaries (NHPMDYY_10)	NHPMD_grocery_store_within_block_1Y	Numeric
1 Year	Built environment (CANUE)	Proximity measures - STATSCAN (NHPMD_ANN_YY)	Health facility within the dissemination block boundaries (NHPMDYY_08)	NHPMD_health_facility_within_block_1Y	Numeric
1 Year	Built environment (CANUE)	Proximity measures - STATSCAN (NHPMD_ANN_YY)	Library within the dissemination block boundaries (NHPMDYY_16)	NHPMD_library_within_block_1Y	Numeric
1 Year	Built environment (CANUE)	Proximity measures - STATSCAN (NHPMD_ANN_YY)	Park within the dissemination block boundaries (NHPMDYY_18)	NHPMD_park_within_block_1Y	Numeric
1 Year	Built environment (CANUE)	Proximity measures - STATSCAN (NHPMD_ANN_YY)	Pharmacy or drug store within the dissemination block boundaries (NHPMDYY_04)	NHPMD_pharmacy_within_block_1Y	Numeric
1 Year	Built environment (CANUE)	Proximity measures - STATSCAN (NHPMD_ANN_YY)	Primary Education facility within the dissemination block boundaries (NHPMDYY_12)	NHPMD_primary_education_facility_within_block_1Y	Numeric
1 Year	Built environment (CANUE)	Proximity measures - STATSCAN (NHPMD_ANN_YY)	Proximity to childcare facility (NHPMDYY_07)	NHPMD_proximity_childcare_facility_1Y	Numeric
1 Year	Built environment (CANUE)	Proximity measures - STATSCAN (NHPMD_ANN_YY)	Proximity to employment (NHPMDYY_03)	NHPMD_proximity_employment_1Y	Numeric
1 Year	Built environment (CANUE)	Proximity measures - STATSCAN (NHPMD_ANN_YY)	Proximity to Grocery store (NHPMDYY_11)	NHPMD_proximity_grocery_store_1Y	Numeric
1 Year	Built environment (CANUE)	Proximity measures - STATSCAN (NHPMD_ANN_YY)	Proximity to health facility (NHPMDYY_9)	NHPMD_proximity_health_facility_1Y	Numeric
1 Year	Built environment (CANUE)	Proximity measures - STATSCAN (NHPMD_ANN_YY)	Proximity to Library (NHPMDYY_17)	NHPMD_proximity_library_1Y	Numeric
1 Year	Built environment (CANUE)	Proximity measures - STATSCAN (NHPMD_ANN_YY)	Proximity to Park (NHPMDYY_19)	NHPMD_proximity_park_1Y	Numeric
1 Year	Built environment (CANUE)	Proximity measures - STATSCAN (NHPMD_ANN_YY)	Proximity to pharmacy or drug store (NHPMDYY_05)	NHPMD_proximity_pharmacy_1Y	Numeric
1 Year	Built environment (CANUE)	Proximity measures - STATSCAN (NHPMD_ANN_YY)	Proximity to Primary Education facility (NHPMDYY_13)	NHPMD_proximity_primary_education_facility_1Y	Numeric
1 Year	Built environment (CANUE)	Proximity measures - STATSCAN (NHPMD_ANN_YY)	Proximity to Secondary Education facility (NHPMDYY_15)	NHPMD_proximity_secondary_education_facility_1Y	Numeric
1 Year	Built environment (CANUE)	Proximity measures - STATSCAN (NHPMD_ANN_YY)	Proximity to Transit trips (NHPMDYY_21)	NHPMD_proximity_transit_stop_1Y	Numeric
1 Year	Built environment (CANUE)	Proximity measures - STATSCAN (NHPMD_ANN_YY)	Secondary Education facility within the dissemination block boundaries (NHPMDYY_14)	NHPMD_secondary_education_facility_within_block_1Y	Numeric
1 Year	Built environment (CANUE)	Proximity measures - STATSCAN (NHPMD_ANN_YY)	Source of employment within the dissemination block boundaries (NHPMDYY_02)	NHPMD_source_employment_within_block_1Y	Numeric
1 Year	Built environment (CANUE)	Proximity measures - STATSCAN (NHPMD_ANN_YY)	Transit stop within the dissemination block boundaries (NHPMDYY_20)	NHPMD_transit_stop_within_block_1Y	Numeric
1 Year	Built environment (CANUE)	Proximity to roads (DTR_A_YY) based on street network files from DMTI Spatial Inc.	Distance to nearest expresssway in metres	DTR_distance_to_expressways_1Y	Numeric
1 Year	Built environment (CANUE)	Proximity to roads (DTR_A_YY) based on street network files from DMTI Spatial Inc.	Distance to nearest local road in metres	DTR_distance_to_local_roads_1Y	Numeric
1 Year	Built environment (CANUE)	Proximity to roads (DTR_A_YY) based on street network files from DMTI Spatial Inc.	Distance to nearest major road in metres	DTR_distance_to_major_roads_1Y	Numeric
1 Year	Built environment (CANUE)	Proximity to roads (DTR_A_YY) based on street network files from DMTI Spatial Inc.	Distance to nearest primary highway in metres	DTR_distance_to_primary_highways_1Y	Numeric
1 Year	Built environment (CANUE)	Proximity to roads (DTR_A_YY) based on street network files from DMTI Spatial Inc.	Distance to nearest secondary highway in metres	DTR_distance_to_secondary_highways_1Y	Numeric
1 Year	Built environment (CANUE)	Public transportation (NHTSP_AVA_YY) dataset obtained from Open Street Maps (OSM) data downloaded from Planet OSM site	Number of bus stops in a buffer area of 1000 meters around a postal code	NHTSP_public_transportation_1000m_1Y	Numeric
1 Year	Built environment (CANUE)	Street connectivity (NHSCN_AVA_YY) dataset based on Statistics Canada street network.	Number of street intersections in a buffer area of 100 meters around a postal code	NHSCN_street_connectivity_100m_1Y	Numeric
1 Year	Built environment (CANUE)	Urban sprawl (NHSPW_AVA_YY) dataset based on 2016 Canadian cenus tract	The median of the posterior distribution of the composite score.	NHSPW_median_1Y	Numeric
1 Year	Built environment (CANUE)	Urban sprawl (NHSPW_AVA_YY) dataset based on 2016 Canadian cenus tract	Composite sprawl score of a census tract, with mean 0 and standard deviation 1	NHSPW_sprawl_1Y	Numeric
1 Year	Chemical analytes (urine)	Measurement of cotinine and hydroxycotinine concentrations (nanograms/ml) in urine of 1 year old child subjects - Investigator: Tim Takaro	(-)-cotinine (CHEBI:68641)	log_cotinine_1y	Numeric
1 Year	Chemical analytes (urine)	Measurement of cotinine and hydroxycotinine concentrations (nanograms/ml) in urine of 1 year old child subjects - Investigator: Tim Takaro	trans-3-hydroxycotinine (CHEBI:71182)	log_hydroxycotinine_1y	Numeric
1 Year	Chemical analytes (urine)	Specific gravity corrected concentrations (nanograms/ml) of phthalate ester metabolites in urine of 1 year olds - Investigator: Tim Takaro	monobutylphthalate (CHEBI:88522) - MBP	log_MBP_1y	Numeric
1 Year	Chemical analytes (urine)	Specific gravity corrected concentrations (nanograms/ml) of phthalate ester metabolites in urine of 1 year olds - Investigator: Tim Takaro	monobenzyl phthalate (CHEBI:132612) - MBzP	log_MBzP_1y	Numeric
1 Year	Chemical analytes (urine)	Specific gravity corrected concentrations (nanograms/ml) of phthalate ester metabolites in urine of 1 year olds - Investigator: Tim Takaro	mono(3-carboxypropyl) phthalate (CHEBI:132872) - MCPP	log_MCPP_1y	Numeric
1 Year	Chemical analytes (urine)	Specific gravity corrected concentrations (nanograms/ml) of phthalate ester metabolites in urine of 1 year olds - Investigator: Tim Takaro	mono(2-ethyl-5-hydroxyhexyl) phthalate (CHEBI:132607) - MEHHP	log_MEHHP_1y	Numeric
1 Year	Chemical analytes (urine)	Specific gravity corrected concentrations (nanograms/ml) of phthalate ester metabolites in urine of 1 year olds - Investigator: Tim Takaro	mono(2-ethylhexyl) phthalate (CHEBI:17243) - MEHP	log_MEHP_1y	Numeric
1 Year	Chemical analytes (urine)	Specific gravity corrected concentrations (nanograms/ml) of phthalate ester metabolites in urine of 1 year olds - Investigator: Tim Takaro	mono(2-ethyl-5-oxohexyl) phthalate (CHEBI:132606) - MEOHP	log_MEOHP_1y	Numeric
1 Year	Chemical analytes (urine)	Specific gravity corrected concentrations (nanograms/ml) of phthalate ester metabolites in urine of 1 year olds - Investigator: Tim Takaro	monoethyl phthalate (CHEBI:70973) - MEP	log_MEP_1y	Numeric
1 Year	Chemical analytes (urine)	Specific gravity corrected concentrations (nanograms/ml) of phthalate ester metabolites in urine of 1 year olds - Investigator: Tim Takaro	monomethyl phthalate (CHEBI:89749) - MMP	log_MMP_1y	Numeric
1 Year	Child Health			total_colds_birth_to_1y	Numeric
1 Year	Child Nutrition	Cow's milk	Are you currently giving your child regular cow's milk?	milk_cow_1Y	Binary
1 Year	Child Nutrition	Cow's milk	How much fat does this cow's milk contain?	milk_cow_fat_content_1Y	Ordinal
1 Year	Child Nutrition	Cow's milk	If yes, do you give your child pasteurized milk?	milk_cow_pasteurized_1Y	Binary
1 Year	Child Nutrition	Cow's milk	If yes, do you give your child unpasteurized milk?	milk_cow_unpasteurized_1Y	Binary
1 Year	Child Nutrition	If you gave your child vitamins or supplements, indicate which were given.	D-drops or D-Vi-Sol (Vitamin D)	vitamins_supplements_D-Vi-Sol_D-drops_vitamin_D_1Y	Binary
1 Year	Child Nutrition	If you gave your child vitamins or supplements, indicate which were given.	Fer-In-Sol (iron)	vitamins_supplements_Fer-In-Sol_iron_1Y	Binary
1 Year	Child Nutrition	If you gave your child vitamins or supplements, indicate which were given.	Other	vitamins_supplements_other_1Y	Binary
1 Year	Child Nutrition	If you gave your child vitamins or supplements, indicate which were given.	Poly-Vi-Sol with iron	vitamins_supplements_Poly-Vi-Sol_iron_1Y	Binary
1 Year	Child Nutrition	If you gave your child vitamins or supplements, indicate which were given.	Poly-Vi-Sol (Vitamins A, C, D, B1, B2, B3, B6)	vitamins_supplements_Poly-Vi-Sol_vitamins_A_C_D_B1_B2_B3_B6_1Y	Binary
1 Year	Child Nutrition	If you gave your child vitamins or supplements, indicate which were given.	Tri-Vi-Sol (Vitamins A, C, D)	vitamins_supplements_Tri-Vi-Sol_vitamins_A_C_D_1Y	Binary
1 Year	Child Nutrition	If you give your child non-cows milk, what kind do you give them?	Almond milk	milk_almond_1Y	Binary
1 Year	Child Nutrition	If you give your child non-cows milk, what kind do you give them?	Goat milk	milk_goat_1Y	Binary
1 Year	Child Nutrition	If you give your child non-cows milk, what kind do you give them?	Other	milk_other_again_1Y	Binary
1 Year	Child Nutrition	If you give your child non-cows milk, what kind do you give them?	Rice milk	milk_rice_1Y	Binary
1 Year	Child Nutrition	If you give your child solid food, what kind of solid food do you give them?	Prepared baby food (commercial; ready-made):	food_age_baby_food_commercial_1Y	Ordinal
1 Year	Child Nutrition	If you give your child solid food, what kind of solid food do you give them?	Commercial cereals (e.g., Cheerios, Shreddies, etc):	food_age_commercial_cereals_1Y	Ordinal
1 Year	Child Nutrition	If you give your child solid food, what kind of solid food do you give them?	Dairy products (e.g., yogurt, cheese, ice cream)	food_age_dairy_1Y	Ordinal
1 Year	Child Nutrition	If you give your child solid food, what kind of solid food do you give them?	Egg	food_age_egg_1Y	Ordinal
1 Year	Child Nutrition	If you give your child solid food, what kind of solid food do you give them?	Fish	food_age_fish_1Y	Ordinal
1 Year	Child Nutrition	If you give your child solid food, what kind of solid food do you give them?	Fruits	food_age_fruit_1Y	Ordinal
1 Year	Child Nutrition	If you give your child solid food, what kind of solid food do you give them?	Grains (e.g., rice, pasta, breads, cookies, crackers)	food_age_grains_1Y	Ordinal
1 Year	Child Nutrition	If you give your child solid food, what kind of solid food do you give them?	Infant cereals (e.g., rice, oats, barley):	food_age_infant_cereals_1Y	Ordinal
1 Year	Child Nutrition	If you give your child solid food, what kind of solid food do you give them?	Meats	food_age_meat_1Y	Ordinal
1 Year	Child Nutrition	If you give your child solid food, what kind of solid food do you give them?	Nuts (other than peanuts)	food_age_nuts_no_peanuts_1Y	Ordinal
1 Year	Child Nutrition	If you give your child solid food, what kind of solid food do you give them?	Peanuts/peanut butter	food_age_peanuts_peanut_butter_1Y	Ordinal
1 Year	Child Nutrition	If you give your child solid food, what kind of solid food do you give them?	Shellfish	food_age_shellfish_1Y	Ordinal
1 Year	Child Nutrition	If you give your child solid food, what kind of solid food do you give them?	Vegetables	food_age_vegetables_1Y	Ordinal
1 Year	Child Nutrition	Infant formula	Are you currently giving your child any infant formula?	infant_formula_1Y	Binary
1 Year	Child Nutrition	Infant formula	How old was your child when you started giving him/her any type of infant formula?	infant_formula_age_start_1Y	Numeric
1 Year	Child Nutrition	Materials used for baby's cutlery and utensils.	Bottle with soft plastic bottle liner:	feeding_method_bottle_with_soft_plastic_bottle_liner_1Y	Ordinal
1 Year	Child Nutrition	Materials used for baby's cutlery and utensils.	Glass bottle:	feeding_method_glass_bottle_1Y	Ordinal
1 Year	Child Nutrition	Materials used for baby's cutlery and utensils.	Hard plastic bottle/sippy cup:	feeding_method_hard_plastic_bottle_sippy_cup_1Y	Ordinal
1 Year	Child Nutrition	Materials used for baby's cutlery and utensils.	Nursing with nipple shields:	feeding_method_nursing_with_nipple_shields_1Y	Ordinal
1 Year	Child Nutrition	Materials used for baby's cutlery and utensils.	Other type of container:	feeding_method_other_1Y	Ordinal
1 Year	Child Nutrition	Types of containers used to HEAT your child's milk, formula, food or other drinks in?	Glass/ceramic	food_containers_heating_glass_ceramic_1Y	Binary
1 Year	Child Nutrition	Types of containers used to HEAT your child's milk, formula, food or other drinks in?	Hard plastic (BPA-free)	food_containers_heating_hard_plastic_BPA-free_1Y	Binary
1 Year	Child Nutrition	Types of containers used to HEAT your child's milk, formula, food or other drinks in?	Hard plastic (e.g., tupperware)	food_containers_heating_hard_plastic_tupperware_1Y	Binary
1 Year	Child Nutrition	Types of containers used to HEAT your child's milk, formula, food or other drinks in?	Milk or juice boxes/cartons	food_containers_heating_milk_or_juice_boxes_cartons_1Y	Binary
1 Year	Child Nutrition	Types of containers used to HEAT your child's milk, formula, food or other drinks in?	Other	food_containers_heating_other_1Y	Binary
1 Year	Child Nutrition	Types of containers used to HEAT your child's milk, formula, food or other drinks in?	Soft plastic (i.e., plastic bags)	food_containers_heating_soft_plastic_1Y	Binary
1 Year	Child Nutrition	Types of containers used to STORE your child's milk, formula, food or other drinks in?	Glass/ceramic	food_containers_storage_glass_ceramic_1Y	Binary
1 Year	Child Nutrition	Types of containers used to STORE your child's milk, formula, food or other drinks in?	Hard plastic (BPA-free)	food_containers_storage_hard_plastic_BPA-free_1Y	Binary
1 Year	Child Nutrition	Types of containers used to STORE your child's milk, formula, food or other drinks in?	Hard plastic (e.g., tupperware)	food_containers_storage_hard_plastic_tupperware_1Y	Binary
1 Year	Child Nutrition	Types of containers used to STORE your child's milk, formula, food or other drinks in?	Milk or juice boxes/cartons	food_containers_storage_milk_or_juice_boxes_cartons_1Y	Binary
1 Year	Child Nutrition	Types of containers used to STORE your child's milk, formula, food or other drinks in?	Other	food_containers_storage_other_1Y	Binary
1 Year	Child Nutrition	Types of containers used to STORE your child's milk, formula, food or other drinks in?	Soft plastic (i.e., plastic bags)	food_containers_storage_soft_plastic_1Y	Binary
1 Year	Child Nutrition	Use of breast pump to express milk	When breastfeeding since birth, did you use a breast pump to express the milk?	breastfeed_pump_1Y	Binary
1 Year	Child Nutrition	Use of breast pump to express milk	On average, how many servings of breast milk expressed with a pump did you feed your child in the last two weeks?	breastfeed_servings_pump_1Y	Numeric
1 Year	Child Nutrition		If you are not currently breastfeeding, how old was your child when you stopped breastfeeding?	breastfeed_age_stop_1Y	Numeric
1 Year	Child Nutrition		Are you currently breastfeeding your child?	breastfeed_currently_1Y	Binary
1 Year	Child Nutrition		Do you give your child any juices?	fed_juice_1Y	Binary
1 Year	Child Nutrition		How often do you use plastic bowls/plates/cups for your child's food or drinks?	feeding_method_plastic_bowls_plates_cups_1Y	Ordinal
1 Year	Child Nutrition		How often do you feed your child with plastic utensils?	feeding_method_plastic_utensils_1Y	Ordinal
1 Year	Child Nutrition		If you are not currently giving your child formula, how old was s/he when you stopped feeding formula?	infant_formula_age_stop_1Y	Numeric
1 Year	Child Nutrition		Do you give your child any other type of milk?	milk_other_1Y	Binary
1 Year	Child Nutrition		Do you give your child any Soy milk (e.g., So Good, So Nice, SILK)?	milk_soy_1Y	Binary
1 Year	Child Nutrition		Are you giving your child any vitamins or supplements?	vitamins_supplements_1Y	Binary
1 Year	Climate (CANUE)	Facility index dataset (NHFAC_AVA_YY) based on Open Street Map (OSM) data downloaded from Geofabrik site	Number of facilities present in a buffer area of 100 around each postal code divided by the buffer area	NHFAC_facility_density_index_100m_1Y	Numeric
1 Year	Climate (CANUE)	Facility index dataset (NHFAC_AVA_YY) based on Open Street Map (OSM) data downloaded from Geofabrik site	Number of different facility types present in a buffer area of 100m around each postal code divided by the maximum potential number of facility types specified (138)	NHFAC_facility_richness_index_100m_1Y	Numeric
1 Year	Climate (CANUE)	Water Balance Metrics (WBNRC_A_YY) dataset developed by CANUE Weather and Climate Team	Annual maximum of the monthly highest daily Tmin (celsius) - WBNRCYY_02	WBN_annual_max_monthly_highest_daily_Tmin_1Y	Numeric
1 Year	Climate (CANUE)	Water Balance Metrics (WBNRC_A_YY) dataset developed by CANUE Weather and Climate Team	Annual minimum of the monthly lowest daily Tmax (celsius) - WBNRCYY_01	WBN_annual_min_monthly_lowest_daily_Tmax_1Y	Numeric
1 Year	Climate (CANUE)	Water Balance Metrics (WBNRC_A_YY) dataset developed by CANUE Weather and Climate Team	Annual total deficit (mm). Extra amount of water required by evapotranspiration - WBNRCYY_15	WBN_annual_total_deficit_1Y	Numeric
1 Year	Climate (CANUE)	Water Balance Metrics (WBNRC_A_YY) dataset developed by CANUE Weather and Climate Team	Annual total precipitation (rain + snow) (mm) - WBNRCYY_03	WBN_annual_total_precipitation_1Y	Numeric
1 Year	Climate (CANUE)	Water Balance Metrics (WBNRC_A_YY) dataset developed by CANUE Weather and Climate Team	Annual total rainfall (mm) - WBNRCYY_01	WBN_annual_total_rainfall_1Y	Numeric
1 Year	Climate (CANUE)	Water Balance Metrics (WBNRC_A_YY) dataset developed by CANUE Weather and Climate Team	Annual total snowfall (mm) - WBNRCYY_05	WBN_annual_total_snowfall_1Y	Numeric
1 Year	Climate (CANUE)	Water Balance Metrics (WBNRC_A_YY) dataset developed by CANUE Weather and Climate Team	Number of days in the year with precipitation (rain or snow) - WBNRCYY_11	WBN_num_days_in_year_precipitation_1Y	Numeric
1 Year	Climate (CANUE)	Water Balance Metrics (WBNRC_A_YY) dataset developed by CANUE Weather and Climate Team	Number of days in the year with snow on the ground - WBNRCYY_10	WBN_num_days_in_year_snow_on_ground_1Y	Numeric
1 Year	Climate (CANUE)		Monthly total precipitation (rain + snow) (mm) at 10 months post-birth.	WB_PRE_10m_post_birth	Numeric
1 Year	Climate (CANUE)		Monthly total precipitation (rain + snow) (mm) at 11 months post-birth.	WB_PRE_11m_post_birth	Numeric
1 Year	Climate (CANUE)		Monthly total precipitation (rain + snow) (mm) at 11 months post-birth.	WB_PRE_11m_post_birth_above_90_percentile	Binary
1 Year	Climate (CANUE)		Monthly total precipitation (rain + snow) (mm) at 12 months post-birth.	WB_PRE_12m_post_birth	Numeric
1 Year	Climate (CANUE)		Monthly total precipitation (rain + snow) (mm) at 12 months post-birth.	WB_PRE_12m_post_birth_above_90_percentile	Binary
1 Year	Climate (CANUE)		Monthly total precipitation (rain + snow) (mm) at 7 months post-birth.	WB_PRE_7m_post_birth	Numeric
1 Year	Climate (CANUE)		Monthly total precipitation (rain + snow) (mm) at 7 months post-birth.	WB_PRE_7m_post_birth_above_90_percentile	Binary
1 Year	Climate (CANUE)		Monthly total precipitation (rain + snow) (mm) at 8 months post-birth.	WB_PRE_8m_post_birth	Numeric
1 Year	Climate (CANUE)		Monthly total precipitation (rain + snow) (mm) at 8 months post-birth.	WB_PRE_8m_post_birth_above_90_percentile	Binary
1 Year	Climate (CANUE)		Monthly total precipitation (rain + snow) (mm) at 9 months post-birth.	WB_PRE_9m_post_birth	Numeric
1 Year	Climate (CANUE)		Monthly total precipitation (rain + snow) (mm) at 9 months post-birth.	WB_PRE_9m_post_birth_above_90_percentile	Binary
1 Year	Climate (CANUE)		Average monthly temperature at 10 months post-birth.	WB_TEM_10m_post_birth	Numeric
1 Year	Climate (CANUE)		Average monthly temperature at 10 months post-birth.	WB_TEM_10m_post_birth_above_90_percentile	Binary
1 Year	Climate (CANUE)		Average monthly temperature at 11 months post-birth.	WB_TEM_11m_post_birth	Numeric
1 Year	Climate (CANUE)		Average monthly temperature at 11 months post-birth.	WB_TEM_11m_post_birth_above_90_percentile	Binary
1 Year	Climate (CANUE)		Average monthly temperature at 12 months post-birth.	WB_TEM_12m_post_birth	Numeric
1 Year	Climate (CANUE)		Average monthly temperature at 12 months post-birth.	WB_TEM_12m_post_birth_above_90_percentile	Binary
1 Year	Climate (CANUE)		Average monthly temperature at 7 months post-birth.	WB_TEM_7m_post_birth	Numeric
1 Year	Climate (CANUE)		Average monthly temperature at 7 months post-birth.	WB_TEM_7m_post_birth_above_90_percentile	Binary
1 Year	Climate (CANUE)		Average monthly temperature at 8 months post-birth.	WB_TEM_8m_post_birth	Numeric
1 Year	Climate (CANUE)		Average monthly temperature at 8 months post-birth.	WB_TEM_8m_post_birth_above_90_percentile	Binary
1 Year	Climate (CANUE)		Average monthly temperature at 9 months post-birth.	WB_TEM_9m_post_birth	Numeric
1 Year	Climate (CANUE)		Average monthly temperature at 9 months post-birth.	WB_TEM_9m_post_birth_above_90_percentile	Binary
1 Year	Home Environment	How often have you USED the following products in your home during the last YEAR?	Purell-type hand cleaner:	frequency_of_use_of_purell-type_hand_cleaner_1Y	Ordinal
1 Year	Home Environment	Signs of mould in the basement	Are there visible signs of MOULD in the basement?	visible_signs_of_mould_in_basement_1Y	Binary
1 Year	Home Environment	Which of the following products do you PERSONALLY use?	Disinfectant in bedrooms:	frequency_of_use_of_disinfectant_in_bedrooms_1Y	Ordinal
1 Year	Home Environment	Which of the following products do you PERSONALLY use?	Disinfectant in home in general:	frequency_of_use_of_disinfectant_in_home_in_general_1Y	Ordinal
1 Year	Home Environment		Does the basement in your home smell earthy, mouldy or musty?	basement_smells_earthy_mouldy_musty_1Y	Binary
1 Year	Home Environment			basement_smells_earthy_mouldy_musty_3m_to_1y	Binary
1 Year	Home Environment			daily_disinfectant_use_3M_and_1y	Binary	Derived binary variable constructed from ordinal frequency of use variable. Refers to daily use of cleaning product.
1 Year	Home Environment			daily_disinfectant_use_prenatal_not_3M_not_1Y	Binary	Derived binary variable constructed from ordinal frequency of use variable. Refers to daily use of cleaning product.
1 Year	Home Environment			daily_hand_sanitizer_used_1y	Binary	Derived binary variable constructed from ordinal frequency of use variable. Refers to daily use of cleaning product.
1 Year	Home Environment			daycare_1Y	Binary
1 Year	Home Environment			frequency_of_use_of_chemical_hand_cleaner_1y	Ordinal
1 Year	Home Environment			gas_stove_supp_regular_to_main_heat_1Y	Binary
1 Year	Home Environment			multi_disinfectant_use_1Y	Binary
1 Year	Home Environment			multi_disinfectant_use_3M_to_1Y	Binary
1 Year	Home Environment			multi_disinfectant_use_prenatal_3M_and_1Y	Binary
1 Year	Home Environment			multi_disinfectant_use_prenatal_to_3M_not_1Y	Binary
1 Year	Home Environment			num_monthly_disinfectants_used_1Y	Numeric
1 Year	Home Environment			one_daily_disinfectant_used_1y	Binary
1 Year	Home Environment			one_daily_disinfectant_used_prenatal_to_1y	Binary
1 Year	Home Environment			one_weekly_disinfectant_used_1y	Binary
1 Year	Home Environment			one_weekly_disinfectant_used_prenatal_to_1y	Binary
1 Year	Home Environment			use_air_freshener_6m_to_1y	Binary
1 Year	Home Environment			use_air_freshener_birth_to_1y	Binary
1 Year	Home Environment			visible_signs_of_mould_in_basement_3m_to_1y	Binary
1 Year	Home Environment			weekly_chem_hand_cleaner_use_1y	Binary	Derived binary variable constructed from ordinal frequency of use variable. Refers to weekly or more use of cleaning product.
1 Year	Home Environment			weekly_chem_hand_cleaner_use_prenatal_not_1y	Binary	Derived binary variable constructed from ordinal frequency of use variable. Refers to weekly or more use of cleaning product.
1 Year	Medications taken (child)		Number of courses of num_antibacterial given to child.	num_antibacterial_1y	Binary
1 Year	Medications taken (child)		Number of courses of num_antibiotic_courses_birth_to given to child.	num_antibiotic_courses_birth_to_1y	Numeric
1 Year	Medications taken (child)		Child given took_acetaminophen.	took_acetaminophen_1y	Binary
1 Year	Medications taken (child)		Child given took_albuterol.	took_albuterol_1y	Binary
1 Year	Medications taken (child)		Child given took_anthelminthic.	took_anthelminthic_1y	Binary
1 Year	Medications taken (child)		Child given took_antiallergic.	took_antiallergic_1y	Binary
1 Year	Medications taken (child)		Child given took_antibacterial.	took_antibacterial_1y	Binary
1 Year	Medications taken (child)		Child given took_antibacterial_between_birth_and.	took_antibacterial_between_birth_and_1y	Binary
1 Year	Medications taken (child)		Child given took_antifungal.	took_antifungal_1y	Binary
1 Year	Medications taken (child)		Child given took_antiprotozoal.	took_antiprotozoal_1y	Binary
1 Year	Medications taken (child)		Child given took_antiviral.	took_antiviral_1y	Binary
1 Year	Medications taken (child)		Child given took_benzocaine.	took_benzocaine_1y	Binary
1 Year	Medications taken (child)		Child given took_betamethasone_valerate.	took_betamethasone_valerate_1y	Binary
1 Year	Medications taken (child)		Child given took_desloratadine.	took_desloratadine_1y	Binary
1 Year	Medications taken (child)		Child given took_dexamethasone.	took_dexamethasone_1y	Binary
1 Year	Medications taken (child)		Child given took_diphenhydramine_hydrochloride.	took_diphenhydramine_hydrochloride_1y	Binary
1 Year	Medications taken (child)		Child given took_fluticasone.	took_fluticasone_1y	Binary
1 Year	Medications taken (child)		Child given took_herbal_remedy_supplement.	took_herbal_remedy_supplement_1y	Binary
1 Year	Medications taken (child)		Child given took_histamine_antagonist.	took_histamine_antagonist_1y	Binary
1 Year	Medications taken (child)		Child given took_hydrocortisone.	took_hydrocortisone_1y	Binary
1 Year	Medications taken (child)		Child given took_ibuprofen.	took_ibuprofen_1y	Binary
1 Year	Medications taken (child)		Child given took_polyethylene_glycol.	took_polyethylene_glycol_1y	Binary
1 Year	Medications taken (child)		Child given took_ranitidine.	took_ranitidine_1y	Binary
1 Year	Medications taken (child)		Child given took_simethicone.	took_simethicone_1y	Binary
1 Year	Medications taken (child)		Child given took_zinc_oxide.	took_zinc_oxide_1y	Binary
1 Year	Mother's mental health			mom_csedsumr_12m	Numeric
1 Year	Mother's mental health			mom_psssumr_12m	Numeric
1 Year	Neighbourhood-level sociodemographics (CANUE)	Canadian Active Living Environments (Can-ALE)	Z-score of the dwelling density measure.	ALE_dwelling_density_z_score_1Y	Numeric
1 Year	Neighbourhood-level sociodemographics (CANUE)	Canadian Active Living Environments (Can-ALE)	ALE Index - sum all z-scores	ALE_index_1Y	Numeric
1 Year	Neighbourhood-level sociodemographics (CANUE)	Canadian Active Living Environments (Can-ALE)	Z-score of the points of interest measure.	ALE_num_points_interest_z_1Y	Numeric
1 Year	Neighbourhood-level sociodemographics (CANUE)	Canadian Active Living Environments (Can-ALE)	Z-score of the transit measure	ALE_num_transit_stops_z_1Y	Numeric
1 Year	Neighbourhood-level sociodemographics (CANUE)	Canadian Active Living Environments (Can-ALE)	ALE Transit Index - sum of the z-score of the intersection density, dwelling density, points of interest, and transit measures.	ALE_transit_index_1Y	Numeric
1 Year	Neighbourhood-level sociodemographics (CANUE)	Gentrification, Urban Interventions, and Equity (GENUINE) dataset for Canadian metro areas (GEN_A_YY)	Gentrified census tract according to Ding in 2016 (1=gentrified, 0 otherwise).	GEN_census_tract_ding_1Y	Numeric
1 Year	Neighbourhood-level sociodemographics (CANUE)	Gentrification, Urban Interventions, and Equity (GENUINE) dataset for Canadian metro areas (GEN_A_YY)	Gentrified census tract according to Freeman in 2016 (1=gentrified, 0 otherwise).	GEN_census_tract_freeman_1Y	Numeric
1 Year	Neighbourhood-level sociodemographics (CANUE)	Gentrification, Urban Interventions, and Equity (GENUINE) dataset for Canadian metro areas (GEN_A_YY)	Gentrified census tract according to Grube-Cavers in 2016 (1=gentrified, 0 otherwise).	GEN_census_tract_grube_cavers_1Y	Numeric
1 Year	Neighbourhood-level sociodemographics (CANUE)	Gentrification, Urban Interventions, and Equity (GENUINE) dataset for Canadian metro areas (GEN_A_YY)	Gentrified census tract according to Steinmetz-Wood in 2016 (1=gentrified, 0 otherwise).	GEN_census_tract_steinmetz_wood_1Y	Numeric
1 Year	Neighbourhood-level sociodemographics (CANUE)	National Material and Social Deprivation Indices (MSDI) for all Canadian Census (INDMSD_A_YY)	Deprivation index - material factor score (MSDYY_08).	msd_deprivation_index_mfs_1Y	Numeric
1 Year	Neighbourhood-level sociodemographics (CANUE)	National Material and Social Deprivation Indices (MSDI) for all Canadian Census (INDMSD_A_YY)	Deprivation index - social factor score (MSDYY_09).	msd_deprivation_index_sfs_1Y	Numeric
1 Year	Smoking			any_smoke_exposure_1y	Binary
1 Year	Smoking			smoke_exposures_prenatal_to_1y	Binary
1 Year	UV light (CANUE)		Mean Daily Vitamin D Dose at Sea Level at 10 months post-birth.	UV_SEA_10m_post_birth_above_90_percentile	Binary
1 Year	UV light (CANUE)		Mean Daily Vitamin D Dose at Sea Level at 11 months post-birth.	UV_SEA_11m_post_birth_above_90_percentile	Binary
1 Year	UV light (CANUE)		Mean Daily Vitamin D Dose at Sea Level at 12 months post-birth.	UV_SEA_12m_post_birth_above_90_percentile	Binary
1 Year	UV light (CANUE)		Mean Daily Vitamin D Dose at Sea Level at 7 months post-birth.	UV_SEA_7m_post_birth	Numeric
1 Year	UV light (CANUE)		Mean Daily Vitamin D Dose at Sea Level at 7 months post-birth.	UV_SEA_7m_post_birth_above_90_percentile	Binary
1 Year	UV light (CANUE)		Mean Daily Vitamin D Dose at Sea Level at 8 months post-birth.	UV_SEA_8m_post_birth	Numeric
1 Year	UV light (CANUE)		Mean Daily Vitamin D Dose at Sea Level at 8 months post-birth.	UV_SEA_8m_post_birth_above_90_percentile	Binary
1 Year	UV light (CANUE)		Mean Daily Vitamin D Dose at Sea Level at 9 months post-birth.	UV_SEA_9m_post_birth_above_90_percentile	Binary
18 Months	Child Nutrition	Cow's milk	Are you currently giving your child regular cow's milk?	milk_cow_18m	Binary
18 Months	Child Nutrition	Cow's milk	How much fat does this cow's milk contain?	milk_cow_fat_content_18m	Ordinal
18 Months	Child Nutrition	Cow's milk	If yes, do you give your child pasteurized milk?	milk_cow_pasteurized_18m	Binary
18 Months	Child Nutrition	Cow's milk	If yes, do you give your child unpasteurized milk?	milk_cow_unpasteurized_18m	Binary
18 Months	Child Nutrition	If you gave your child vitamins or supplements, indicate which were given.	D-drops or D-Vi-Sol (Vitamin D)	vitamins_supplements_D-Vi-Sol_D-drops_vitamin_D_18m	Binary
18 Months	Child Nutrition	If you gave your child vitamins or supplements, indicate which were given.	Fer-In-Sol (iron)	vitamins_supplements_Fer-In-Sol_iron_18m	Binary
18 Months	Child Nutrition	If you gave your child vitamins or supplements, indicate which were given.	Other	vitamins_supplements_other_18m	Binary
18 Months	Child Nutrition	If you gave your child vitamins or supplements, indicate which were given.	Poly-Vi-Sol with iron	vitamins_supplements_Poly-Vi-Sol_iron_18m	Binary
18 Months	Child Nutrition	If you gave your child vitamins or supplements, indicate which were given.	Poly-Vi-Sol (Vitamins A, C, D, B1, B2, B3, B6)	vitamins_supplements_Poly-Vi-Sol_vitamins_A_C_D_B1_B2_B3_B6_18m	Binary
18 Months	Child Nutrition	If you gave your child vitamins or supplements, indicate which were given.	Tri-Vi-Sol (Vitamins A, C, D)	vitamins_supplements_Tri-Vi-Sol_vitamins_A_C_D_18m	Binary
18 Months	Child Nutrition	If you give your child non-cows milk, what kind do you give them?	Almond milk	milk_almond_18m	Binary
18 Months	Child Nutrition	If you give your child non-cows milk, what kind do you give them?	Goat milk	milk_goat_18m	Binary
18 Months	Child Nutrition	If you give your child non-cows milk, what kind do you give them?	Other	milk_other_again_18m	Binary
18 Months	Child Nutrition	If you give your child non-cows milk, what kind do you give them?	Rice milk	milk_rice_18m	Binary
18 Months	Child Nutrition	If you give your child solid food, what kind of solid food do you give them?	Prepared baby food (commercial; ready-made):	food_age_baby_food_commercial_18m	Ordinal
18 Months	Child Nutrition	If you give your child solid food, what kind of solid food do you give them?	Commercial cereals (e.g., Cheerios, Shreddies, etc):	food_age_commercial_cereals_18m	Ordinal
18 Months	Child Nutrition	If you give your child solid food, what kind of solid food do you give them?	Dairy products (e.g., yogurt, cheese, ice cream)	food_age_dairy_18m	Ordinal
18 Months	Child Nutrition	If you give your child solid food, what kind of solid food do you give them?	Egg	food_age_egg_18m	Ordinal
18 Months	Child Nutrition	If you give your child solid food, what kind of solid food do you give them?	Fish	food_age_fish_18m	Ordinal
18 Months	Child Nutrition	If you give your child solid food, what kind of solid food do you give them?	Fruits	food_age_fruit_18m	Ordinal
18 Months	Child Nutrition	If you give your child solid food, what kind of solid food do you give them?	Grains (e.g., rice, pasta, breads, cookies, crackers)	food_age_grains_18m	Ordinal
18 Months	Child Nutrition	If you give your child solid food, what kind of solid food do you give them?	Infant cereals (e.g., rice, oats, barley):	food_age_infant_cereals_18m	Ordinal
18 Months	Child Nutrition	If you give your child solid food, what kind of solid food do you give them?	Meats	food_age_meat_18m	Ordinal
18 Months	Child Nutrition	If you give your child solid food, what kind of solid food do you give them?	Nuts (other than peanuts)	food_age_nuts_no_peanuts_18m	Ordinal
18 Months	Child Nutrition	If you give your child solid food, what kind of solid food do you give them?	Peanuts/peanut butter	food_age_peanuts_peanut_butter_18m	Ordinal
18 Months	Child Nutrition	If you give your child solid food, what kind of solid food do you give them?	Shellfish	food_age_shellfish_18m	Ordinal
18 Months	Child Nutrition	If you give your child solid food, what kind of solid food do you give them?	Vegetables	food_age_vegetables_18m	Ordinal
18 Months	Child Nutrition	Infant formula	Are you currently giving your child any infant formula?	infant_formula_18m	Binary
18 Months	Child Nutrition		If you are not currently breastfeeding, how old was your child when you stopped breastfeeding?	breastfeed_age_stop_18m	Numeric
18 Months	Child Nutrition		Are you currently breastfeeding your child?	breastfeed_currently_18m	Binary
18 Months	Child Nutrition		Do you give your child any juices?	fed_juice_18m	Binary
18 Months	Child Nutrition		If you are not currently giving your child formula, how old was s/he when you stopped feeding formula?	infant_formula_age_stop_18m	Numeric
18 Months	Child Nutrition		Do you give your child any other type of milk?	milk_other_18m	Binary
18 Months	Child Nutrition		Do you give your child any Soy milk (e.g., So Good, So Nice, SILK)?	milk_soy_18m	Binary
18 Months	Child Nutrition		Are you giving your child any vitamins or supplements?	vitamins_supplements_18m	Binary
2 Years	Child Nutrition	Cow's milk	Are you currently giving your child regular cow's milk?	milk_cow_2Y	Binary
2 Years	Child Nutrition	Cow's milk	How much fat does this cow's milk contain?	milk_cow_fat_content_2Y	Binary
2 Years	Child Nutrition	Cow's milk	If yes, do you give your child pasteurized milk?	milk_cow_pasteurized_2Y	Binary
2 Years	Child Nutrition	Cow's milk	If yes, do you give your child unpasteurized milk?	milk_cow_unpasteurized_2Y	Binary
2 Years	Child Nutrition	If you gave your child vitamins or supplements, indicate which were given.	D-drops or D-Vi-Sol (Vitamin D)	vitamins_supplements_D-Vi-Sol_D-drops_vitamin_D_2Y	Binary
2 Years	Child Nutrition	If you gave your child vitamins or supplements, indicate which were given.	Fer-In-Sol (iron)	vitamins_supplements_Fer-In-Sol_iron_2Y	Binary
2 Years	Child Nutrition	If you gave your child vitamins or supplements, indicate which were given.	Other	vitamins_supplements_other_2Y	Binary
2 Years	Child Nutrition	If you gave your child vitamins or supplements, indicate which were given.	Poly-Vi-Sol with iron	vitamins_supplements_Poly-Vi-Sol_iron_2Y	Binary
2 Years	Child Nutrition	If you gave your child vitamins or supplements, indicate which were given.	Poly-Vi-Sol (Vitamins A, C, D, B1, B2, B3, B6)	vitamins_supplements_Poly-Vi-Sol_vitamins_A_C_D_B1_B2_B3_B6_2Y	Binary
2 Years	Child Nutrition	If you gave your child vitamins or supplements, indicate which were given.	Tri-Vi-Sol (Vitamins A, C, D)	vitamins_supplements_Tri-Vi-Sol_vitamins_A_C_D_2Y	Binary
2 Years	Child Nutrition	If you give your child non-cows milk, what kind do you give them?	Almond milk	milk_almond_2Y	Binary
2 Years	Child Nutrition	If you give your child non-cows milk, what kind do you give them?	Goat milk	milk_goat_2Y	Binary
2 Years	Child Nutrition	If you give your child non-cows milk, what kind do you give them?	Other	milk_other_again_2Y	Binary
2 Years	Child Nutrition	If you give your child non-cows milk, what kind do you give them?	Rice milk	milk_rice_2Y	Binary
2 Years	Child Nutrition	Infant formula	Are you currently giving your child any infant formula?	infant_formula_2Y	Numeric
2 Years	Child Nutrition	Materials used for baby's cutlery and utensils.	Bottle with soft plastic bottle liner:	feeding_method_bottle_with_soft_plastic_bottle_liner_2Y	Binary
2 Years	Child Nutrition	Materials used for baby's cutlery and utensils.	Glass bottle:	feeding_method_glass_bottle_2Y	Binary
2 Years	Child Nutrition	Materials used for baby's cutlery and utensils.	Hard plastic bottle/sippy cup:	feeding_method_hard_plastic_bottle_sippy_cup_2Y	Binary
2 Years	Child Nutrition	Materials used for baby's cutlery and utensils.	Other type of container:	feeding_method_other_2Y	Binary
2 Years	Child Nutrition	Types of containers used to HEAT your child's milk, formula, food or other drinks in?	Glass/ceramic	food_containers_heating_glass_ceramic_2Y	Binary
2 Years	Child Nutrition	Types of containers used to HEAT your child's milk, formula, food or other drinks in?	Hard plastic (BPA-free)	food_containers_heating_hard_plastic_BPA-free_2Y	Binary
2 Years	Child Nutrition	Types of containers used to HEAT your child's milk, formula, food or other drinks in?	Hard plastic (e.g., tupperware)	food_containers_heating_hard_plastic_tupperware_2Y	Binary
2 Years	Child Nutrition	Types of containers used to HEAT your child's milk, formula, food or other drinks in?	Milk or juice boxes/cartons	food_containers_heating_milk_or_juice_boxes_cartons_2Y	Binary
2 Years	Child Nutrition	Types of containers used to HEAT your child's milk, formula, food or other drinks in?	Other	food_containers_heating_other_2Y	Binary
2 Years	Child Nutrition	Types of containers used to HEAT your child's milk, formula, food or other drinks in?	Soft plastic (i.e., plastic bags)	food_containers_heating_soft_plastic_2Y	Binary
2 Years	Child Nutrition	Types of containers used to STORE your child's milk, formula, food or other drinks in?	Glass/ceramic	food_containers_storage_glass_ceramic_2Y	Binary
2 Years	Child Nutrition	Types of containers used to STORE your child's milk, formula, food or other drinks in?	Hard plastic (BPA-free)	food_containers_storage_hard_plastic_BPA-free_2Y	Binary
2 Years	Child Nutrition	Types of containers used to STORE your child's milk, formula, food or other drinks in?	Hard plastic (e.g., tupperware)	food_containers_storage_hard_plastic_tupperware_2Y	Binary
2 Years	Child Nutrition	Types of containers used to STORE your child's milk, formula, food or other drinks in?	Milk or juice boxes/cartons	food_containers_storage_milk_or_juice_boxes_cartons_2Y	Binary
2 Years	Child Nutrition	Types of containers used to STORE your child's milk, formula, food or other drinks in?	Other	food_containers_storage_other_2Y	Binary
2 Years	Child Nutrition	Types of containers used to STORE your child's milk, formula, food or other drinks in?	Soft plastic (i.e., plastic bags)	food_containers_storage_soft_plastic_2Y	Binary
2 Years	Child Nutrition	Which solid foods are given to child.	Prepared baby food (commercial; ready-made)	food_solid_baby_food_commercial_2Y	Binary
2 Years	Child Nutrition	Which solid foods are given to child.	Baby cereals (e.g., rice, oats, barley, wheat, multigrain)	food_solid_cereals_2Y	Binary
2 Years	Child Nutrition	Which solid foods are given to child.	Commercial cereals (e.g., Cheerios, Shreddies, etc.)	food_solid_commercial_cereals_2Y	Binary
2 Years	Child Nutrition	Which solid foods are given to child.	Dairy products (e.g., yogurt, cheese, ice cream)	food_solid_dairy_2Y	Binary
2 Years	Child Nutrition	Which solid foods are given to child.	Egg	food_solid_egg_2Y	Binary
2 Years	Child Nutrition	Which solid foods are given to child.	Fish	food_solid_fish_2Y	Binary
2 Years	Child Nutrition	Which solid foods are given to child.	Fruits	food_solid_fruit_2Y	Binary
2 Years	Child Nutrition	Which solid foods are given to child.	Grains (e.g., rice, pasta, breads, cookies, crackers)	food_solid_grains_2Y	Binary
2 Years	Child Nutrition	Which solid foods are given to child.	Meat substitutes (e.g., beans, tofu)	food_solid_meat_substitutes_2Y	Binary
2 Years	Child Nutrition	Which solid foods are given to child.	Meats	food_solid_meats_2Y	Binary
2 Years	Child Nutrition	Which solid foods are given to child.	Nuts (other than peanuts)	food_solid_nuts_no_peanuts_2Y	Binary
2 Years	Child Nutrition	Which solid foods are given to child.	Peanuts/peanut butter	food_solid_peanuts_peanut_butter_2Y	Binary
2 Years	Child Nutrition	Which solid foods are given to child.	Shellfish	food_solid_shellfish_2Y	Binary
2 Years	Child Nutrition	Which solid foods are given to child.	Vegetables	food_solid_vegetables_2Y	Binary
2 Years	Child Nutrition		If you are not currently breastfeeding, how old was your child when you stopped breastfeeding?	breastfeed_age_stop_2Y	Numeric
2 Years	Child Nutrition		Are you currently breastfeeding your child?	breastfeed_currently_2Y	Binary
2 Years	Child Nutrition		Do you give your child any juices?	fed_juice_2Y	Binary
2 Years	Child Nutrition		How often do you use plastic bowls/plates/cups for your child's food or drinks?	feeding_method_plastic_bowls_plates_cups_2Y	Binary
2 Years	Child Nutrition		How often do you feed your child with plastic utensils?	feeding_method_plastic_utensils_2Y	Binary
2 Years	Child Nutrition		If you are not currently giving your child formula, how old was s/he when you stopped feeding formula?	infant_formula_age_stop_2Y	Numeric
2 Years	Child Nutrition		Do you give your child any other type of milk?	milk_other_2Y	Binary
2 Years	Child Nutrition		Do you give your child any Soy milk (e.g., So Good, So Nice, SILK)?	milk_soy_2Y	Binary
2 Years	Child Nutrition			solid_eggs_and_nuts_or_peanuts_2Y	Binary
2 Years	Child Nutrition			solid_eggs_nuts_peanuts_2Y	Binary
2 Years	Child Nutrition		Are you giving your child any vitamins or supplements?	vitamins_supplements_2Y	Binary
3 Months	Air quality (CANUE)	Annual nitrogen dioxide (NO2) dataset (NO2LUR_A_YY)	Annual average concentration at postal code (ppb) for file year.	NO2_annual_avg_3M	Numeric
3 Months	Air quality (CANUE)	Annual ozone (O3) dataset (O3CHG_A_YY) based on hourly ground-level O3 concentrations estimated by CHRONOS.	Annual average with missing data threshold applied(ppb) - O3CHGbYY_01	O3_annual_avg_3M	Numeric
3 Months	Air quality (CANUE)	Annual ozone (O3) dataset (O3CHG_A_YY) based on hourly ground-level O3 concentrations estimated by CHRONOS.	Annual average (ppb) of highest rolling 8-hour average per day - O3CHGYY_03	O3_annual_avg_highest_rolling_8h_avg_3M	Numeric
3 Months	Air quality (CANUE)	Annual ozone (O3) dataset (O3CHG_A_YY) based on hourly ground-level O3 concentrations estimated by CHRONOS.	Warm Season (May-Sept) average (ppb) - O3CHGYY_02	O3_annual_warm_season_avg_3M	Numeric
3 Months	Air quality (CANUE)	Annual ozone (O3) dataset (O3CHG_A_YY) based on hourly ground-level O3 concentrations estimated by CHRONOS.	Warm season (May-Sept) average of highest rollling 8-hour average per day (ppb) - O3CHGYY_04	O3_annual_warm_season_avg_highest_rolling_8h_avg_3M	Numeric
3 Months	Air quality (CANUE)	Fine particulate matter (PM2.5 V3) dataset (PM25DALC_A_YY)	Annual average PM2.5 concentration in micrograms per cubic meter - PM25DALYY_01.	PM25_annual_avg_3M	Numeric
3 Months	Air quality (CANUE)	Fine particulate matter (PM2.5 V3) dataset (PM25DALC_A_YY)	Annual average PM2.5 concentration in micrograms per cubic meter - PM25DALYY_01.	PM25_annual_avg_3M_above_75_percentile	Binary	PM25_annual_avg_3M above the 75th percentile of values
3 Months	Air quality (CANUE)	Monthly Smoke Exposures (PM2.5) based on Canadian Optimized Statistical Smoke Model (CanOSSEM) data linked to address at 3 Months	Monthly average PM2.5 concentration (ug/m3) due to smoke - 1 month post-birth	AQSMK_PM25_1m_post_birth	Numeric
3 Months	Air quality (CANUE)	Monthly Smoke Exposures (PM2.5) based on Canadian Optimized Statistical Smoke Model (CanOSSEM) data linked to address at 3 Months	Monthly average PM2.5 concentration (ug/m3) due to smoke - 1 month post-birth	AQSMK_PM25_1m_post_birth_above_75_percentile	Binary	AQSMK_PM25_1m_post_birth above the 75th percentile of values
3 Months	Air quality (CANUE)	Monthly Smoke Exposures (PM2.5) based on Canadian Optimized Statistical Smoke Model (CanOSSEM) data linked to address at 3 Months	Monthly average PM2.5 concentration (ug/m3) due to smoke - 2 months post-birth	AQSMK_PM25_2m_post_birth	Numeric
3 Months	Air quality (CANUE)	Monthly Smoke Exposures (PM2.5) based on Canadian Optimized Statistical Smoke Model (CanOSSEM) data linked to address at 3 Months	Monthly average PM2.5 concentration (ug/m3) due to smoke - 2 months post-birth	AQSMK_PM25_2m_post_birth_above_75_percentile	Binary	AQSMK_PM25_2m_post_birth above the 75th percentile of values
3 Months	Air quality (CANUE)	Monthly Smoke Exposures (PM2.5) based on Canadian Optimized Statistical Smoke Model (CanOSSEM) data linked to address at 3 Months	Monthly average PM2.5 concentration (ug/m3) due to smoke - 3 months post-birth	AQSMK_PM25_3m_post_birth	Numeric
3 Months	Air quality (CANUE)	Monthly Smoke Exposures (PM2.5) based on Canadian Optimized Statistical Smoke Model (CanOSSEM) data linked to address at 3 Months	Monthly average PM2.5 concentration (ug/m3) due to smoke - 3 months post-birth	AQSMK_PM25_3m_post_birth_above_75_percentile	Binary	AQSMK_PM25_3m_post_birth above the 75th percentile of values
3 Months	Air quality (CANUE)	OMI Ground-level Sulfur Dioxide (SO2) Concentration (Environment and Climate Change Canada)	3-year annual average SO2 concentration, in parts per billion (SO2OMIYY_01)	SO2_annual_avg_3M	Numeric
3 Months	Air quality (CANUE)	OMI Ground-level Sulfur Dioxide (SO2) Concentration (Environment and Climate Change Canada)	3-year annual average SO2 concentration, in parts per billion (SO2OMIYY_01)	SO2_annual_avg_3M_above_75_percentile	Binary	SO2_annual_avg_3M above the 75th percentile of values
3 Months	Air quality (CANUE)	Smoke Exposure (PM2.5)	Annual average concentration in ug/m3.	AQSMK_PM25_annual_smoke_exposure_3M	Numeric
3 Months	Air quality (CANUE)	Smoke Exposure (PM2.5)	Annual average concentration in ug/m3.	AQSMK_PM25_annual_smoke_exposure_3M_above_75_percentile	Binary	AQSMK_PM25_annual_smoke_exposure_3M above the 75th percentile of values
3 Months	Air quality (CANUE)		Average monthly NO2 concentration (ppb) at 1 month post-birth.	NO2_LUR_1m_post_birth	Numeric
3 Months	Air quality (CANUE)		Average monthly NO2 concentration (ppb) at 2 months post-birth.	NO2_LUR_2m_post_birth	Numeric
3 Months	Air quality (CANUE)		Average monthly NO2 concentration (ppb) at 3 months post-birth.	NO2_LUR_3m_post_birth	Numeric
3 Months	Air quality (CANUE)		Monthly Average PM2.5 Concentration (ug/m3) 1 month post-birth.	PM25_PM_1m_post_birth	Numeric
3 Months	Air quality (CANUE)		Monthly Average PM2.5 Concentration (ug/m3) 2 months post-birth.	PM25_PM_2m_post_birth	Numeric
3 Months	Air quality (CANUE)		Monthly Average PM2.5 Concentration (ug/m3) 3 months post-birth.	PM25_PM_3m_post_birth	Numeric
3 Months	Breastfeeding			BF_3m	Binary
3 Months	Breastfeeding			EBF_3m	Binary
3 Months	Built environment (CANUE)	Building density dataset (NHBLD_AVA_YY) for all Canadian postal codes circa 2019	Sum of the building footprint area within the buffer divided by the buffer area (1000 meters) around the postal code	NHBLD_building_density_1000m_3M	Numeric
3 Months	Built environment (CANUE)	Canadian Access to Employment dataset (NAE_A_YY), circa 2016	C30: Number of jobs reachable within a 30 minute car commute - NAE_C30.	NAE_C30_3M	Numeric
3 Months	Built environment (CANUE)	Canadian Access to Employment dataset (NAE_A_YY), circa 2016	C30: Number of jobs reachable within a 30 minute car commute - NAE_C30.	NAE_C30_3M_above_90_percentile	Binary
3 Months	Built environment (CANUE)	Canadian Access to Employment dataset (NAE_A_YY), circa 2016	CCAR: Measure of competitive accessibility to jobs by car from 0 (lowest) to 1 (highest) - NAEYY_08.	NAE_CCAR_3M	Numeric
3 Months	Built environment (CANUE)	Canadian Access to Employment dataset (NAE_A_YY), circa 2016	CCAR: Measure of competitive accessibility to jobs by car from 0 (lowest) to 1 (highest) - NAEYY_08.	NAE_CCAR_3M_above_90_percentile	Binary
3 Months	Built environment (CANUE)	Canadian Access to Employment dataset (NAE_A_YY), circa 2016	CTRAN: Measure of competitive accessibility to jobs by transit from 0 (lowest) to 1 (highest) - NAEYY_07.	NAE_CTRAN_3M	Numeric
3 Months	Built environment (CANUE)	Canadian Access to Employment dataset (NAE_A_YY), circa 2016	CTRAN: Measure of competitive accessibility to jobs by transit from 0 (lowest) to 1 (highest) - NAEYY_07.	NAE_CTRAN_3M_above_90_percentile	Binary
3 Months	Built environment (CANUE)	Canadian Access to Employment dataset (NAE_A_YY), circa 2016	CTRAN/ CCAR: Ratio of competitive accessibility by transit/competitive accessibiltiy by car - NAE_CTRAN_CCAR.	NAE_CTRAN_CCAR_3M	Numeric
3 Months	Built environment (CANUE)	Canadian Access to Employment dataset (NAE_A_YY), circa 2016	CTRAN/ CCAR: Ratio of competitive accessibility by transit/competitive accessibiltiy by car - NAE_CTRAN_CCAR.	NAE_CTRAN_CCAR_3M_above_90_percentile	Binary
3 Months	Built environment (CANUE)	Canadian Access to Employment dataset (NAE_A_YY), circa 2016	CTRAN2/ CCAR2: Ratio of competitive accessibility by transit/competitive accessibiltiy by car where the impedence function is squared - NAE_CTRAN2_CCAR2.	NAE_CTRAN2_CCAR2_3M	Numeric
3 Months	Built environment (CANUE)	Canadian Access to Employment dataset (NAE_A_YY), circa 2016	CTRAN2/ CCAR2: Ratio of competitive accessibility by transit/competitive accessibiltiy by car where the impedence function is squared - NAE_CTRAN2_CCAR2.	NAE_CTRAN2_CCAR2_3M_above_90_percentile	Binary
3 Months	Built environment (CANUE)	Canadian Access to Employment dataset (NAE_A_YY), circa 2016	GTRAN/GCAR: Ratio of gravity-weighted accessibility by transit/gravity-weighted accessibiltiy by car - NAE_GTRAN_GCAR.	NAE_GTRAN_GCAR_3M	Numeric
3 Months	Built environment (CANUE)	Canadian Access to Employment dataset (NAE_A_YY), circa 2016	GTRAN/GCAR: Ratio of gravity-weighted accessibility by transit/gravity-weighted accessibiltiy by car - NAE_GTRAN_GCAR.	NAE_GTRAN_GCAR_3M_above_90_percentile	Binary
3 Months	Built environment (CANUE)	Canadian Access to Employment dataset (NAE_A_YY), circa 2016	Population density - population of DA per square kilometre - NAEYY_06.	NAE_population_density_3M	Numeric
3 Months	Built environment (CANUE)	Canadian Access to Employment dataset (NAE_A_YY), circa 2016	Population density - population of DA per square kilometre - NAEYY_06.	NAE_population_density_3M_above_90_percentile	Binary
3 Months	Built environment (CANUE)	Canadian Access to Employment dataset (NAE_A_YY), circa 2016	T30: Number of jobs reachable within a 30 minute transit commute - NAE_T30.	NAE_T30_3M	Numeric
3 Months	Built environment (CANUE)	Canadian Access to Employment dataset (NAE_A_YY), circa 2016	T30: Number of jobs reachable within a 30 minute transit commute - NAE_T30.	NAE_T30_3M_above_90_percentile	Binary
3 Months	Built environment (CANUE)	Green Roads (NHGRD_AVA_YY)	Average value of each point representing a 30m LandSat8 pixel with NDVI >0.3 along urban roads within 500m.	NHGRD_avg_500m_3M_above_90_percentile	Binary
3 Months	Built environment (CANUE)	Local Climate Zone (LCZ_A_YY) dataset	Residential Category - Percent of pixels in a 1km2 neighbourhood identified as Open Low-Rise.	LCZ_residential_category_3M	Numeric
3 Months	Built environment (CANUE)	Local Climate Zone (LCZ_A_YY) dataset	Residential Category - Percent of pixels in a 1km2 neighbourhood identified as Open Low-Rise.	LCZ_residential_category_3M_above_90_percentile	Binary
3 Months	Built environment (CANUE)	Local Climate Zone (LCZ_A_YY) dataset	Sum of Dense Urban Category (LCZYY_02) and Open Urban Category (LCZYY_03) variables.	LCZY_urban_sum_3M	Numeric
3 Months	Built environment (CANUE)	Local Climate Zone (LCZ_A_YY) dataset	Sum of Dense Urban Category (LCZYY_02) and Open Urban Category (LCZYY_03) variables.	LCZY_urban_sum_3M_above_90_percentile	Binary
3 Months	Built environment (CANUE)	Proximity measures - STATSCAN (NHPMD_ANN_YY)	Amenity Dense Neighborhood (NHPMDYY_23)	NHPMD_block_is_amenity_dense_neighbourhood_3M	Numeric
3 Months	Built environment (CANUE)	Proximity measures - STATSCAN (NHPMD_ANN_YY)	Childcare facility within the dissemination block boundaries (NHPMDYY_06)	NHPMD_childcare_facility_within_block_3M	Numeric
3 Months	Built environment (CANUE)	Proximity measures - STATSCAN (NHPMD_ANN_YY)	Grocery store within the dissemination block boundaries (NHPMDYY_10)	NHPMD_grocery_store_within_block_3M	Numeric
3 Months	Built environment (CANUE)	Proximity measures - STATSCAN (NHPMD_ANN_YY)	Health facility within the dissemination block boundaries (NHPMDYY_08)	NHPMD_health_facility_within_block_3M	Numeric
3 Months	Built environment (CANUE)	Proximity measures - STATSCAN (NHPMD_ANN_YY)	Library within the dissemination block boundaries (NHPMDYY_16)	NHPMD_library_within_block_3M	Numeric
3 Months	Built environment (CANUE)	Proximity measures - STATSCAN (NHPMD_ANN_YY)	Park within the dissemination block boundaries (NHPMDYY_18)	NHPMD_park_within_block_3M	Numeric
3 Months	Built environment (CANUE)	Proximity measures - STATSCAN (NHPMD_ANN_YY)	Pharmacy or drug store within the dissemination block boundaries (NHPMDYY_04)	NHPMD_pharmacy_within_block_3M	Numeric
3 Months	Built environment (CANUE)	Proximity measures - STATSCAN (NHPMD_ANN_YY)	Primary Education facility within the dissemination block boundaries (NHPMDYY_12)	NHPMD_primary_education_facility_within_block_3M	Numeric
3 Months	Built environment (CANUE)	Proximity measures - STATSCAN (NHPMD_ANN_YY)	Proximity to childcare facility (NHPMDYY_07)	NHPMD_proximity_childcare_facility_3M	Numeric
3 Months	Built environment (CANUE)	Proximity measures - STATSCAN (NHPMD_ANN_YY)	Proximity to childcare facility (NHPMDYY_07)	NHPMD_proximity_childcare_facility_3M_above_90_percentile	Binary
3 Months	Built environment (CANUE)	Proximity measures - STATSCAN (NHPMD_ANN_YY)	Proximity to employment (NHPMDYY_03)	NHPMD_proximity_employment_3M	Numeric
3 Months	Built environment (CANUE)	Proximity measures - STATSCAN (NHPMD_ANN_YY)	Proximity to employment (NHPMDYY_03)	NHPMD_proximity_employment_3M_above_90_percentile	Binary
3 Months	Built environment (CANUE)	Proximity measures - STATSCAN (NHPMD_ANN_YY)	Proximity to Grocery store (NHPMDYY_11)	NHPMD_proximity_grocery_store_3M	Numeric
3 Months	Built environment (CANUE)	Proximity measures - STATSCAN (NHPMD_ANN_YY)	Proximity to Grocery store (NHPMDYY_11)	NHPMD_proximity_grocery_store_3M_above_90_percentile	Binary
3 Months	Built environment (CANUE)	Proximity measures - STATSCAN (NHPMD_ANN_YY)	Proximity to health facility (NHPMDYY_9)	NHPMD_proximity_health_facility_3M	Numeric
3 Months	Built environment (CANUE)	Proximity measures - STATSCAN (NHPMD_ANN_YY)	Proximity to health facility (NHPMDYY_9)	NHPMD_proximity_health_facility_3M_above_90_percentile	Binary
3 Months	Built environment (CANUE)	Proximity measures - STATSCAN (NHPMD_ANN_YY)	Proximity to Library (NHPMDYY_17)	NHPMD_proximity_library_3M	Numeric
3 Months	Built environment (CANUE)	Proximity measures - STATSCAN (NHPMD_ANN_YY)	Proximity to Library (NHPMDYY_17)	NHPMD_proximity_library_3M_above_90_percentile	Binary
3 Months	Built environment (CANUE)	Proximity measures - STATSCAN (NHPMD_ANN_YY)	Proximity to Park (NHPMDYY_19)	NHPMD_proximity_park_3M	Numeric
3 Months	Built environment (CANUE)	Proximity measures - STATSCAN (NHPMD_ANN_YY)	Proximity to Park (NHPMDYY_19)	NHPMD_proximity_park_3M_above_90_percentile	Binary
3 Months	Built environment (CANUE)	Proximity measures - STATSCAN (NHPMD_ANN_YY)	Proximity to pharmacy or drug store (NHPMDYY_05)	NHPMD_proximity_pharmacy_3M	Numeric
3 Months	Built environment (CANUE)	Proximity measures - STATSCAN (NHPMD_ANN_YY)	Proximity to pharmacy or drug store (NHPMDYY_05)	NHPMD_proximity_pharmacy_3M_above_90_percentile	Binary
3 Months	Built environment (CANUE)	Proximity measures - STATSCAN (NHPMD_ANN_YY)	Proximity to Primary Education facility (NHPMDYY_13)	NHPMD_proximity_primary_education_facility_3M	Numeric
3 Months	Built environment (CANUE)	Proximity measures - STATSCAN (NHPMD_ANN_YY)	Proximity to Primary Education facility (NHPMDYY_13)	NHPMD_proximity_primary_education_facility_3M_above_90_percentile	Binary
3 Months	Built environment (CANUE)	Proximity measures - STATSCAN (NHPMD_ANN_YY)	Proximity to Secondary Education facility (NHPMDYY_15)	NHPMD_proximity_secondary_education_facility_3M	Numeric
3 Months	Built environment (CANUE)	Proximity measures - STATSCAN (NHPMD_ANN_YY)	Proximity to Secondary Education facility (NHPMDYY_15)	NHPMD_proximity_secondary_education_facility_3M_above_90_percentile	Binary
3 Months	Built environment (CANUE)	Proximity measures - STATSCAN (NHPMD_ANN_YY)	Proximity to Transit trips (NHPMDYY_21)	NHPMD_proximity_transit_stop_3M	Numeric
3 Months	Built environment (CANUE)	Proximity measures - STATSCAN (NHPMD_ANN_YY)	Proximity to Transit trips (NHPMDYY_21)	NHPMD_proximity_transit_stop_3M_above_90_percentile	Binary
3 Months	Built environment (CANUE)	Proximity measures - STATSCAN (NHPMD_ANN_YY)	Secondary Education facility within the dissemination block boundaries (NHPMDYY_14)	NHPMD_secondary_education_facility_within_block_3M	Numeric
3 Months	Built environment (CANUE)	Proximity measures - STATSCAN (NHPMD_ANN_YY)	Source of employment within the dissemination block boundaries (NHPMDYY_02)	NHPMD_source_employment_within_block_3M	Numeric
3 Months	Built environment (CANUE)	Proximity measures - STATSCAN (NHPMD_ANN_YY)	Transit stop within the dissemination block boundaries (NHPMDYY_20)	NHPMD_transit_stop_within_block_3M	Numeric
3 Months	Built environment (CANUE)	Proximity to roads (DTR_A_YY) based on street network files from DMTI Spatial Inc.	Distance to nearest expresssway in metres	DTR_distance_to_expressways_3M	Numeric
3 Months	Built environment (CANUE)	Proximity to roads (DTR_A_YY) based on street network files from DMTI Spatial Inc.	Distance to nearest expresssway in metres	DTR_distance_to_expressways_3M_above_90_percentile	Binary
3 Months	Built environment (CANUE)	Proximity to roads (DTR_A_YY) based on street network files from DMTI Spatial Inc.	Distance to nearest local road in metres	DTR_distance_to_local_roads_3M	Numeric
3 Months	Built environment (CANUE)	Proximity to roads (DTR_A_YY) based on street network files from DMTI Spatial Inc.	Distance to nearest local road in metres	DTR_distance_to_local_roads_3M_above_90_percentile	Binary
3 Months	Built environment (CANUE)	Proximity to roads (DTR_A_YY) based on street network files from DMTI Spatial Inc.	Distance to nearest major road in metres	DTR_distance_to_major_roads_3M	Numeric
3 Months	Built environment (CANUE)	Proximity to roads (DTR_A_YY) based on street network files from DMTI Spatial Inc.	Distance to nearest major road in metres	DTR_distance_to_major_roads_3M_above_90_percentile	Binary
3 Months	Built environment (CANUE)	Proximity to roads (DTR_A_YY) based on street network files from DMTI Spatial Inc.	Distance to nearest primary highway in metres	DTR_distance_to_primary_highways_3M	Numeric
3 Months	Built environment (CANUE)	Proximity to roads (DTR_A_YY) based on street network files from DMTI Spatial Inc.	Distance to nearest primary highway in metres	DTR_distance_to_primary_highways_3M_above_90_percentile	Binary
3 Months	Built environment (CANUE)	Proximity to roads (DTR_A_YY) based on street network files from DMTI Spatial Inc.	Distance to nearest secondary highway in metres	DTR_distance_to_secondary_highways_3M	Numeric
3 Months	Built environment (CANUE)	Proximity to roads (DTR_A_YY) based on street network files from DMTI Spatial Inc.	Distance to nearest secondary highway in metres	DTR_distance_to_secondary_highways_3M_above_90_percentile	Binary
3 Months	Built environment (CANUE)	Public transportation (NHTSP_AVA_YY) dataset obtained from Open Street Maps (OSM) data downloaded from Planet OSM site	Number of bus stops in a buffer area of 1000 meters around a postal code	NHTSP_public_transportation_1000m_3M	Numeric
3 Months	Built environment (CANUE)	Street connectivity (NHSCN_AVA_YY) dataset based on Statistics Canada street network.	Number of street intersections in a buffer area of 100 meters around a postal code	NHSCN_street_connectivity_100m_3M	Numeric
3 Months	Built environment (CANUE)	Urban sprawl (NHSPW_AVA_YY) dataset based on 2016 Canadian cenus tract	The median of the posterior distribution of the composite score.	NHSPW_median_3M	Numeric
3 Months	Built environment (CANUE)	Urban sprawl (NHSPW_AVA_YY) dataset based on 2016 Canadian cenus tract	Composite sprawl score of a census tract, with mean 0 and standard deviation 1	NHSPW_sprawl_3M	Numeric
3 Months	Chemical analytes (urine)	Measurement of cotinine and hydroxycotinine concentrations (nanograms/ml) in urine of 3 month old child subjects - Investigator: Tim Takaro	(-)-cotinine (CHEBI:68641)	log_cotinine_3m	Numeric
3 Months	Chemical analytes (urine)	Measurement of cotinine and hydroxycotinine concentrations (nanograms/ml) in urine of 3 month old child subjects - Investigator: Tim Takaro	trans-3-hydroxycotinine (CHEBI:71182)	log_hydroxycotinine_3m	Numeric
3 Months	Chemical analytes (urine)	Specific gravity corrected concentrations (nanograms/ml) of phthalate ester metabolites in urine of 3 month olds - Investigator: Tim Takaro	monobutylphthalate (CHEBI:88522) - MBP	log_MBP_3m	Numeric
3 Months	Chemical analytes (urine)	Specific gravity corrected concentrations (nanograms/ml) of phthalate ester metabolites in urine of 3 month olds - Investigator: Tim Takaro	monobenzyl phthalate (CHEBI:132612) - MBzP	log_MBzP_3m	Numeric
3 Months	Chemical analytes (urine)	Specific gravity corrected concentrations (nanograms/ml) of phthalate ester metabolites in urine of 3 month olds - Investigator: Tim Takaro	mono(3-carboxypropyl) phthalate (CHEBI:132872) - MCPP	log_MCPP_3m	Numeric
3 Months	Chemical analytes (urine)	Specific gravity corrected concentrations (nanograms/ml) of phthalate ester metabolites in urine of 3 month olds - Investigator: Tim Takaro	mono(2-ethyl-5-hydroxyhexyl) phthalate (CHEBI:132607) - MEHHP	log_MEHHP_3m	Numeric
3 Months	Chemical analytes (urine)	Specific gravity corrected concentrations (nanograms/ml) of phthalate ester metabolites in urine of 3 month olds - Investigator: Tim Takaro	mono(2-ethylhexyl) phthalate (CHEBI:17243) - MEHP	log_MEHP_3m	Numeric
3 Months	Chemical analytes (urine)	Specific gravity corrected concentrations (nanograms/ml) of phthalate ester metabolites in urine of 3 month olds - Investigator: Tim Takaro	mono(2-ethyl-5-oxohexyl) phthalate (CHEBI:132606) - MEOHP	log_MEOHP_3m	Numeric
3 Months	Chemical analytes (urine)	Specific gravity corrected concentrations (nanograms/ml) of phthalate ester metabolites in urine of 3 month olds - Investigator: Tim Takaro	monoethyl phthalate (CHEBI:70973) - MEP	log_MEP_3m	Numeric
3 Months	Chemical analytes (urine)		Final BzBP phthalate concentration (ug/g) used in analysis (continuous) - blank and recovery corrected	log_bzbp_bc_rec_dust_3m	Numeric
3 Months	Chemical analytes (urine)		Final DEHP phthalate concentration (ug/g) used in analysis (continuous) - blank and recovery corrected	log_dehp_bc_rec_dust_3m	Numeric
3 Months	Chemical analytes (urine)		Final DEP phthalate concentration (ug/g) used in analysis (continuous) - blank and recovery corrected	log_dep_bc_rec_dust_3m	Numeric
3 Months	Chemical analytes (urine)		Final DiBP phthalate concentration (ug/g) used in analysis (continuous) - blank and recovery corrected	log_dibp_bc_rec_dust_3m	Numeric
3 Months	Chemical analytes (urine)		Final DNBP phthalate concentration (ug/g) used in analysis (continuous) - blank and recovery corrected	log_dnbp_bc_rec_dust_3m	Numeric
3 Months	Chemical analytes measured in breast milk	Endocrine hormone composition in breast milk at 3 months - Investigator: Meghan Azad	Adiponectin (CHEBI:81572); Units: nanogram per milliliter	log_milk_adiponectin_3m	Numeric
3 Months	Chemical analytes measured in breast milk	Endocrine hormone composition in breast milk at 3 months - Investigator: Meghan Azad	insulin (human) (CHEBI:5931); Units: picogram per millilitre	log_milk_insulin_3m	Numeric
3 Months	Chemical analytes measured in breast milk	Endocrine hormone composition in breast milk at 3 months - Investigator: Meghan Azad	Leptin (CHEBI:81571); Units: picogram per millilitre	log_milk_leptin_3m	Numeric
3 Months	Chemical analytes measured in breast milk	Fatty acid composition (percent) in breast milk at 3 months - Investigator: Meghan Azad	physeteric acid / cis-5-tetradecenoic acid (CHEBI:70716); Common name: Physeteric acid; lipid number: 14:01; n-x nomenclature: n-9	log_14:1n9_3m	Numeric
3 Months	Chemical analytes measured in breast milk	Fatty acid composition (percent) in breast milk at 3 months - Investigator: Meghan Azad	fatty acid 20:4 (CHEBI:132539)	log_20:4n3_3m	Numeric
3 Months	Chemical analytes measured in breast milk	Fatty acid composition (percent) in breast milk at 3 months - Investigator: Meghan Azad	(4Z,7Z,10Z,13Z,16Z)-docosa-4,7,10,13,16-pentaenoic acid (CHEBI:65136); Common name: Docosapentaenoic acid, osbond acid; lipid number: 22:05; n-x nomenclature: n-6	log_22:5n6_3m	Numeric
3 Months	Chemical analytes measured in breast milk	Fatty acid composition (percent) in breast milk at 3 months - Investigator: Meghan Azad	decanoic acid (CHEBI:30813); Common name: Capric acid; lipid number: 10:00	log_C10:0_3m	Numeric
3 Months	Chemical analytes measured in breast milk	Fatty acid composition (percent) in breast milk at 3 months - Investigator: Meghan Azad	dodecanoic acid (CHEBI:30805); Common name: Lauric acid; lipid number: 12:00	log_C12:0_3m	Numeric
3 Months	Chemical analytes measured in breast milk	Fatty acid composition (percent) in breast milk at 3 months - Investigator: Meghan Azad	tetradecanoic acid (CHEBI:28875); Common name: Myristic acid; lipid number: 14:00	log_C14:0_3m	Numeric
3 Months	Chemical analytes measured in breast milk	Fatty acid composition (percent) in breast milk at 3 months - Investigator: Meghan Azad	pentadecanoic acid (CHEBI:42504); Common name: Pentadecylic acid; lipid number: 15:00	log_C15:0_3m	Numeric
3 Months	Chemical analytes measured in breast milk	Fatty acid composition (percent) in breast milk at 3 months - Investigator: Meghan Azad	hexadecanoic acid (CHEBI:15756); Common name: Palmitic acid; lipid number: 16:00	log_C16:0_3m	Numeric
3 Months	Chemical analytes measured in breast milk	Fatty acid composition (percent) in breast milk at 3 months - Investigator: Meghan Azad	(9Z)-hexadecenoic acid (CHEBI:28716); Common name: Palmitoleic acid; lipid number: 16:01; n-x nomenclature: n-7	log_C16:1n9_3m	Numeric
3 Months	Chemical analytes measured in breast milk	Fatty acid composition (percent) in breast milk at 3 months - Investigator: Meghan Azad	heptadecanoic acid (CHEBI:32365); Common name: Margaric acid; lipid number: 17:00	log_C17:0_3m	Numeric
3 Months	Chemical analytes measured in breast milk	Fatty acid composition (percent) in breast milk at 3 months - Investigator: Meghan Azad	octadecanoic acid (CHEBI:28842); Common name: Stearic acid; lipid number: 18:00	log_C18:0_3m	Numeric
3 Months	Chemical analytes measured in breast milk	Fatty acid composition (percent) in breast milk at 3 months - Investigator: Meghan Azad	cis-vaccenic acid (CHEBI:50464); Common name: cis-vaccenic acid; lipid number: 18:01; n-x nomenclature: n-7	log_C18:1C11_3m	Numeric
3 Months	Chemical analytes measured in breast milk	Fatty acid composition (percent) in breast milk at 3 months - Investigator: Meghan Azad	oleic acid (CHEBI:16196); Original study links: peak12, peak12_18:1n9; common name: Oleic Acid; lipid number: 18:01; n-x nomenclature: n-9	log_C18:1n9_3m	Numeric
3 Months	Chemical analytes measured in breast milk	Fatty acid composition (percent) in breast milk at 3 months - Investigator: Meghan Azad	linoleate (CHEBI:30245); Common name: Linoleic acid; lipid number: 18:02	log_C18:2n6_3m	Numeric
3 Months	Chemical analytes measured in breast milk	Fatty acid composition (percent) in breast milk at 3 months - Investigator: Meghan Azad	alpha-linolenic acid (CHEBI:27432); Common name: alpha-Linolenic acid; lipid number: 18:03; n-x nomenclature: n-3	log_C18:3n3_3m	Numeric
3 Months	Chemical analytes measured in breast milk	Fatty acid composition (percent) in breast milk at 3 months - Investigator: Meghan Azad	gamma-linolenic acid (CHEBI:28661); Common name: gamma-Linolenic acid; lipid number: 18:03; n-x nomenclature: n-6	log_C18:3n6_3m	Numeric
3 Months	Chemical analytes measured in breast milk	Fatty acid composition (percent) in breast milk at 3 months - Investigator: Meghan Azad	icosanoic acid (CHEBI:28822); Common name: Arachidic acid; lipid number: 20:00	log_C20:0_3m	Numeric
3 Months	Chemical analytes measured in breast milk	Fatty acid composition (percent) in breast milk at 3 months - Investigator: Meghan Azad	eicosadienoic acid / (11Z,14Z)-icosadienoic acid (CHEBI:73731); Common name: eicosadienoic acid; lipid number: 20:02; n-x nomenclature: n-6	log_C20:2n6_3m	Numeric
3 Months	Chemical analytes measured in breast milk	Fatty acid composition (percent) in breast milk at 3 months - Investigator: Meghan Azad	all-cis-icosa-8,11,14-trienoic acid (CHEBI:53486); Common name: Dihomo-gamma-linolenic acid; lipid number: 20:03; n-x nomenclature: n-6	log_C20:3n6_3m	Numeric
3 Months	Chemical analytes measured in breast milk	Fatty acid composition (percent) in breast milk at 3 months - Investigator: Meghan Azad	arachidonic acid (CHEBI:15843); Common name: Arachidonic acid; lipid number: 20:04; n-x nomenclature: n-6	log_C20:4n6_3m	Numeric
3 Months	Chemical analytes measured in breast milk	Fatty acid composition (percent) in breast milk at 3 months - Investigator: Meghan Azad	all-cis-5,8,11,14,17-icosapentaenoic acid (CHEBI:28364); Common name: Eicosapentaenoic acid; lipid number: 20:05; n-x nomenclature: n-3	log_C20:5n3_3m	Numeric
3 Months	Chemical analytes measured in breast milk	Fatty acid composition (percent) in breast milk at 3 months - Investigator: Meghan Azad	all-cis-docosa-7,10,13,16-tetraenoic acid (CHEBI:53487); Common name: C22:4n6; lipid number: 22:04; n-x nomenclature: n-6	log_C22:4n6_3m	Numeric
3 Months	Chemical analytes measured in breast milk	Fatty acid composition (percent) in breast milk at 3 months - Investigator: Meghan Azad	(7Z,10Z,13Z,16Z,19Z)-docosapentaenoic acid (CHEBI:53488); Common name: Docosapentaenoic acid, clupanodonic acid; lipid number: 22:05; n-x nomenclature: n-3	log_C22:5n3_3m	Numeric
3 Months	Chemical analytes measured in breast milk	Fatty acid composition (percent) in breast milk at 3 months - Investigator: Meghan Azad	docosahexaenoic acid (CHEBI:36005); Common name: Docosahexanoic acid, Cervonic acid; lipid number: 22:06; n-x nomenclature: n-3	log_C22:6n3_3m	Numeric
3 Months	Chemical analytes measured in breast milk	Fatty acid composition (percent) in breast milk at 3 months - Investigator: Meghan Azad	tetracosanoic acid (CHEBI:28866); Common name: Lignoceric acid; lipid number: 24:00:00	log_C24:0_3m	Numeric
3 Months	Chemical analytes measured in breast milk	Fatty acid composition (percent) in breast milk at 3 months - Investigator: Meghan Azad	(15Z)-tetracosenoic acid (CHEBI:44247); Common name: Nervonic acid; lipid number: 24:01:00; n-x nomenclature: n-9	log_C24:1n9_3m	Numeric
3 Months	Chemical analytes measured in breast milk	Fatty acid composition (percent) in breast milk at 3 months - Investigator: Meghan Azad	conjugated linoleic acid (CHEBI:61159); Common name: Conjugated linoleic acid (CLA); lipid number: 18:02	log_CLA_3m	Numeric
3 Months	Chemical analytes measured in breast milk	Fatty acid composition (percent) in breast milk at 3 months - Investigator: Meghan Azad	trans-vaccenic acid (CHEBI:28727); Common name: Trans-vaccenic acid; lipid number: 18:01; n-x nomenclature: n-7	log_TVA_3m	Numeric
3 Months	Chemical analytes measured in breast milk	Fatty acid composition (percent) in breast milk at 3 months - Investigator: Meghan Azad	chemical entity (CHEBI:24431); Common name: unknown	log_unk_3m	Numeric
3 Months	Chemical analytes measured in breast milk	Human milk oligosaccharide concentrations in breast milk at 3 months (percent) - Investigator: Meghan Azad	2'-fucosyllactose	log_2_FL_pct_3m	Numeric
3 Months	Chemical analytes measured in breast milk	Human milk oligosaccharide concentrations in breast milk at 3 months (percent) - Investigator: Meghan Azad	3'-sialyllactose	log_3_SL_pct_3m	Numeric
3 Months	Chemical analytes measured in breast milk	Human milk oligosaccharide concentrations in breast milk at 3 months (percent) - Investigator: Meghan Azad	3-fucosyllactose	log_3FL_pct_3m	Numeric
3 Months	Chemical analytes measured in breast milk	Human milk oligosaccharide concentrations in breast milk at 3 months (percent) - Investigator: Meghan Azad	6'-sialyllactose	log_6_SL_pct_3m	Numeric
3 Months	Chemical analytes measured in breast milk	Human milk oligosaccharide concentrations in breast milk at 3 months (percent) - Investigator: Meghan Azad	Difucosyllactose	log_DFLac_pct_3m	Numeric
3 Months	Chemical analytes measured in breast milk	Human milk oligosaccharide concentrations in breast milk at 3 months (percent) - Investigator: Meghan Azad	Difucosyllacto-N-hexaose (CHEBI:88470)	log_DFLNH_pct_3m	Numeric
3 Months	Chemical analytes measured in breast milk	Human milk oligosaccharide concentrations in breast milk at 3 months (percent) - Investigator: Meghan Azad	Difucosyllacto-N-tetrose	log_DFLNT_pct_3m	Numeric
3 Months	Chemical analytes measured in breast milk	Human milk oligosaccharide concentrations in breast milk at 3 months (percent) - Investigator: Meghan Azad	Disialyllacto-N-hexaose	log_DSLNH_pct_3m	Numeric
3 Months	Chemical analytes measured in breast milk	Human milk oligosaccharide concentrations in breast milk at 3 months (percent) - Investigator: Meghan Azad	Disialyllacto-N-tetraose (CHEBI:89907)	log_DSLNT_pct_3m	Numeric
3 Months	Chemical analytes measured in breast milk	Human milk oligosaccharide concentrations in breast milk at 3 months (percent) - Investigator: Meghan Azad	Fucodisialyllacto-N-hexaose	log_FDSLNH_pct_3m	Numeric
3 Months	Chemical analytes measured in breast milk	Human milk oligosaccharide concentrations in breast milk at 3 months (percent) - Investigator: Meghan Azad	Fucosyllacto-N-hexaose (CHEBI:88463)	log_FLNH_pct_3m	Numeric
3 Months	Chemical analytes measured in breast milk	Human milk oligosaccharide concentrations in breast milk at 3 months (percent) - Investigator: Meghan Azad	Lacto-N-hexaose (CHEBI:60171)	log_LNH_pct_3m	Numeric
3 Months	Chemical analytes measured in breast milk	Human milk oligosaccharide concentrations in breast milk at 3 months (percent) - Investigator: Meghan Azad	Lacto-N-neotetraose (CHEBI:60239)	log_LNnT_pct_3m	Numeric
3 Months	Chemical analytes measured in breast milk	Human milk oligosaccharide concentrations in breast milk at 3 months (percent) - Investigator: Meghan Azad	Lacto-N-tetrose (CHEBI:30248)	log_LNT_pct_3m	Numeric
3 Months	Chemical analytes measured in breast milk	Human milk oligosaccharide concentrations in breast milk at 3 months (percent) - Investigator: Meghan Azad	Sialyl-lacto-N-tetraose b (CHEBI:88450)	log_LSTb_pct_3m	Numeric
3 Months	Chemical analytes measured in breast milk	Human milk oligosaccharide concentrations in breast milk at 3 months (percent) - Investigator: Meghan Azad	Sialyl-lacto-N-tetraose c (CHEBI:89905)	log_LSTc_pct_3m	Numeric
3 Months	Chemical analytes measured in breast milk			log_LNFPI_pct_3m	Numeric
3 Months	Chemical analytes measured in breast milk			log_LNFPII_pct_3m	Numeric
3 Months	Chemical analytes measured in breast milk			log_LNFPIII_pct_3m	Numeric
3 Months	Child Health		How many colds has baby had since birth?	num_colds_3M	Numeric
3 Months	Child Nutrition	Breastfeeding status	Did you breastfeed your child for any duration (more than a few days) since birth?	breastfeed_3m	Binary
3 Months	Child Nutrition	Cow's milk	Are you currently giving your child regular cow's milk?	milk_cow_3m	Binary
3 Months	Child Nutrition	Cow's milk	How much fat does this cow's milk contain?	milk_cow_fat_content_3m	Ordinal
3 Months	Child Nutrition	Cow's milk	If yes, do you give your child pasteurized milk?	milk_cow_pasteurized_3m	Binary
3 Months	Child Nutrition	Cow's milk	If yes, do you give your child unpasteurized milk?	milk_cow_unpasteurized_3m	Binary
3 Months	Child Nutrition	Feeding child cow's milk	On average, how many servings of regular cow's milk did you feed your child per day in the last 2 weeks?	num_servings_cows_milk_per_day_3m	Numeric
3 Months	Child Nutrition	Feeding child juice	On average, how many servings of juice did you feed your child per day in the last 2 weeks?	num_servings_juice_per_day_3m	Numeric
3 Months	Child Nutrition	Feeding child solid foods	What percentage of feedings over the last few weeks contained solid foods?	percentage_feedings_solid_food_3m	Numeric
3 Months	Child Nutrition	Feeding child soy milk	On average, how many servings of Soy milk did you feed your child per day in the last 2 weeks?	num_servings_soy_milk_per_day_3m	Numeric
3 Months	Child Nutrition	If you gave your child vitamins or supplements, indicate which were given.	D-drops or D-Vi-Sol (Vitamin D)	vitamins_supplements_D-Vi-Sol_D-drops_vitamin_D_3m	Binary
3 Months	Child Nutrition	If you gave your child vitamins or supplements, indicate which were given.	Fer-In-Sol (iron)	vitamins_supplements_Fer-In-Sol_iron_3m	Binary
3 Months	Child Nutrition	If you gave your child vitamins or supplements, indicate which were given.	Other	vitamins_supplements_other_3m	Binary
3 Months	Child Nutrition	If you gave your child vitamins or supplements, indicate which were given.	Poly-Vi-Sol with iron	vitamins_supplements_Poly-Vi-Sol_iron_3m	Binary
3 Months	Child Nutrition	If you gave your child vitamins or supplements, indicate which were given.	Poly-Vi-Sol (Vitamins A, C, D, B1, B2, B3, B6)	vitamins_supplements_Poly-Vi-Sol_vitamins_A_C_D_B1_B2_B3_B6_3m	Binary
3 Months	Child Nutrition	If you gave your child vitamins or supplements, indicate which were given.	Tri-Vi-Sol (Vitamins A, C, D)	vitamins_supplements_Tri-Vi-Sol_vitamins_A_C_D_3m	Binary
3 Months	Child Nutrition	If you give baby solid foods, what do you feed baby?	Prepared baby food (commercial; ready-made)	given_solid_food_commercial_3m	Binary
3 Months	Child Nutrition	If you give baby solid foods, what do you feed baby?	Prepared baby food (home-made)	given_solid_food_home_made_3m	Binary
3 Months	Child Nutrition	If you give your child non-cows milk, what kind do you give them?	Almond milk	milk_almond_3m	Binary
3 Months	Child Nutrition	If you give your child non-cows milk, what kind do you give them?	Goat milk	milk_goat_3m	Binary
3 Months	Child Nutrition	If you give your child solid food, what kind of solid food do you give them?	Prepared baby food (commercial; ready-made):	food_age_baby_food_commercial_3m	Ordinal
3 Months	Child Nutrition	If you give your child solid food, what kind of solid food do you give them?	Infant cereals (e.g., rice, oats, barley):	food_age_infant_cereals_3m	Ordinal
3 Months	Child Nutrition	Infant cereals	Do you give your child infant cereals? (e.g. rice, oats, barley)	given_infant_cereals_3m	Binary
3 Months	Child Nutrition	Infant formula	Are you currently giving your child any infant formula?	infant_formula_3m	Binary
3 Months	Child Nutrition	Infant formula	How old was your child when you started giving him/her any type of infant formula?	infant_formula_age_start_3m	Numeric
3 Months	Child Nutrition	Infant formula status	On average, how many servings of infant formula do you feed your baby per day? A serving is about 1/2 cup (125ml or 4oz)?	infant_formula_servings_day_3m	Numeric
3 Months	Child Nutrition	Infant formula status	If you are not currently giving your child formula, how old (weeks)was s/he when you stopped feeding formula?	infant_formule_age_stop_3m	Numeric
3 Months	Child Nutrition	Materials used for baby's cutlery and utensils.	Bottle with soft plastic bottle liner:	feeding_method_bottle_with_soft_plastic_bottle_liner_3m	Ordinal
3 Months	Child Nutrition	Materials used for baby's cutlery and utensils.	Glass bottle:	feeding_method_glass_bottle_3m	Ordinal
3 Months	Child Nutrition	Materials used for baby's cutlery and utensils.	Hard plastic bottle/sippy cup:	feeding_method_hard_plastic_bottle_sippy_cup_3m	Ordinal
3 Months	Child Nutrition	Materials used for baby's cutlery and utensils.	Nursing with nipple shields:	feeding_method_nursing_with_nipple_shields_3m	Ordinal
3 Months	Child Nutrition	Materials used for baby's cutlery and utensils.	Other type of container:	feeding_method_other_3m	Ordinal
3 Months	Child Nutrition	Other solid foods	Are you feeding your child any food not listed above?	food_age_other_3m	Binary
3 Months	Child Nutrition	Prepared baby food - Homemade	If yes, indicate at what age it was INTRODUCED	food_age_baby_food_home_made_3m	Ordinal
3 Months	Child Nutrition	Solid food given to child	Do you give your child any solid food?	food_solid_3m	Binary
3 Months	Child Nutrition	Solid food given to child	How old (in weeks) was baby when you started feeding him/ her solid food?	food_solid_age_start_3m	Numeric
3 Months	Child Nutrition	Types of containers used to HEAT your child's milk, formula, food or other drinks in?	Glass/ceramic	food_containers_heating_glass_ceramic_3m	Binary
3 Months	Child Nutrition	Types of containers used to HEAT your child's milk, formula, food or other drinks in?	Hard plastic (BPA-free)	food_containers_heating_hard_plastic_BPA-free_3m	Binary
3 Months	Child Nutrition	Types of containers used to HEAT your child's milk, formula, food or other drinks in?	Hard plastic (e.g., tupperware)	food_containers_heating_hard_plastic_tupperware_3m	Binary
3 Months	Child Nutrition	Types of containers used to HEAT your child's milk, formula, food or other drinks in?	Milk or juice boxes/cartons	food_containers_heating_milk_or_juice_boxes_cartons_3m	Binary
3 Months	Child Nutrition	Types of containers used to HEAT your child's milk, formula, food or other drinks in?	Other	food_containers_heating_other_3m	Binary
3 Months	Child Nutrition	Types of containers used to HEAT your child's milk, formula, food or other drinks in?	Soft plastic (i.e., plastic bags)	food_containers_heating_soft_plastic_3m	Binary
3 Months	Child Nutrition	Types of containers used to STORE your child's milk, formula, food or other drinks in?	Glass/ceramic	food_containers_storage_glass_ceramic_3m	Binary
3 Months	Child Nutrition	Types of containers used to STORE your child's milk, formula, food or other drinks in?	Hard plastic (BPA-free)	food_containers_storage_hard_plastic_BPA-free_3m	Binary
3 Months	Child Nutrition	Types of containers used to STORE your child's milk, formula, food or other drinks in?	Hard plastic (e.g., tupperware)	food_containers_storage_hard_plastic_tupperware_3m	Binary
3 Months	Child Nutrition	Types of containers used to STORE your child's milk, formula, food or other drinks in?	Milk or juice boxes/cartons	food_containers_storage_milk_or_juice_boxes_cartons_3m	Binary
3 Months	Child Nutrition	Types of containers used to STORE your child's milk, formula, food or other drinks in?	Other	food_containers_storage_other_3m	Binary
3 Months	Child Nutrition	Types of containers used to STORE your child's milk, formula, food or other drinks in?	Soft plastic (i.e., plastic bags)	food_containers_storage_soft_plastic_3m	Binary
3 Months	Child Nutrition	Use of breast pump to express milk	On average, how many servings of breast milk expressed with a pump did you feed your child in the last two weeks?	breastfeed_servings_pump_3m	Numeric
3 Months	Child Nutrition	What container do you HEAT your child's milk, formula, solid food or other drinks in?	Do not heat food or drinks	food_containers_heating_do_not_heat_3m	Binary
3 Months	Child Nutrition	What do you store baby's food in?	Do not store food	food_and_drink_storage_container_store_no_storage_done_3m	Binary
3 Months	Child Nutrition	What type of formula do you use to feed baby?	Other	formula_type_other_3m	Binary
3 Months	Child Nutrition	What type of formula do you use? ( Check all that apply)	Cow's milk based	formula_type_cow_3m	Binary
3 Months	Child Nutrition	What type of formula do you use? ( Check all that apply)	Soy protein based	formula_type_soy_3m	Binary
3 Months	Child Nutrition		If you are not currently breastfeeding, how old was your child when you stopped breastfeeding?	breastfeed_age_stop_3m	Numeric
3 Months	Child Nutrition		Are you currently breastfeeding your child?	breastfeed_currently_3m	Binary
3 Months	Child Nutrition		Do you give your child any juices?	fed_juice_3m	Binary
3 Months	Child Nutrition		How often do you use plastic bowls/plates/cups for your child's food or drinks?	feeding_method_plastic_bowls_plates_cups_3m	Ordinal
3 Months	Child Nutrition		How often do you feed your child with plastic utensils?	feeding_method_plastic_utensils_3m	Ordinal
3 Months	Child Nutrition		If you fed your child probiotics (e.g. yogourt), indicate age it was introduced	food_age_probiotics_3m	Ordinal
3 Months	Child Nutrition			infant_given_cereal_after_3m	Binary
3 Months	Child Nutrition			infant_given_cereal_at_3m_or_earlier	Binary
3 Months	Child Nutrition			infant_given_cereal_before_3m	Binary
3 Months	Child Nutrition		Do you give your child any other type of milk?	milk_other_3m	Binary
3 Months	Child Nutrition		Do you give your child any Soy milk (e.g., So Good, So Nice, SILK)?	milk_soy_3m	Binary
3 Months	Child Nutrition		Are you giving your child any vitamins or supplements?	vitamins_supplements_3m	Binary
3 Months	Climate (CANUE)	Climate metrics (WTHNRC_A_YY) dataset	Annual average length of cool events based on maximum temperature - WTHNRCYY_22	WTH_annual_avg_length_cool_events_based_on_max_temp_3M_above_90_percentile	Binary
3 Months	Climate (CANUE)	Climate metrics (WTHNRC_A_YY) dataset	Annual average length of cool events based on minimum temperature - WTHNRCYY_28	WTH_annual_avg_length_cool_events_based_on_min_temp_3M_above_90_percentile	Binary
3 Months	Climate (CANUE)	Climate metrics (WTHNRC_A_YY) dataset	Annual average length of heat events based on maximum temperature - WTHNRCYY_19	WTH_annual_avg_length_heat_events_based_on_max_temp_3M_above_90_percentile	Binary
3 Months	Climate (CANUE)	Climate metrics (WTHNRC_A_YY) dataset	Annual average length of rain events (days) - WTHNRCYY_11	WTH_annual_avg_length_of_rain_events_3M_above_90_percentile	Binary
3 Months	Climate (CANUE)	Climate metrics (WTHNRC_A_YY) dataset	Annual number of days with snow (precipitation on all days with minimum temperature < 0) - WTHNRCYY_14	WTH_annual_avg_snow_per_event_3M_above_90_percentile	Binary
3 Months	Climate (CANUE)	Climate metrics (WTHNRC_A_YY) dataset	Annual average temperature (celsius) - WTHNRCYY_03	WTH_annual_avg_temp_3M_above_90_percentile	Binary
3 Months	Climate (CANUE)	Climate metrics (WTHNRC_A_YY) dataset	Annual number of days with rain (precipitation on all days with minimum temperature > = 0) - WTHNRCYY_09	WTH_annual_num_days_with_rain_3M_above_90_percentile	Binary
3 Months	Climate (CANUE)	Climate metrics (WTHNRC_A_YY) dataset	Annual total precipitation as rain (precipitation on all days with minimum temperature > = 0) (millimeters) - WTHNRCYY_07	WTH_annual_total_precip_rain_3M_above_90_percentile	Binary
3 Months	Climate (CANUE)	Facility index dataset (NHFAC_AVA_YY) based on Open Street Map (OSM) data downloaded from Geofabrik site	Number of facilities present in a buffer area of 100 around each postal code divided by the buffer area	NHFAC_facility_density_index_100m_3M	Numeric
3 Months	Climate (CANUE)	Facility index dataset (NHFAC_AVA_YY) based on Open Street Map (OSM) data downloaded from Geofabrik site	Number of different facility types present in a buffer area of 100m around each postal code divided by the maximum potential number of facility types specified (138)	NHFAC_facility_richness_index_100m_3M	Numeric
3 Months	Climate (CANUE)	Water Balance Metrics (WBNRC_A_YY) dataset developed by CANUE Weather and Climate Team	Annual maximum of the monthly highest daily Tmin (celsius) - WBNRCYY_02	WBN_annual_max_monthly_highest_daily_Tmin_3M	Numeric
3 Months	Climate (CANUE)	Water Balance Metrics (WBNRC_A_YY) dataset developed by CANUE Weather and Climate Team	Annual maximum of the monthly highest daily Tmin (celsius) - WBNRCYY_02	WBN_annual_max_monthly_highest_daily_Tmin_3M_above_90_percentile	Binary
3 Months	Climate (CANUE)	Water Balance Metrics (WBNRC_A_YY) dataset developed by CANUE Weather and Climate Team	Annual minimum of the monthly lowest daily Tmax (celsius) - WBNRCYY_01	WBN_annual_min_monthly_lowest_daily_Tmax_3M	Numeric
3 Months	Climate (CANUE)	Water Balance Metrics (WBNRC_A_YY) dataset developed by CANUE Weather and Climate Team	Annual minimum of the monthly lowest daily Tmax (celsius) - WBNRCYY_01	WBN_annual_min_monthly_lowest_daily_Tmax_3M_above_90_percentile	Binary
3 Months	Climate (CANUE)	Water Balance Metrics (WBNRC_A_YY) dataset developed by CANUE Weather and Climate Team	Annual total deficit (mm). Extra amount of water required by evapotranspiration - WBNRCYY_15	WBN_annual_total_deficit_3M	Numeric
3 Months	Climate (CANUE)	Water Balance Metrics (WBNRC_A_YY) dataset developed by CANUE Weather and Climate Team	Annual total deficit (mm). Extra amount of water required by evapotranspiration - WBNRCYY_15	WBN_annual_total_deficit_3M_above_90_percentile	Binary
3 Months	Climate (CANUE)	Water Balance Metrics (WBNRC_A_YY) dataset developed by CANUE Weather and Climate Team	Annual total precipitation (rain + snow) (mm) - WBNRCYY_03	WBN_annual_total_precipitation_3M	Numeric
3 Months	Climate (CANUE)	Water Balance Metrics (WBNRC_A_YY) dataset developed by CANUE Weather and Climate Team	Annual total precipitation (rain + snow) (mm) - WBNRCYY_03	WBN_annual_total_precipitation_3M_above_90_percentile	Binary
3 Months	Climate (CANUE)	Water Balance Metrics (WBNRC_A_YY) dataset developed by CANUE Weather and Climate Team	Annual total rainfall (mm) - WBNRCYY_01	WBN_annual_total_rainfall_3M	Numeric
3 Months	Climate (CANUE)	Water Balance Metrics (WBNRC_A_YY) dataset developed by CANUE Weather and Climate Team	Annual total rainfall (mm) - WBNRCYY_01	WBN_annual_total_rainfall_3M_above_90_percentile	Binary
3 Months	Climate (CANUE)	Water Balance Metrics (WBNRC_A_YY) dataset developed by CANUE Weather and Climate Team	Annual total snowfall (mm) - WBNRCYY_05	WBN_annual_total_snowfall_3M	Numeric
3 Months	Climate (CANUE)	Water Balance Metrics (WBNRC_A_YY) dataset developed by CANUE Weather and Climate Team	Annual total snowfall (mm) - WBNRCYY_05	WBN_annual_total_snowfall_3M_above_90_percentile	Binary
3 Months	Climate (CANUE)	Water Balance Metrics (WBNRC_A_YY) dataset developed by CANUE Weather and Climate Team	Number of days in the year with precipitation (rain or snow) - WBNRCYY_11	WBN_num_days_in_year_precipitation_3M	Numeric
3 Months	Climate (CANUE)	Water Balance Metrics (WBNRC_A_YY) dataset developed by CANUE Weather and Climate Team	Number of days in the year with precipitation (rain or snow) - WBNRCYY_11	WBN_num_days_in_year_precipitation_3M_above_90_percentile	Binary
3 Months	Climate (CANUE)	Water Balance Metrics (WBNRC_A_YY) dataset developed by CANUE Weather and Climate Team	Number of days in the year with snow on the ground - WBNRCYY_10	WBN_num_days_in_year_snow_on_ground_3M	Numeric
3 Months	Climate (CANUE)	Water Balance Metrics (WBNRC_A_YY) dataset developed by CANUE Weather and Climate Team	Number of days in the year with snow on the ground - WBNRCYY_10	WBN_num_days_in_year_snow_on_ground_3M_above_90_percentile	Binary
3 Months	Climate (CANUE)		Average monthly NO2 concentration (ppb) at 1 month post-birth.	NO2_LUR_1m_post_birth_above_75_percentile	Binary	NO2_LUR_1m_post_birth above the 75th percentile of values
3 Months	Climate (CANUE)		Average monthly NO2 concentration (ppb) at 2 months post-birth.	NO2_LUR_2m_post_birth_above_75_percentile	Binary	NO2_LUR_2m_post_birth above the 75th percentile of values
3 Months	Climate (CANUE)		Average monthly NO2 concentration (ppb) at 3 months post-birth.	NO2_LUR_3m_post_birth_above_75_percentile	Binary	NO2_LUR_3m_post_birth above the 75th percentile of values
3 Months	Climate (CANUE)		Average monthly O3 of the highest rolling 8-hour average per day (ppb) at 1 month post-birth.	O3_8H_1m_post_birth	Numeric
3 Months	Climate (CANUE)		Average monthly O3 of the highest rolling 8-hour average per day (ppb) at 2 months post-birth.	O3_8H_2m_post_birth	Numeric
3 Months	Climate (CANUE)		Average monthly O3 of the highest rolling 8-hour average per day (ppb) at 3 months post-birth.	O3_8H_3m_post_birth	Numeric
3 Months	Climate (CANUE)		Average monthly O3 concentration (ppb) at 1 month post-birth.	O3_MN_1m_post_birth	Numeric
3 Months	Climate (CANUE)		Average monthly O3 concentration (ppb) at 2 months post-birth.	O3_MN_2m_post_birth	Numeric
3 Months	Climate (CANUE)		Average monthly O3 concentration (ppb) at 3 months post-birth.	O3_MN_3m_post_birth	Numeric
3 Months	Climate (CANUE)		Monthly Average PM2.5 Concentration (ug/m3) 1 month post-birth.	PM25_PM_1m_post_birth_above_75_percentile	Binary	PM25_PM_1m_post_birth above the 75th percentile of values
3 Months	Climate (CANUE)			PM25_PM_1m_to_3m_post_birth_above_75_percentile	Binary	PM25_PM_1m_to_3m_post_birth above the 75th percentile of values
3 Months	Climate (CANUE)		Monthly Average PM2.5 Concentration (ug/m3) 2 months post-birth.	PM25_PM_2m_post_birth_above_75_percentile	Binary	PM25_PM_2m_post_birth above the 75th percentile of values
3 Months	Climate (CANUE)		Monthly total precipitation (rain + snow) (mm) at 1 month post-birth.	WB_PRE_1m_post_birth	Numeric
3 Months	Climate (CANUE)		Monthly total precipitation (rain + snow) (mm) at 1 month post-birth.	WB_PRE_1m_post_birth_above_90_percentile	Binary
3 Months	Climate (CANUE)		Monthly total precipitation (rain + snow) (mm) at 2 months post-birth.	WB_PRE_2m_post_birth	Numeric
3 Months	Climate (CANUE)		Monthly total precipitation (rain + snow) (mm) at 2 months post-birth.	WB_PRE_2m_post_birth_above_90_percentile	Binary
3 Months	Climate (CANUE)		Monthly total precipitation (rain + snow) (mm) at 3 months post-birth.	WB_PRE_3m_post_birth	Numeric
3 Months	Climate (CANUE)		Monthly total precipitation (rain + snow) (mm) at 3 months post-birth.	WB_PRE_3m_post_birth_above_90_percentile	Binary
3 Months	Climate (CANUE)		Average monthly temperature at 1 month post-birth.	WB_TEM_1m_post_birth	Numeric
3 Months	Climate (CANUE)		Average monthly temperature at 1 month post-birth.	WB_TEM_1m_post_birth_above_90_percentile	Binary
3 Months	Climate (CANUE)		Average monthly temperature at 2 months post-birth.	WB_TEM_2m_post_birth	Numeric
3 Months	Climate (CANUE)		Average monthly temperature at 2 months post-birth.	WB_TEM_2m_post_birth_above_90_percentile	Binary
3 Months	Climate (CANUE)		Average monthly temperature at 3 months post-birth.	WB_TEM_3m_post_birth	Numeric
3 Months	Climate (CANUE)		Average monthly temperature at 3 months post-birth.	WB_TEM_3m_post_birth_above_90_percentile	Binary
3 Months	Greenness (CANUE)	LANDSAT - Annual (GRLAN_AMN_YY) NVDI dataset	Mean of annual mean NDVI within 100 m (range 1- to +1)	landsat_amn_ann_mean_ndvi_100m_3M_above_90_percentile	Binary
3 Months	Greenness (CANUE)	LANDSAT - Annual (GRLAN_AMN_YY) NVDI dataset	Maximum of annual mean NDVI within 100 m (range 1- to +1)	landsat_amn_max_ann_mean_ndvi_100m_3M_above_90_percentile	Binary
3 Months	Greenness (CANUE)	LANDSAT - Greenext Pixel (GRLAN_GP_YY) NDVI dataset	Maximum of annual maximum NDVI within 100 m (range 1- to +1)	landsat_gp_max_of_max_ann_ndvi_100m_3M_above_90_percentile	Binary
3 Months	Greenness (CANUE)	LANDSAT - Greenext Pixel (GRLAN_GP_YY) NDVI dataset	Mean of maximum annual NDVI within 100 m (range 1- to +1)	landsat_gp_mean_of_max_ann_ndvi_100m_3M_above_90_percentile	Binary
3 Months	Greenness (CANUE)	LANDSAT - Growing season (GRLAN_AMN_YY) NVDI dataset	Maximum of growing season mean NDVI within 100 m (range 1- to +1)	landsat_gmn_max_grow_season_mean_ndvi_100m_3M_above_90_percentile	Binary
3 Months	Greenness (CANUE)	LANDSAT - Growing season (GRLAN_AMN_YY) NVDI dataset	Mean of growing season mean NDVI within 100 m (range 1- to +1)	landsat_gmn_mean_grow_season_mean_ndvi_100m_3M_above_90_percentile	Binary
3 Months	Home Environment	Additional cooking facilities	Are there additional cooking facilities in your home (e.g., stove in your basement, basement apartment)?	additional_cooking_facilities_present_3m	Binary
3 Months	Home Environment	Additional cooking facilities	If Yes, how often are these facilities used?	frequency_of_use_of_additional_cooking_facilities_3m	Ordinal
3 Months	Home Environment	Air conditioning	How often do you use air conditioning in the summer?	frequency_of_use_air_conditioning_3m	Ordinal
3 Months	Home Environment	Air conditioning	If window or wall units, how many units do you have?	num_ac_units_3m	Numeric
3 Months	Home Environment	Air conditioning	How many times do you change or clean the filters per year?	num_times_per_year_filter_cleaned_or_replaced_3m	Numeric
3 Months	Home Environment	And, type of radiator covers: (Check all that apply)	Metal	radiator_cover_type_metal_3m	Binary
3 Months	Home Environment	And, type of radiator covers: (Check all that apply)	Not applicable	radiator_cover_type_not_applicable_3m	Binary
3 Months	Home Environment	And, type of radiator covers: (Check all that apply)	Plastic	radiator_cover_type_plastic_3m	Binary
3 Months	Home Environment	And, type of radiator covers: (Check all that apply)	Wood	radiator_cover_type_wood_3m	Binary
3 Months	Home Environment	Attached garage or carport	Is there a door between the home and garage/carport?	door_between_home_and_garage_or_carport_3m	Binary
3 Months	Home Environment	Attached garage or carport	Do you live in a house AND have an ATTACHED garage or carport?	home_has_attached_garage_carport_3m	Binary
3 Months	Home Environment	Attached garage or carport	How many vehicles are parked in there?	num_cars_trucks_that_park_in_garage_or_carport_3m	Numeric
3 Months	Home Environment	BABY'S OWN BEDROOM (not shared with others)	If Yes, what percentage of baby's total sleep time was spent in this bedroom since birth?	percent_total_sleep_spent_in_sbjt_unshared_bedroom_3m	Numeric
3 Months	Home Environment	BABY'S OWN BEDROOM (not shared with others)	Has baby EVER slept in this bedroom?	sbjt_ever_slept_in_sbjt_unshared_bedroom_3m	Binary
3 Months	Home Environment	BABY'S OWN BEDROOM (not shared with others)	Level of carpeting in baby's own bedroom	sbjt_unshared_bedroom_carpeting_level_3m	Ordinal
3 Months	Home Environment	BABY'S OWN BEDROOM (not shared with others)	On average, how often do you open the windows for longer than an hour in this room during mid-summer?	sbjt_unshared_bedroom_how_often_open_window_mid-summer_3m	Ordinal
3 Months	Home Environment	BABY'S OWN BEDROOM (not shared with others)	On average, how often do you open the windows for longer than an hour in this room during mid-winter?	sbjt_unshared_bedroom_how_often_open_window_mid-winter_3m	Ordinal
3 Months	Home Environment	BABY'S OWN BEDROOM (not shared with others)	Does the mattress for the bed baby mainly sleeps on in this room have an allergy control cover?	sbjt_unshared_bedroom_mattress_has_allergy_control_cover_3m	Binary
3 Months	Home Environment	Bathroom fan/exhaust	Is there a fan/exhaust in the bathroom where your child spends the most time?	fan_exhaust_present_where_sbjt_spends_most_time_3m	Binary
3 Months	Home Environment	Bathroom fan/exhaust	How often do you turn this bathroom fan on?	frequency_fan_use_where_sbjt_spends_most_time_3m	Ordinal
3 Months	Home Environment	BEDROOM SHARED WITH OTHERS (not Mother's room)	If Yes, what percentage of baby's total sleep time was spent in this bedroom since birth?	percent_total_sleep_spent_in_sbjt_shared_bedroom_3m	Numeric
3 Months	Home Environment	BEDROOM SHARED WITH OTHERS (not Mother's room)	Has baby EVER slept in this bedroom?	sbjt_ever_slept_in_sbjt_shared_bedroom_3m	Binary
3 Months	Home Environment	BEDROOM SHARED WITH OTHERS (not Mother's room)	Level of carpeting in bedroom shared with others	sbjt_shared_bedroom_carpeting_level_3m	Ordinal
3 Months	Home Environment	Below grade observations (basement)	Does the home have a basement?	home_has_basement_3m	Binary
3 Months	Home Environment	Boiler	And, what age is the boiler?	boiler_age_3m	Ordinal
3 Months	Home Environment	Boiler	Does your home have a boiler?	has_boiler_3m	Binary
3 Months	Home Environment	Crawl space	Is the crawl space accessible to the basement?	crawl_space_is_accessible_to_basement_3m	Binary
3 Months	Home Environment	Crawl space	Is the crawl space damp?	crawl_space_is_damp_3m	Binary
3 Months	Home Environment	Crawl space observations	Is there a crawl space?	home_has_crawl_space_3m	Binary
3 Months	Home Environment	Dehumidifier in basement	Is there a dehumidifier in the basement?	basement_has_dehumidifier_3m	Binary
3 Months	Home Environment	Dehumidifier in basement	How often does this dehumidifier run in summer?	frequency_of_use_basement_dehumidifier_in_summer_3m	Ordinal
3 Months	Home Environment	Dehumidifier in basement	How often does this dehumidifier run in winter?	frequency_of_use_basement_dehumidifier_in_winter_3m	Ordinal
3 Months	Home Environment	Dehumidifier in home	Have you used a DEHUMIDIFIER in your home during the last 2 YEARS?	dehumidifier_used_3m	Binary
3 Months	Home Environment	Dehumidifier in home	How often on average did you use a dehumidifier in the last 2 YEARS?	frequency_of_use_of_dehumidifier_3m	Ordinal
3 Months	Home Environment	Exposures related to work activities	Are there members of the household who work with hazardous materials on the job? (e.g., cleaners, chemicals, asbestos, batteries, lead, mercury, paint or pesticides)	household_members_working_with_hazardous_materials_3m	Binary
3 Months	Home Environment	Exposures related to work activities	Are their work clothes laundered separately from the family clothes?	household_members_working_with_hazardous_materials_clothes_laundered_separately_3m	Binary
3 Months	Home Environment	Exposures related to work activities	BEFORE ENTERING the home, do they: Change work clothes:	household_members_working_with_hazardous_materials_on_return_change_work_clothes_3m	Binary
3 Months	Home Environment	Exposures related to work activities	BEFORE ENTERING the home, do they: Change work shoes:	household_members_working_with_hazardous_materials_on_return_change_work_shoes_3m	Binary
3 Months	Home Environment	Exposures related to work activities	BEFORE ENTERING the home, do they: Shower:	household_members_working_with_hazardous_materials_on_return_shower_3m	Binary
3 Months	Home Environment	Furnace	What is the age of the furnace?	age_of_furnace_3m	Ordinal
3 Months	Home Environment	Furnace	Does your home have a furnace?	home_has_furnace_3m	Binary
3 Months	Home Environment	Furnace humidifier	And, how many times per year do you clean it?	frequency_of_cleaning_humidifier_on_furnace_3m	Numeric
3 Months	Home Environment	Garage and carport use in the summer	Is the garage/carport used for vehicles in the summer?	garage_or_carport_used_for_parking_in_summer_3m	Binary
3 Months	Home Environment	Garage and carport use in the summer	If Yes, how many days per week do one or more of these vehicles use the garage/carport in summer?	num_days_per_week_vehicles_park_in_garage_or_carport_in_summer_3m	Numeric
3 Months	Home Environment	Garage and carport use in the winter	Is the garage/carport used for vehicles in the winter?	garage_or_carport_used_for_parking_in_winter_3m	Binary
3 Months	Home Environment	Garage and carport use in the winter	If Yes, how many days per week do one or more of these vehicles use the garage/carport in winter?	num_days_per_week_vehicles_park_in_garage_or_carport_in_winter_3m	Numeric
3 Months	Home Environment	Gas appliances	Frequency of use of gas fireplace:	frequency_of_use_of_gas_fireplace_3m	Ordinal
3 Months	Home Environment	Gas appliances	Frequency of use of gas space heater:	frequency_of_use_of_gas_space_heater_3m	Ordinal
3 Months	Home Environment	How do you dry your clothes?	Dryer in common area of apartment building	dry_clothes_dryer_in_common_area_of_apartment_building_3m	Binary
3 Months	Home Environment	How do you dry your clothes?	Electric Dryer, vented indoors	dry_clothes_electric_dryer_indoor_vent_3m	Binary
3 Months	Home Environment	How do you dry your clothes?	Electric Dryer, vented outdoors	dry_clothes_electric_dryer_outdoor_vent_3m	Binary
3 Months	Home Environment	How do you dry your clothes?	Electric Dryer, unknown venting	dry_clothes_electric_dryer_vent_unknown_3m	Binary
3 Months	Home Environment	How do you dry your clothes?	Gas Dryer, vented indoors	dry_clothes_gas_dryer_indoor_vent_3m	Binary
3 Months	Home Environment	How do you dry your clothes?	Gas Dryer, vented outdoors	dry_clothes_gas_dryer_outdoor_vent_3m	Binary
3 Months	Home Environment	How do you dry your clothes?	Gas Dryer, unknown venting	dry_clothes_gas_dryer_vent_unknown_3m	Binary
3 Months	Home Environment	How do you dry your clothes?	Hanging inside the house	dry_clothes_hanging_inside_3m	Binary
3 Months	Home Environment	How do you dry your clothes?	Hanging outside the house	dry_clothes_hanging_outside_3m	Binary
3 Months	Home Environment	How does your portable air cleaner/purifier work (if applicable)?	How often do you use your portable air cleaner/purifier?	portable_air_cleaner_purifier_frequency_of_use_3m	Ordinal
3 Months	Home Environment	How does your portable air cleaner/purifier work (if applicable)?	HEPA filter	portable_air_cleaner_purifier_hepa_filter_3m	Binary
3 Months	Home Environment	How does your portable air cleaner/purifier work (if applicable)?	Don't know	portable_air_cleaner_purifier_mode_of_action_unknown_3m	Binary
3 Months	Home Environment	How does your portable air cleaner/purifier work (if applicable)?	Negative ion	portable_air_cleaner_purifier_negative_ion_3m	Binary
3 Months	Home Environment	How does your portable air cleaner/purifier work (if applicable)?	Ozone	portable_air_cleaner_purifier_ozone_3m	Binary
3 Months	Home Environment	How does your portable air cleaner/purifier work (if applicable)?	Water	portable_air_cleaner_purifier_water_3m	Binary
3 Months	Home Environment	How long have you lived here?	Months	num_months_lived_in_this_home_3m	Numeric
3 Months	Home Environment	How many minutes in a typical 24-hour period (day/night) does your child:	Play with or use soft plastic toys/teething rings that involves putting them in her/his mouth?	minutes_per_24h_plastic_toys_teething_rings_in_mouth_3m	Numeric
3 Months	Home Environment	How many minutes in a typical 24-hour period (day/night) does your child:	Play with soft plastic toys?	minutes_per_24h_plays_with_plastic_toys_teething_rings_3m	Numeric
3 Months	Home Environment	How many minutes in a typical 24-hour period (day/night) does your child:	Use a pacifier?	minutes_per_24h_uses_pacifier_3m	Numeric
3 Months	Home Environment	How many NEW pieces of furniture have been brought into your home with the following coverings:	Leather	num_pieces_new_furniture_covering_leather_3m	Numeric
3 Months	Home Environment	How many NEW pieces of furniture have been brought into your home with the following coverings:	Metal	num_pieces_new_furniture_covering_metal_3m	Numeric
3 Months	Home Environment	How many NEW pieces of furniture have been brought into your home with the following coverings:	Plastic	num_pieces_new_furniture_covering_plastic_3m	Numeric
3 Months	Home Environment	How many NEW pieces of furniture have been brought into your home with the following coverings:	Pressed wood	num_pieces_new_furniture_covering_pressed_wood_3m	Numeric
3 Months	Home Environment	How many NEW pieces of furniture have been brought into your home with the following coverings:	Solid wood	num_pieces_new_furniture_covering_solid_wood_3m	Numeric
3 Months	Home Environment	How many NEW pieces of furniture have been brought into your home with the following coverings:	Upholstery	num_pieces_new_furniture_covering_upholstery_3m	Numeric
3 Months	Home Environment	How many NEW pieces of furniture have been brought into your home with the following coverings:	Vinyl	num_pieces_new_furniture_covering_vinyl_3m	Numeric
3 Months	Home Environment	How many people in total currently live in your home?	Adults	num_adults_at_home_3m	Numeric
3 Months	Home Environment	How many people in total currently live in your home?	Children	num_children_at_home_3m	Numeric
3 Months	Home Environment	How many times per week do you typically use the following products on baby?	Adult soaps, lotions, shampoos	frequency_of_use_adult_soap_lotion_shampoo_3m	Ordinal
3 Months	Home Environment	How many times per week do you typically use the following products on baby?	Baby lotion	frequency_of_use_baby_lotion_3m	Ordinal
3 Months	Home Environment	How many times per week do you typically use the following products on baby?	Baby powder, talc or cornstarch	frequency_of_use_baby_powder_talc_cornstarch_3m	Ordinal
3 Months	Home Environment	How many times per week do you typically use the following products on baby?	Baby shampoo	frequency_of_use_baby_shampoo_3m	Ordinal
3 Months	Home Environment	How many times per week do you typically use the following products on baby?	Baby soap	frequency_of_use_baby_soap_3m	Ordinal
3 Months	Home Environment	How many times per week do you typically use the following products on baby?	Baby wipes	frequency_of_use_baby_wipes_3m	Ordinal
3 Months	Home Environment	How many times per week do you typically use the following products on baby?	Diaper cream	frequency_of_use_diaper_cream_3m	Ordinal
3 Months	Home Environment	How much water was there?	Dampness	leak_amount_of_water_dampness_3m	Binary
3 Months	Home Environment	How much water was there?	Dripping/puddles	leak_amount_of_water_dripping_puddles_3m	Binary
3 Months	Home Environment	How much water was there?	Standing water	leak_amount_of_water_standing_water_3m	Binary
3 Months	Home Environment	How often have you USED the following products in your home during the last YEAR?	Fabric softener:	frequency_of_use_of_fabric_softener_3m	Ordinal
3 Months	Home Environment	How often have you USED the following products in your home during the last YEAR?	Incense:	frequency_of_use_of_incense_3m	Ordinal
3 Months	Home Environment	How often have you USED the following products in your home during the last YEAR?	Liquid or solid air freshener:	frequency_of_use_of_liquid_or_solid_air_freshener_3m	Ordinal
3 Months	Home Environment	How often have you USED the following products in your home during the last YEAR?	Multi-surface cleaner:	frequency_of_use_of_multi-surface_cleaner_3m	Ordinal
3 Months	Home Environment	How often have you USED the following products in your home during the last YEAR?	Oven cleaner:	frequency_of_use_of_oven_cleaner_3m	Ordinal
3 Months	Home Environment	How often have you USED the following products in your home during the last YEAR?	Plug-in deodorizer/air freshener:	frequency_of_use_of_plug-in_deodorizer_air_freshener_3m	Ordinal
3 Months	Home Environment	How often have you USED the following products in your home during the last YEAR?	Purell-type hand cleaner:	frequency_of_use_of_purell-type_hand_cleaner_3m	Ordinal
3 Months	Home Environment	How often have you USED the following products in your home during the last YEAR?	Purell-type hand cleaner:	frequency_of_use_of_purell-type_hand_cleaner_3M	Ordinal
3 Months	Home Environment	How often have you USED the following products in your home during the last YEAR?	Scented laundry detergent:	frequency_of_use_of_scented_laundry_detergent_3m	Ordinal
3 Months	Home Environment	How often have you USED the following products in your home during the last YEAR?	Solvents (e.g. nail polish/paint remover):	frequency_of_use_of_solvents_3m	Ordinal
3 Months	Home Environment	How often have you USED the following products in your home during the last YEAR?	Spray air freshener:	frequency_of_use_of_spray_air_freshener_3m	Ordinal
3 Months	Home Environment	Humidifier in the basement	Is there a portable humidifier?	basement_has_portable_humidifier_3m	Binary
3 Months	Home Environment	Humidifier on the furnace	Is there a humidifier on the furnace?	furnace_has_humidifier_3m	Binary
3 Months	Home Environment	Humidifier on the furnace	Is the humidifier on the furnace turned on?	humidifier_on_furnace_is_used_3m	Binary
3 Months	Home Environment	If Yes, how many FURRY pets have you had living in your home during this time period?	Cat(s)	num_cats_at_home_3m	Numeric
3 Months	Home Environment	If Yes, how many FURRY pets have you had living in your home during this time period?	Dog(s)	num_dogs_at_home_3m	Numeric
3 Months	Home Environment	If Yes, how many FURRY pets have you had living in your home during this time period?	Other FURRY pet(s)	num_other_furry_pets_at_home_3m	Numeric
3 Months	Home Environment	If Yes, what type of cooking appliance(s) do you have?	Electric stove	cooking_appliance_is_electric_stove_3m	Binary
3 Months	Home Environment	If Yes, what type of cooking appliance(s) do you have?	Gas/Propane stove	cooking_appliance_is_gas_propane_stove_3m	Binary
3 Months	Home Environment	If Yes, what type of cooking appliance(s) do you have?	Other	cooking_appliance_is_other_3m	Binary
3 Months	Home Environment	If Yes, what type of cooking appliance(s) do you have?	Wood burning stove	cooking_appliance_is_wood_burning_stove_3m	Binary
3 Months	Home Environment	If you personally treated the cockroach problem, what product did you use?	Chinese chalk	cockroach_problem_treatment_chinese_chalk_3m	Binary
3 Months	Home Environment	If you personally treated the cockroach problem, what product did you use?	Cockroach poison	cockroach_problem_treatment_cockroach_poison_3m	Binary
3 Months	Home Environment	If you personally treated the cockroach problem, what product did you use?	Dry powder	cockroach_problem_treatment_dry_powder_3m	Binary
3 Months	Home Environment	If you personally treated the mouse problem, what product did you use?	Mouse adhesive pad	mouse_problem_treatment_mouse_adhesive_pad_3m	Binary
3 Months	Home Environment	If you personally treated the mouse problem, what product did you use?	Rodent poison	mouse_problem_treatment_rodent_poison_3m	Binary
3 Months	Home Environment	If you personally treated the mouse problem, what product did you use?	Rodent trap	mouse_problem_treatment_rodent_trap_3m	Binary
3 Months	Home Environment	If you personally treated the rat problem, what product did you use?	Rodent poison	rat_problem_treatment_rodent_poison_3m	Binary
3 Months	Home Environment	If you personally treated the rat problem, what product did you use?	Rodent trap	rat_problem_treatment_rodent_trap_3m	Binary
3 Months	Home Environment	If you personally treated the termite/carpenter ant problem, what product did you use?	Ant poison liquid	termite_carpenter_ant_problem_treatment_ant_poison_liquid_3m	Binary
3 Months	Home Environment	If you personally treated the termite/carpenter ant problem, what product did you use?	Ant traps	termite_carpenter_ant_problem_treatment_ant_traps_3m	Binary
3 Months	Home Environment	If you personally treated the termite/carpenter ant problem, what product did you use?	Insect powder	termite_carpenter_ant_problem_treatment_insect_powder_3m	Binary
3 Months	Home Environment	In what room(s) is/are the air purifier(s) located?	Basement	portable_air_cleaner_purifier_in_basement_3m	Binary
3 Months	Home Environment	In what room(s) is/are the air purifier(s) located?	Family room	portable_air_cleaner_purifier_in_family_room_3m	Binary
3 Months	Home Environment	In what room(s) is/are the air purifier(s) located?	Kitchen	portable_air_cleaner_purifier_in_kitchen_3m	Binary
3 Months	Home Environment	In what room(s) is/are the air purifier(s) located?	Main living space	portable_air_cleaner_purifier_in_main_living_space_3m	Binary
3 Months	Home Environment	In what room(s) is/are the air purifier(s) located?	Mother's bedroom	portable_air_cleaner_purifier_in_mothers_bedroom_3m	Binary
3 Months	Home Environment	In what room(s) is/are the air purifier(s) located?	Child's bedroom	portable_air_cleaner_purifier_in_sbjt_bedroom_3m	Binary
3 Months	Home Environment	Indicate the number of items below stored in your basement:	Adhesives (e.g., rubber cement, glue):	num_items_stored_in_basement_adhesives_3m	Ordinal
3 Months	Home Environment	Indicate the number of items below stored in your basement:	Antifreeze, windshield wiper fluid, coolants:	num_items_stored_in_basement_antifreeze_windshield_wiper_fluid_coolants_3m	Ordinal
3 Months	Home Environment	Indicate the number of items below stored in your basement:	Automobile batteries:	num_items_stored_in_basement_automobile_batteries_3m	Ordinal
3 Months	Home Environment	Indicate the number of items below stored in your basement:	Camping fuels:	num_items_stored_in_basement_camping_fuels_3m	Ordinal
3 Months	Home Environment	Indicate the number of items below stored in your basement:	Cleaning products: (e.g., disinfectants, polishes, detergents)	num_items_stored_in_basement_cleaning_products_3m	Ordinal
3 Months	Home Environment	Indicate the number of items below stored in your basement:	Lawn/garden products: (e.g., fertilizers, insecticides, herbicides)	num_items_stored_in_basement_fertilizer_insecticide_herbicide_3m	Ordinal
3 Months	Home Environment	Indicate the number of items below stored in your basement:	Gasoline cans:	num_items_stored_in_basement_gasoline_cans_3m	Ordinal
3 Months	Home Environment	Indicate the number of items below stored in your basement:	Lubricant sprays (e.g., car care products, WD40, silicone, engine degreasers):	num_items_stored_in_basement_lubricant_sprays_3m	Ordinal
3 Months	Home Environment	Indicate the number of items below stored in your basement:	Paints/stains and thinners:	num_items_stored_in_basement_paints_stains_thinners_3m	Ordinal
3 Months	Home Environment	Indicate the number of items below stored in your basement:	Solvents not gasoline (e.g., turpentine):	num_items_stored_in_basement_solvents_not_gasoline_3m	Ordinal
3 Months	Home Environment	Indicate which of the following structures were affected:	Furniture	leak_area_structures_wet_furniture_3m	Binary
3 Months	Home Environment	Indicate which of the following you changed in ANY of the homes that your child lived in during the last 6 months.	Added attic or wall insulation	home_improvements_added_attic_or_wall_insulation_3m	Binary
3 Months	Home Environment	Indicate which of the following you changed in ANY of the homes that your child lived in during the last 6 months.	Added carpeting	home_improvements_added_carpet_3m	Binary
3 Months	Home Environment	Indicate which of the following you changed in ANY of the homes that your child lived in during the last 6 months.	Added to or renovated space in home	home_improvements_added_or_renovated_3m	Binary
3 Months	Home Environment	Indicate which of the following you changed in ANY of the homes that your child lived in during the last 6 months.	Added vinyl flooring	home_improvements_added_vinyl_flooring_3m	Binary
3 Months	Home Environment	Indicate which of the following you changed in ANY of the homes that your child lived in during the last 6 months.	Added wood fireplace or wood stove	home_improvements_added_wood_fireplace_or_wood_stove_3m	Binary
3 Months	Home Environment	Indicate which of the following you changed in ANY of the homes that your child lived in during the last 6 months.	Finished basement or added basement insulation	home_improvements_finished_basement_or_added_basement_insulation_3m	Binary
3 Months	Home Environment	Indicate which of the following you changed in ANY of the homes that your child lived in during the last 6 months.	New furnace or heating system	home_improvements_new_furnace_heating_system_3m	Binary
3 Months	Home Environment	Indicate which of the following you changed in ANY of the homes that your child lived in during the last 6 months.	Upgraded plumbing	home_improvements_new_plumbing_3m	Binary
3 Months	Home Environment	Indicate which of the following you changed in ANY of the homes that your child lived in during the last 6 months.	New roof	home_improvements_new_roof_3m	Binary
3 Months	Home Environment	Indicate which of the following you changed in ANY of the homes that your child lived in during the last 6 months.	Upgraded windows	home_improvements_new_windows_3m	Binary
3 Months	Home Environment	Indicate which of the following you changed in ANY of the homes that your child lived in during the last 6 months.	Painting/finishing	home_improvements_painting_finishing_3m	Binary
3 Months	Home Environment	Indicate which of the following you changed in ANY of the homes that your child lived in during the last 6 months.	Removed carpeting	home_improvements_removed_carpet_3m	Binary
3 Months	Home Environment	Indicate which of the following you changed in ANY of the homes that your child lived in during the last 6 months.	Upgraded ventilation and/or duct work	home_improvements_ventilation_duct_upgrade_3m	Binary
3 Months	Home Environment	Indoor swimming pool	If yes, how often do you use the pool?	frequency_sbjt_in_or_near_this_indoor_pool_3m	Ordinal
3 Months	Home Environment	Is the home within 100 metres of any of the following?	Body of water	home_within_100m_of_body_of_water_3m	Binary
3 Months	Home Environment	Is the home within 100 metres of any of the following?	Major/prolonged construction activity (e.g., building of houses or other buildings, road work, typically involving heavy machinery and/or generation of noticeable amounts of dust in the air)	home_within_100m_of_construction_3m	Binary
3 Months	Home Environment	Is the home within 100 metres of any of the following?	Factory	home_within_100m_of_factory_3m	Binary
3 Months	Home Environment	Is the home within 100 metres of any of the following?	Farm	home_within_100m_of_farm_3m	Binary
3 Months	Home Environment	Is the home within 100 metres of any of the following?	Gas Station	home_within_100m_of_gas_station_3m	Binary
3 Months	Home Environment	Is the home within 100 metres of any of the following?	Major Highway/Artery	home_within_100m_of_highway_3m	Binary
3 Months	Home Environment	Is the home within 100 metres of any of the following?	Large parking lot (>= 10 cars parking on a daily basis)	home_within_100m_of_large_parking_lot_3m	Binary
3 Months	Home Environment	Lawn	Do you have a lawn?	has_lawn_3m	Binary
3 Months	Home Environment	Lawn	If Yes, number of applications per year:	num_applications_per_year_pesticide_herbicide_garden_spray_weed_killer_3m	Numeric
3 Months	Home Environment	Lawn	If Yes, do you or your lawn service use pesticides, herbicides, garden sprays or weed killers on your LAWN in summer?	uses_pesticides_herbicides_garden_spray_weed_killers_on_lawn_in_summer_3m	Binary
3 Months	Home Environment	Locations away from home for at least 1 hour per day on average, or at least 7 hours total in a week	On average, how many days per week does your child go to this location?	sbjt_attends_non-home_location_each_day_num_days_per_week_3m	Numeric
3 Months	Home Environment	Locations away from home for at least 1 hour per day on average, or at least 7 hours total in a week	On average, how many hours per week does your child spend at this location?	sbjt_attends_non-home_location_each_day_num_hours_per_week_3m	Numeric
3 Months	Home Environment	Locations away from home for at least 1 hour per day on average, or at least 7 hours total in a week	While your child is at this location, what percentage of his/her time on average is spent outdoors? (Round answer to nearest 10%, enter 999 is don't know)	sbjt_attends_non-home_location_each_day_percent_time_outdoors_3m	Numeric
3 Months	Home Environment	Locations away from home for at least 1 hour per day on average, or at least 7 hours total in a week	Does your child regularly go to a location away from home (e.g. daycare, babysitter, activities with mom) for at least 1 hour per day on average, or at least 7 hours total in a week?	sbjt_attends_non-home_location_for_more_than_one_hour_per_day_3m	Binary
3 Months	Home Environment	Lower temperature settings in home (Winter)	If yes, indicate the temperature that you lower it to (Celsius)?	lower_temperature_in_blocks_in_winter_temperature_celsius_3m	Numeric
3 Months	Home Environment	Lower temperature settings in home (Winter)	In winter, do you regularly lower your temperature setting for extended blocks of time?	regularly_lower_temperature_in_blocks_in_winter_3m	Binary
3 Months	Home Environment	Main living area	If other floor, specify:	other_floor_number_main_living_area_3m	Numeric
3 Months	Home Environment	MOST USED LIVING SPACE (Family or Living Room)	On average, how often do you open the windows for longer than an hour in this room during mid-summer?	most_used_living_space_how_often_open_window_mid-summer_3m	Ordinal
3 Months	Home Environment	MOST USED LIVING SPACE (Family or Living Room)	On average, how often do you open the windows for longer than an hour in this room during mid-winter?	most_used_living_space_how_often_open_window_mid-winter_3m	Ordinal
3 Months	Home Environment	MOST USED LIVING SPACE (Family or Living Room)	Does "baby bed" mattress have an allergy control cover?	most_used_living_space_mattress_has_allergy_control_cover_3m	Binary
3 Months	Home Environment	MOST USED LIVING SPACE (Family or Living Room)	What percentage of time that baby slept in this room did s/he sleep in the following: Playpen	percent_time_sleeping_in_most_used_living_space_in_playpen_3m	Numeric
3 Months	Home Environment	MOST USED LIVING SPACE (Family or Living Room)	If Yes, what percentage of baby's total sleep time was spent in this room since birth?	percent_total_sleep_spent_in_most_used_living_space_3m	Numeric
3 Months	Home Environment	MOST USED LIVING SPACE (Family or Living Room)	Has baby EVER slept in this room (i.e., most used living space)?	sbjt_ever_slept_in_most_used_living_space_3m	Binary
3 Months	Home Environment	MOTHER'S BEDROOM - What percentage of time does your baby sleep in the following beds in your room?	Does the mattress on your bed have an allergy control cover?	mothers_bed_mattress_have_allergy_control_cover_3m	Binary
3 Months	Home Environment	MOTHER'S BEDROOM - What percentage of time does your baby sleep in the following beds in your room?	Does the mattress on this other bed have an allergy control cover?	mothers_bedroom_crib_bassinette_has_allergy_control_cover_3m	Binary
3 Months	Home Environment	MOTHER'S BEDROOM - What percentage of time does your baby sleep in the following beds in your room?	Does the mattress on this other type of bed have an allergy control cover?	mothers_bedroom_other_bed_mattress_has_allergy_control_cover_3m	Binary
3 Months	Home Environment	MOTHER'S BEDROOM - What percentage of time does your baby sleep in the following beds in your room?	Your bed	percent_sleep_in_mothers_bed_3m	Numeric
3 Months	Home Environment	MOTHER'S BEDROOM. Has baby EVER slept in your bedroom?	Has baby EVER slept in your bedroom (including naps)?	mothers_bedroom_sbjt_ever_slept_there_3m	Binary
3 Months	Home Environment	MOTHER'S BEDROOM. Has baby EVER slept in your bedroom?	If yes, what percentage of baby's total sleep time was spent in your bedroom since birth?	percent_sleep_in_mothers_bedroom_3m	Numeric
3 Months	Home Environment	Moths in your home	If yes, did you use moth balls?	moth_balls_used_3m	Binary
3 Months	Home Environment	On a typical WEEK day during the past month, how much time (in HOURS) per day/night did your child spend in the following locations?	Home indoors (including sleeping)	hours_spent_during_week_day_home_indoors_3m	Numeric
3 Months	Home Environment	On a typical WEEK day during the past month, how much time (in HOURS) per day/night did your child spend in the following locations?	Travelling on roadways (car/van, bus)	hours_spent_during_week_day_in_bus_van_car_3m	Numeric
3 Months	Home Environment	On a typical WEEK day during the past month, how much time (in HOURS) per day/night did your child spend in the following locations?	Other indoor places	hours_spent_during_week_day_in_other_indoor_places_3m	Numeric
3 Months	Home Environment	On a typical WEEK day during the past month, how much time (in HOURS) per day/night did your child spend in the following locations?	Other outdoor places	hours_spent_during_week_day_in_other_outdoor_places_3m	Numeric
3 Months	Home Environment	On a typical WEEK day during the past month, how much time (in HOURS) per day/night did your child spend in the following locations?	Other forms of transit (train, subway)	hours_spent_during_week_day_on_train_subway_3m	Numeric
3 Months	Home Environment	On a typical WEEK day during the past month, how much time (in HOURS) per day/night did your child spend in the following locations?	Outdoors near home (in yard, local park, walk/bike in neighbourhood)	hours_spent_during_week_day_outdoors_near_home_3m	Numeric
3 Months	Home Environment	On a typical WEEKEND day during the past month, how much time (in HOURS) per day/night did your child spend in the following locations?	Home indoors (including sleeping)	hours_spent_during_weekend_day_home_indoors_3m	Numeric
3 Months	Home Environment	On a typical WEEKEND day during the past month, how much time (in HOURS) per day/night did your child spend in the following locations?	Travelling on roadways (car/van, bus)	hours_spent_during_weekend_day_in_bus_van_car_3m	Numeric
3 Months	Home Environment	On a typical WEEKEND day during the past month, how much time (in HOURS) per day/night did your child spend in the following locations?	Other indoor places	hours_spent_during_weekend_day_in_other_indoor_places_3m	Numeric
3 Months	Home Environment	On a typical WEEKEND day during the past month, how much time (in HOURS) per day/night did your child spend in the following locations?	Other outdoor places	hours_spent_during_weekend_day_in_other_outdoor_places_3m	Numeric
3 Months	Home Environment	On a typical WEEKEND day during the past month, how much time (in HOURS) per day/night did your child spend in the following locations?	Other forms of transit (train, subway)	hours_spent_during_weekend_day_on_train_subway_3m	Numeric
3 Months	Home Environment	On a typical WEEKEND day during the past month, how much time (in HOURS) per day/night did your child spend in the following locations?	Outdoors near home (in yard, local park, walk/bike in neighbourhood)	hours_spent_during_weekend_day_outdoors_near_home_3m	Numeric
3 Months	Home Environment	Other heating sources	How often used:	frequency_of_use_of_other_heating_source_3m	Ordinal
3 Months	Home Environment	Outdoor hot tub	If yes, how often do you use the hot tub?	frequency_sbjt_near_this_outdoor_hot_tub_3m	Ordinal
3 Months	Home Environment	Outdoor hot tub	Do you or the building you live in have an outdoor hot tub?	home_or_building_has_outdoor_hot_tub_3m	Binary
3 Months	Home Environment	Outdoor swimming pool	If yes, how often do you use the pool?	frequency_sbjt_near_or_in_this_swimming_pool_3m	Ordinal
3 Months	Home Environment	Outdoor swimming pool	Do you or the building you live in have an outdoor swimming pool?	home_or_building_has_outdoor_swimming_pool_3m	Binary
3 Months	Home Environment	Parking garage in apartment building	If Yes, do fumes from the garage come into your home?	fumes_from_parking_garage_come_into_apartment_or_hallways_3m	Binary
3 Months	Home Environment	Parking garage in apartment building	Does your apartment building have a parking garage?	home_has_parking_garage_3m	Binary
3 Months	Home Environment	Portable air cleaner/purifier in home in last year	Have you operated a portable air cleaner/purifier in your home in the last YEAR?	used_portable_air_cleaner_purifier_3m	Binary
3 Months	Home Environment	Portable humidifier in basement	How often does this humidifier run in summer?	frequency_of_use_basement_humidifier_in_summer_3m	Ordinal
3 Months	Home Environment	Portable humidifier in basement	How often does this humidifier run in winter?	frequency_of_use_basement_humidifier_in_winter_3m	Ordinal
3 Months	Home Environment	PORTABLE humidifier or vaporizer in home	Have you used a PORTABLE humidifier or vaporizer in your home during the last 2 YEARS?	portable_humidifier_vaporizer_present_3m	Binary
3 Months	Home Environment	PORTABLE humidifier/vaporizer	If Yes, how often on average do you use the portable humidifier/vaporizer?	frequency_of_use_humidifier_vaporizer_3m	Ordinal
3 Months	Home Environment	Radiators	Frequency used	frequency_of_use_of_radiators_3m	Ordinal
3 Months	Home Environment	Radiators	Is used, radiator covers?	has_radiator_covers_3m	Binary
3 Months	Home Environment	Room that child sleeps for majority of time	How often on average during the LAST YEAR did you open the window(s) in this room for longer than an hour/day during mid-summer?	sbjt_shared_bedroom_how_often_open_window_mid-summer_3m	Ordinal
3 Months	Home Environment	Room that child sleeps for majority of time	How often on average during the LAST YEAR did you open the window(s) in this room for longer than an hour/day during mid-winter?	sbjt_shared_bedroom_how_often_open_window_mid-winter_3m	Ordinal
3 Months	Home Environment	Room that child sleeps for majority of time	Does the mattress on your child's bed have an allergy control cover?	sbjt_shared_bedroom_mattress_has_allergy_control_cover_3m	Binary
3 Months	Home Environment	Signs of mould in the basement	Are there visible signs of MOULD in the basement?	visible_signs_of_mould_in_basement_3m	Binary
3 Months	Home Environment	Signs of mould in the basement	Are there visible signs of MOULD in the basement?	visible_signs_of_mould_in_basement_3M	Binary
3 Months	Home Environment	Since birth, how much time (in HOURS) during a typical day/night did your baby spend (e.g., sleeping, playing, eating) in the following rooms or places?	Away from home	hours_per_day_spent_away_from_home_3m	Numeric
3 Months	Home Environment	Since birth, how much time (in HOURS) during a typical day/night did your baby spend (e.g., sleeping, playing, eating) in the following rooms or places?	Basement	hours_per_day_spent_in_basement_3m	Numeric
3 Months	Home Environment	Since birth, how much time (in HOURS) during a typical day/night did your baby spend (e.g., sleeping, playing, eating) in the following rooms or places?	Family room	hours_per_day_spent_in_family_room_3m	Numeric
3 Months	Home Environment	Since birth, how much time (in HOURS) during a typical day/night did your baby spend (e.g., sleeping, playing, eating) in the following rooms or places?	Kitchen	hours_per_day_spent_in_kitchen_3m	Numeric
3 Months	Home Environment	Since birth, how much time (in HOURS) during a typical day/night did your baby spend (e.g., sleeping, playing, eating) in the following rooms or places?	Living room	hours_per_day_spent_in_living_room_3m	Numeric
3 Months	Home Environment	Since birth, how much time (in HOURS) during a typical day/night did your baby spend (e.g., sleeping, playing, eating) in the following rooms or places?	Mother's bedroom	hours_per_day_spent_in_mothers_bedroom_3m	Numeric
3 Months	Home Environment	Since birth, how much time (in HOURS) during a typical day/night did your baby spend (e.g., sleeping, playing, eating) in the following rooms or places?	Baby's bedroom (not shared with others)	hours_per_day_spent_in_sbjt_unshared_bedroom_3m	Numeric
3 Months	Home Environment	Since birth, how much time (in HOURS) during a typical day/night did your baby spend (e.g., sleeping, playing, eating) in the following rooms or places?	Bedroom shared with others	hours_per_day_spent_in_shared_bedroom_3m	Numeric
3 Months	Home Environment	Since birth, how much time (in HOURS) during a typical day/night did your baby spend (e.g., sleeping, playing, eating) in the following rooms or places?	Outside but near home	hours_per_day_spent_outside_but_near_home_3m	Numeric
3 Months	Home Environment	Stove fan/exhaust	When you cook, how often do you turn this fan/exhaust on?	frequency_of_use_stove_fan_exhaust_3m	Ordinal
3 Months	Home Environment	Sump pump	Is there a sump pump/pit?	basement_has_sump_pump_3m	Binary
3 Months	Home Environment	Sump pump in basement	How often does the sump pump turn on?	frequency_of_use_basement_sump_pump_3m	Ordinal
3 Months	Home Environment	Swimming pool and hot tub chemicals	Do you store chemicals for use in ANY swimming pool or hot tub?	store_any_swimming_pool_hot_tub_chemicals_3m	Binary
3 Months	Home Environment	Swimming pool and hot tub chemicals	If Yes, do you store these chemicals in the garage?	swimming_pool_hot_tub_chemicals_storage_location_garage_3m	Binary
3 Months	Home Environment	Swimming pool and hot tub chemicals	If Yes, do you store these chemicals in your home?	swimming_pool_hot_tub_chemicals_storage_location_home_3m	Binary
3 Months	Home Environment	Swimming pool and hot tub chemicals	If Yes, do you store these chemicals in the shed?	swimming_pool_hot_tub_chemicals_storage_location_shed_3m	Binary
3 Months	Home Environment	Swimming pools away from home	This pool is: Indoor	other_swimming_pool_is_indoor_3m	Binary
3 Months	Home Environment	Swimming pools away from home	This pool is: Outdoor	other_swimming_pool_is_outdoor_3m	Binary
3 Months	Home Environment	Type of flooring finish in the basement? (check all that apply; include cold room, furnace room and workshop)	Cement/concrete	basement_flooring_is_cement_concrete_3m	Binary
3 Months	Home Environment	Type of flooring finish in the basement? (check all that apply; include cold room, furnace room and workshop)	Ceramic tiles	basement_flooring_is_ceramic_tiles_3m	Binary
3 Months	Home Environment	Type of flooring finish in the basement? (check all that apply; include cold room, furnace room and workshop)	Installed carpet	basement_flooring_is_full_carpet_3m	Binary
3 Months	Home Environment	Type of flooring finish in the basement? (check all that apply; include cold room, furnace room and workshop)	Hard vinyl (tiles)	basement_flooring_is_hard_vinyl_tiles_3m	Binary
3 Months	Home Environment	Type of flooring finish in the basement? (check all that apply; include cold room, furnace room and workshop)	Hardwood	basement_flooring_is_hardwood_3m	Binary
3 Months	Home Environment	Type of flooring finish in the basement? (check all that apply; include cold room, furnace room and workshop)	Laminate	basement_flooring_is_laminate_3m	Binary
3 Months	Home Environment	Type of flooring finish in the basement? (check all that apply; include cold room, furnace room and workshop)	Other	basement_flooring_is_other_type_3m	Binary
3 Months	Home Environment	Type of flooring finish in the basement? (check all that apply; include cold room, furnace room and workshop)	Soft vinyl (tiles/sheet)	basement_flooring_is_soft_vinyl_tiles_sheet_3m	Binary
3 Months	Home Environment	Vacuum use	Do you usually use a vacuum to clean your floors?	use_vacuum_to_clean_floors_3m	Binary
3 Months	Home Environment	Vehicles and gas-powered equipment in attached garage/carport	How many recreational vehicles are parked/stored in there?	num_recreational_vehicles_that_park_in_garage_or_carport_3m	Numeric
3 Months	Home Environment	Washing machine inside home	If yes, how many times per week on average, do you operate a washing machine inside your home?	num_laundry_loads_per_week_3m	Numeric
3 Months	Home Environment	Washing machine inside home	Do you have a WASHING MACHINE inside your home?	washing_machine_at_home_3m	Binary
3 Months	Home Environment	Water heating system	How old is the water heating system?	hot_water_heating_system_age_3m	Numeric
3 Months	Home Environment	Were any of the following affected by the water leak?	Carpet	leak_area_structures_wet_carpet_3m	Binary
3 Months	Home Environment	Were any of the following affected by the water leak?	Ceiling	leak_area_structures_wet_ceiling_3m	Binary
3 Months	Home Environment	Were any of the following affected by the water leak?	Raised floor	leak_area_structures_wet_raised_floor_3m	Binary
3 Months	Home Environment	Were any of the following affected by the water leak?	Subfloor	leak_area_structures_wet_subfloor_3m	Binary
3 Months	Home Environment	Were any of the following affected by the water leak?	Wall	leak_area_structures_wet_wall_3m	Binary
3 Months	Home Environment	Were any of the following affected by the water leak?	Window	leak_area_structures_wet_window_3m	Binary
3 Months	Home Environment	What fuel heats the HOT WATER supply (e.g., for showers, tap water, laundry, etc)?	Electric	hot_water_heating_fuel_electric_3m	Binary
3 Months	Home Environment	What fuel heats the HOT WATER supply (e.g., for showers, tap water, laundry, etc)?	Gas/propane	hot_water_heating_fuel_gas_propane_3m	Binary
3 Months	Home Environment	What fuel heats the HOT WATER supply (e.g., for showers, tap water, laundry, etc)?	Oil	hot_water_heating_fuel_oil_3m	Binary
3 Months	Home Environment	What fuel heats the HOT WATER supply (e.g., for showers, tap water, laundry, etc)?	Solar	hot_water_heating_fuel_solar_3m	Binary
3 Months	Home Environment	What fuel heats the HOT WATER supply (e.g., for showers, tap water, laundry, etc)?	Wood	hot_water_heating_fuel_wood_3m	Binary
3 Months	Home Environment	What rooms are these pieces of furniture in?	Basement	rooms_with_new_furniture_basement_3m	Binary
3 Months	Home Environment	What rooms are these pieces of furniture in?	Family room	rooms_with_new_furniture_family_room_3m	Binary
3 Months	Home Environment	What rooms are these pieces of furniture in?	Kitchen	rooms_with_new_furniture_kitchen_3m	Binary
3 Months	Home Environment	What rooms are these pieces of furniture in?	Living room	rooms_with_new_furniture_living_room_3m	Binary
3 Months	Home Environment	What rooms are these pieces of furniture in?	Mother's bedroom	rooms_with_new_furniture_mothers_bedroom_3m	Binary
3 Months	Home Environment	What rooms are these pieces of furniture in?	Baby's bedroom (not shared with others)	rooms_with_new_furniture_sbjt_bedroom_3m	Binary
3 Months	Home Environment	What type of flooring is in the basement?	Partial Carpet	basement_flooring_is_partial_carpet_3m	Binary
3 Months	Home Environment	What type of fuel heats your home?	Electric	home_heating_fuel_electric_3m	Binary
3 Months	Home Environment	What type of fuel heats your home?	Gas/Propane	home_heating_fuel_gas_propane_3m	Binary
3 Months	Home Environment	What type of fuel heats your home?	Oil	home_heating_fuel_oil_3m	Binary
3 Months	Home Environment	What type of fuel heats your home?	Wood/Pellet	home_heating_fuel_wood_pellet_3m	Binary
3 Months	Home Environment	What type of stove/oven do you use most often?	If gas/propane, is there a pilot light?	gas_propane_stove_has_pilot_light_3m	Binary
3 Months	Home Environment	What type(s) of leak(s)?	Basement leak	leak_type_basement_leak_3m	Binary
3 Months	Home Environment	What type(s) of leak(s)?	Flood	leak_type_flood_3m	Binary
3 Months	Home Environment	What type(s) of leak(s)?	Overhead apartment leak	leak_type_overhead_apartment_leak_3m	Binary
3 Months	Home Environment	What type(s) of leak(s)?	Plumbing	leak_type_plumbing_3m	Binary
3 Months	Home Environment	What type(s) of leak(s)?	Roof leak	leak_type_roof_leak_3m	Binary
3 Months	Home Environment	What type(s) of leak(s)?	Sewer back up	leak_type_sewer_back_up_3m	Binary
3 Months	Home Environment	What type(s) of leak(s)?	Toilet overflow	leak_type_toilet_overflow_3m	Binary
3 Months	Home Environment	What type(s) of leak(s)?	Window leak	leak_type_window_leak_3m	Binary
3 Months	Home Environment	When your child is taken to/from this location, how much time (in MINUTES) on average is spent in the following modes of transportation?	Bus	sbjt_attends_non-home_location_each_day_num_minutes_spent_in_bus_3m	Numeric
3 Months	Home Environment	When your child is taken to/from this location, how much time (in MINUTES) on average is spent in the following modes of transportation?	Car/Van/Taxi	sbjt_attends_non-home_location_each_day_num_minutes_spent_in_car_van_taxi_3m	Numeric
3 Months	Home Environment	When your child is taken to/from this location, how much time (in MINUTES) on average is spent in the following modes of transportation?	Train/Subway	sbjt_attends_non-home_location_each_day_num_minutes_spent_in_train_subway_3m	Numeric
3 Months	Home Environment	When your child is taken to/from this location, how much time (in MINUTES) on average is spent in the following modes of transportation?	Walking/Biking	sbjt_attends_non-home_location_each_day_num_minutes_spent_walking_or_biking_3m	Numeric
3 Months	Home Environment	Where is the furnace located?	Basement	furnace_location_basement_3m	Binary
3 Months	Home Environment	Where is the furnace located?	Main floor	furnace_location_main_floor_3m	Binary
3 Months	Home Environment	Where was the water leak located?	Attic	water_leaks_in_attic_3m	Binary
3 Months	Home Environment	Where was the water leak located?	Basement	water_leaks_in_basement_3m	Binary
3 Months	Home Environment	Where was the water leak located?	Bathroom(s)	water_leaks_in_bathrooms_3m	Binary
3 Months	Home Environment	Where was the water leak located?	Crawl space	water_leaks_in_crawl_space_3m	Binary
3 Months	Home Environment	Where was the water leak located?	Kitchen	water_leaks_in_kitchen_3m	Binary
3 Months	Home Environment	Where was the water leak located?	Living/dining/family rooms	water_leaks_in_living_dining_family_rooms_3m	Binary
3 Months	Home Environment	Where was the water leak located?	Mother_x0019_ s bedroom	water_leaks_in_mothers_bedroom_3m	Binary
3 Months	Home Environment	Where was the water leak located?	Other rooms	water_leaks_in_other_rooms_3m	Binary
3 Months	Home Environment	Where was the water leak located?	Child's bedroom	water_leaks_in_sbjt_bedroom_3m	Binary
3 Months	Home Environment	Which of the following bugs/pests have you noticed in your home in the last 2 years?	Cockroaches	cockroaches_detected_in_home_3m	Ordinal
3 Months	Home Environment	Which of the following bugs/pests have you noticed in your home in the last 2 years?	Mice	mice_detected_in_home_3m	Ordinal
3 Months	Home Environment	Which of the following bugs/pests have you noticed in your home in the last 2 years?	Moths	moths_detected_in_home_3m	Binary
3 Months	Home Environment	Which of the following bugs/pests have you noticed in your home in the last 2 years?	Rats	rats_detected_in_home_3m	Ordinal
3 Months	Home Environment	Which of the following bugs/pests have you noticed in your home in the last 2 years?	Termites/carpenter ants	termites_carpenter_ants_detected_in_home_3m	Ordinal
3 Months	Home Environment	Which of the following products do you PERSONALLY use?	Bathroom tile cleaner:	frequency_of_use_of_bathroom_tile_cleaner_3m	Ordinal
3 Months	Home Environment	Which of the following products do you PERSONALLY use?	Bleach:	frequency_of_use_of_bleach_3m	Ordinal
3 Months	Home Environment	Which of the following products do you PERSONALLY use?	Chemical hand cleaner (e.g., for grease):	frequency_of_use_of_chemical_hand_cleaner_3m	Ordinal
3 Months	Home Environment	Which of the following products do you PERSONALLY use?	Dishwasher detergent:	frequency_of_use_of_dishwasher_detergent_3m	Ordinal
3 Months	Home Environment	Which of the following products do you PERSONALLY use?	Disinfectant in bedrooms:	frequency_of_use_of_disinfectant_in_bedrooms_3m	Ordinal
3 Months	Home Environment	Which of the following products do you PERSONALLY use?	Disinfectant in bedrooms:	frequency_of_use_of_disinfectant_in_bedrooms_3M	Ordinal
3 Months	Home Environment	Which of the following products do you PERSONALLY use?	Disinfectant in home in general:	frequency_of_use_of_disinfectant_in_home_in_general_3m	Ordinal
3 Months	Home Environment	Which of the following products do you PERSONALLY use?	Disinfectant in home in general:	frequency_of_use_of_disinfectant_in_home_in_general_3M	Ordinal
3 Months	Home Environment	Which of the following products do you PERSONALLY use?	Drain cleaner:	frequency_of_use_of_drain_cleaner_3m	Ordinal
3 Months	Home Environment	Which of the following products do you PERSONALLY use?	Dusting polish or spray:	frequency_of_use_of_dusting_polish_spray_3m	Ordinal
3 Months	Home Environment	Which of the following products do you PERSONALLY use?	Eco & organic cleaning product:	frequency_of_use_of_eco_and_organic_cleaning_product_3m	Ordinal
3 Months	Home Environment	Which of the following products do you PERSONALLY use?	Floor Cleaner:	frequency_of_use_of_floor_cleaner_3m	Ordinal
3 Months	Home Environment	Which of the following products do you PERSONALLY use?	Floor polish:	frequency_of_use_of_floor_polish_3m	Ordinal
3 Months	Home Environment	Which of the following products do you PERSONALLY use?	Furniture polish:	frequency_of_use_of_furniture_polish_3m	Ordinal
3 Months	Home Environment	Which of the following products do you PERSONALLY use?	Glass cleaner:	frequency_of_use_of_glass_cleaner_3m	Ordinal
3 Months	Home Environment	Which of the following products do you PERSONALLY use?	Hand dishwashing detergent:	frequency_of_use_of_hand_dishwashing_detergent_3m	Ordinal
3 Months	Home Environment	Which of the following products do you PERSONALLY use?	Insecticide:	frequency_of_use_of_insecticide_3m	Ordinal
3 Months	Home Environment	Which of the following products do you PERSONALLY use?	Scented candle:	frequency_of_use_of_scented_candle_3m	Ordinal
3 Months	Home Environment	Which of the following products do you PERSONALLY use?	Silver or brass polish:	frequency_of_use_of_silver_brass_polish_3m	Ordinal
3 Months	Home Environment	Which of the following products do you PERSONALLY use?	Toilet bowl cleaner:	frequency_of_use_of_toilet_bowl_cleaner_3m	Ordinal
3 Months	Home Environment	Which of the following products do you PERSONALLY use?	Unscented candle:	frequency_of_use_of_unscented_candle_3m	Ordinal
3 Months	Home Environment	Which of the following products do you PERSONALLY use?	Unscented laundry detergent:	frequency_of_use_of_unscented_laundry_detergent_3m	Ordinal
3 Months	Home Environment	Wood burning stove or fireplace:	How often do you use a wood burning stove or fireplace:	frequency_of_use_of_wood_burning_stove_fireplace_3m	Ordinal
3 Months	Home Environment			adult_soap_lotion_shampoo_used_3m	Binary
3 Months	Home Environment			any_daycare	Binary
3 Months	Home Environment			baby_powder_talc_cornstarch_used_3m	Binary
3 Months	Home Environment			baby_shampoo_used_3m	Binary
3 Months	Home Environment			baby_soap_used_3m	Binary
3 Months	Home Environment			babys_bedroom_complete_carpeting_3m	Binary
3 Months	Home Environment			basement_dehumidifier_used_daily_in_summer_3m	Binary
3 Months	Home Environment			basement_dehumidifier_used_daily_in_winter_3m	Binary
3 Months	Home Environment		Is there a raised floor?	basement_has_raised_floor_3m	Binary
3 Months	Home Environment		Is your basement insulated?	basement_is_insulated_3m	Binary
3 Months	Home Environment		Does the basement in your home smell earthy, mouldy or musty?	basement_smells_earthy_mouldy_musty_3m	Binary
3 Months	Home Environment		Does the basement in your home smell earthy, mouldy or musty?	basement_smells_earthy_mouldy_musty_3M	Binary
3 Months	Home Environment			basement_sump_pump_used_daily_3m	Binary
3 Months	Home Environment			basement_sump_pump_used_weekly_or_more_3m	Binary
3 Months	Home Environment			brass_polish_used_monthly_or_more_3m	Binary
3 Months	Home Environment			clean_home_more_than_4_times_per_month_3m	Binary
3 Months	Home Environment			daily_air_freshener_use_3m	Binary	Derived binary variable constructed from ordinal frequency of use variable. Refers to daily use of cleaning product.
3 Months	Home Environment			daily_chem_hand_cleaner_use_mother_3m	Binary	Derived binary variable constructed from ordinal frequency of use variable. Refers to daily use of cleaning product.
3 Months	Home Environment			daily_dish_detergent_use_by_mother_3m	Binary	Derived binary variable constructed from ordinal frequency of use variable. Refers to daily use of cleaning product.
3 Months	Home Environment			daily_disinfectant_use_prenatal_not_3M	Binary	Derived binary variable constructed from ordinal frequency of use variable. Refers to daily use of cleaning product.
3 Months	Home Environment			daily_hand_sanitizer_used_3m	Binary	Derived binary variable constructed from ordinal frequency of use variable. Refers to daily use of cleaning product.
3 Months	Home Environment			daily_hand_sanitizer_used_prenatal_monthly_or_less_birth_to_3m	Binary	Derived binary variable constructed from ordinal frequency of use variable. Refers to daily use of cleaning product.
3 Months	Home Environment			daily_hand_sanitizer_used_prenatal_not_3m	Binary	Derived binary variable constructed from ordinal frequency of use variable. Refers to daily use of cleaning product.
3 Months	Home Environment			daily_hand_sanitizer_used_prenatal_to_3m	Binary	Derived binary variable constructed from ordinal frequency of use variable. Refers to daily use of cleaning product.
3 Months	Home Environment			daily_hand_sanitizer_used_prenatal_zero_hand_sanitizer_birth_to_3m	Binary	Derived binary variable constructed from ordinal frequency of use variable. Refers to daily use of cleaning product.
3 Months	Home Environment			daily_parking_garage_fumes_3m	Binary	Derived binary variable constructed from ordinal frequency of use variable. Refers to daily use of cleaning product.
3 Months	Home Environment			daily_scented_candle_or_incense_use_3m	Binary	Derived binary variable constructed from ordinal frequency of use variable. Refers to daily use of cleaning product.
3 Months	Home Environment			daily_solvent_use_by_anyone_3m	Binary	Derived binary variable constructed from ordinal frequency of use variable. Refers to daily use of cleaning product.
3 Months	Home Environment			daycare_3M	Binary
3 Months	Home Environment			diaper_cream_used_3m	Binary
3 Months	Home Environment		What floor do you usually sleep on?	floor_of_home_sbjt_sleeps_3m	Numeric
3 Months	Home Environment		On what floor do you spend the majority of time during waking hours?	floor_of_home_sbjt_spend_most_awake_time_3m	Numeric
3 Months	Home Environment		How many times per month do you or someone else usually clean your home (i.e., a general overall cleaning)?	frequency_of_home_cleaning_3m	Numeric
3 Months	Home Environment		How many times per year do you change or clean the furnace filter?	frequency_of_replacement_furnace_filter_3m	Numeric
3 Months	Home Environment		Electric Baseboard:	frequency_of_use_of_electric_baseboard_3m	Ordinal
3 Months	Home Environment		Electric space heater:	frequency_of_use_of_electric_space_heater_3m	Ordinal
3 Months	Home Environment		baby lotion used greater than or equal to 6 times per week.	frequent_baby_lotion_used_3m	Binary
3 Months	Home Environment		baby shampoo used greater than or equal to 6 times per week.	frequent_baby_shampoo_used_3m	Binary
3 Months	Home Environment		baby soap used greater than or equal to 6 times per week.	frequent_baby_soap_used_3m	Binary
3 Months	Home Environment		baby wipes used greater than or equal to 6 times per week.	frequent_baby_wipes_used_3m	Binary
3 Months	Home Environment		diaper cream used greater than or equal to 6 times per week.	frequent_diaper_cream_used_3m	Binary
3 Months	Home Environment			frequent_stove_fan_exhaust_used_3m	Binary
3 Months	Home Environment		In the last 2 YEARS, how often has anyone conducted small projects or hobbies that generated dust (e.g., sanding or grinding) or fumes (e.g., from paints, glues, solvents or finishes) ANYWHERE INSIDE your home?	fume_or_dust_generating_projects_conducted_3m	Ordinal
3 Months	Home Environment			gas_stove_supp_regular_to_main_heat_3m	Binary
3 Months	Home Environment		Do you keep gasoline-powered equipment (e.g., lawn mower, snow blower) in the garage/carport?	gasoline_powered_equipment_stored_in_garage_or_carport_3m	Binary
3 Months	Home Environment		Have you had any FURRY PETS living in your home since your child was 2 years old?	had_furry_pets_3m	Binary
3 Months	Home Environment		Is there a heat recovery ventilation (HRV) system?	has_heat_recovery_ventiliation_system_3m	Binary
3 Months	Home Environment		Do you have a cooking appliance(s) that you use to cook food inside your home?	have_cooking_appliance_3m	Binary
3 Months	Home Environment			HENV3MQ64	Binary
3 Months	Home Environment		If your home has a basement, is it used as a living space?	home_basement_is_living_space_3m	Binary
3 Months	Home Environment		If your home was built in 1990 or later, was it built within the last year?	home_built_within_last_year_3m	Binary
3 Months	Home Environment		Is your home heated all or partly by forced air through ducted vents?	home_heated_by_forced_air_3m	Binary
3 Months	Home Environment		During the last 6 MONTHS, have you had any improvements, renovations or extensions done to your home (the home you live in now or any home you lived in with your child during the last 6 months)?	home_improvements_done_3m	Binary
3 Months	Home Environment		How many bedrooms are there in your home? (including in basement if it is your living space)	home_num_bedrooms_3m	Numeric
3 Months	Home Environment		Do you or the building you live in have a SAUNA, SWIMMING POOL or HOT TUB?	home_or_building_has_swimming_pool_hot_tub_sauna_3m	Binary
3 Months	Home Environment		How many square feet is your home? (including basement if it is a living space)	home_size_square_feet_3m	Ordinal
3 Months	Home Environment		How many hours has your baby spent in or at any INDOOR swimming pools since birth?	hours_spent_in_or_near_indoor_swimming_pools_3m	Numeric
3 Months	Home Environment		How many hours has your baby spent in or at any OUTDOOR swimming pools since birth?	hours_spent_in_or_near_outdoor_pools_3m	Numeric
3 Months	Home Environment		How often do you smell garage fumes in the hallways just outside your apartment or in your apartment?	how_often_smell_fumes_from_parking_garage_in_apartment_or_hallways_3m	Ordinal
3 Months	Home Environment		How often do fumes from cooking create noticeable odours inside your home (e.g., smoke from frying meat or vegetables)?	how_often_smoke_from_cooking_noticeable_3m	Ordinal
3 Months	Home Environment		Are any of the affected area(s) currently wet?	leak_area_currently_wet_3m	Binary
3 Months	Home Environment		Approximately how many days in the last 2 YEARS was the area of the WORST leak wet/damp?	leak_num_days_area_damp_or_wet_3m	Numeric
3 Months	Home Environment		How would you best describe the leak?	leak_rating_3m	Ordinal
3 Months	Home Environment		Do you live in an apartment building?	lives_in_apartment_building_3m	Binary
3 Months	Home Environment			mice_or_rats_detected_in_home_3m	Binary
3 Months	Home Environment			monthly_furniture_floor_dusting_polish_use_3m	Binary	Derived binary variable constructed from ordinal frequency of use variable. Refers to monthly or more use of cleaning product.
3 Months	Home Environment			monthly_or_more_insecticide_use_3m	Binary	Derived binary variable constructed from ordinal frequency of use variable. Refers to monthly or more use of cleaning product.
3 Months	Home Environment			monthly_oven_cleaner_use_3m	Binary	Derived binary variable constructed from ordinal frequency of use variable. Refers to monthly or more use of cleaning product.
3 Months	Home Environment			more_than_2_insecticide_applications_per_year_3m	Binary
3 Months	Home Environment			more_than_2h_at_indoor_pool_since_birth_3m	Binary
3 Months	Home Environment			more_than_2h_at_outdoor_pool_since_birth_3m	Binary
3 Months	Home Environment		Your most used living space is:	most_used_living_space_carpeting_level_3m	Ordinal
3 Months	Home Environment			most_used_living_space_complete_carpeting_3m	Binary
3 Months	Home Environment		Estimate percentage of floor area that is carpeted (mother's bedroom)	mothers_bedroom_carpeting_level_3m	Ordinal
3 Months	Home Environment			mothers_bedroom_complete_carpeting_3m	Binary
3 Months	Home Environment		On average, how often do you open the windows in your bedroom (mother's bedroom) for longer than an hour during mid-summer?	mothers_bedroom_how_often_open_window_mid-summer_3m	Ordinal
3 Months	Home Environment		On average, how often do you open the windows in your bedroom (mother's bedroom) for longer than an hour during mid-winter?	mothers_bedroom_how_often_open_window_mid-winter_3m	Ordinal
3 Months	Home Environment			multi_disinfectant_use_3M	Binary
3 Months	Home Environment			multi_disinfectant_use_prenatal_not_3M	Binary
3 Months	Home Environment			multi_disinfectant_use_prenatal_to_3M	Binary
3 Months	Home Environment		Have you brought any major pieces of NEW furniture into your home during the last YEAR?	new_furniture_3m	Binary
3 Months	Home Environment			num_monthly_disinfectants_used_3M	Binary
3 Months	Home Environment		On an average summer DAY, how many times does a vehicle leave from and return to the garage?	num_times_per_day_vehicles_drive_in_or_out_of_garage_or_carport_in_summer_3m	Numeric
3 Months	Home Environment		On an average winter DAY, how many times does a vehicle leave from and return to the garage?	num_times_per_day_vehicles_drive_in_or_out_of_garage_or_carport_in_winter_3m	Numeric
3 Months	Home Environment			num_weekly_laundry_loads_greater_than_2_3m	Binary
3 Months	Home Environment			num_weekly_laundry_loads_greater_than_4_3m	Binary
3 Months	Home Environment		Approximately, how many weeks in the last YEAR did your child NOT sleep (at night) in your home?	num_weeks_sbjt_not_sleep_at_night_at_home_3m	Numeric
3 Months	Home Environment		How old is the ROOF COVERING on the building?	num_years_old_roof_3m	Ordinal
3 Months	Home Environment			number_of_rooms_with_water_leaks_3m	Binary
3 Months	Home Environment			ocassional_to_frequent_ac_during_summer_3m	Binary
3 Months	Home Environment			older_children_in_home_3m	Binary
3 Months	Home Environment			one_daily_disinfectant_used_3m	Binary
3 Months	Home Environment			one_daily_disinfectant_used_prenatal_to_3m	Binary
3 Months	Home Environment			one_weekly_disinfectant_used_3m	Binary
3 Months	Home Environment		What percentage of time in a typical 24-hour period are you using cloth diapers on baby?	percent_per_24h_using_cloth_diapers_3m	Numeric
3 Months	Home Environment		What percentage of time in a typical 24-hour period are you using disposable diapers on baby?	percent_per_24h_using_disposable_diapers_3m	Numeric
3 Months	Home Environment		Approximately what percentage of time (including both day and night) in the last YEAR has one or more windows in your home been kept open (at least partially) to allow exchange with outdoor air?	percent_time_windows_open_3m	Numeric
3 Months	Home Environment		Did you personally treat the termite/carpenter ant problem during this time period?	personally_treat_termite_carpenter_ant_problem_3m	Binary
3 Months	Home Environment		Did you use a pest control company for the termite/carpenter ant problem in the last year?	pest_control_company_for_termite_carpenter_ant_problem_3m	Binary
3 Months	Home Environment		Have you had any PESTS or BUGS in your home in the last 2 YEARS?	pests_or_bugs_in_home_3m	Binary
3 Months	Home Environment			portable_air_cleaner_used_main_living_space_3m	Binary
3 Months	Home Environment			portable_air_cleaner_used_mothers_bedroom_3m	Binary
3 Months	Home Environment			regular_ac_during_summer_3m	Binary
3 Months	Home Environment			regular_stove_fan_exhaust_use_3m	Binary
3 Months	Home Environment			use_air_freshener_birth_to_3m	Binary
3 Months	Home Environment		When people come into your home, do they usually remove their shoes?	visitors_remove_shoes_3m	Binary
3 Months	Home Environment			water_leak_in_home_3m	Binary
3 Months	Home Environment			weekly_chem_hand_cleaner_use_by_anyone_3m	Binary	Derived binary variable constructed from ordinal frequency of use variable. Refers to weekly or more use of cleaning product.
3 Months	Home Environment			weekly_chem_hand_cleaner_use_mother_3m	Binary	Derived binary variable constructed from ordinal frequency of use variable. Refers to weekly or more use of cleaning product.
3 Months	Home Environment			weekly_chem_hand_cleaner_use_mother_prenatal_not_3M	Binary	Derived binary variable constructed from ordinal frequency of use variable. Refers to weekly or more use of cleaning product.
3 Months	Home Environment			weekly_drain_cleaner_use_3m	Binary	Derived binary variable constructed from ordinal frequency of use variable. Refers to weekly or more use of cleaning product.
3 Months	Home Environment			weekly_eco_organic_cleaning_product_use_3m	Binary	Derived binary variable constructed from ordinal frequency of use variable. Refers to weekly or more use of cleaning product.
3 Months	Home Environment			weekly_fabric_softener_use_3m	Binary	Derived binary variable constructed from ordinal frequency of use variable. Refers to weekly or more use of cleaning product.
3 Months	Home Environment			weekly_furniture_floor_dusting_polish_use_3m	Binary	Derived binary variable constructed from ordinal frequency of use variable. Refers to weekly or more use of cleaning product.
3 Months	Home Environment			weekly_glass_cleaner_use_3m	Binary	Derived binary variable constructed from ordinal frequency of use variable. Refers to weekly or more use of cleaning product.
3 Months	Home Environment			weekly_hand_sanitizer_used_3m	Binary	Derived binary variable constructed from ordinal frequency of use variable. Refers to weekly or more use of cleaning product.
3 Months	Home Environment			weekly_hand_sanitizer_used_prenatal_to_3m	Binary	Derived binary variable constructed from ordinal frequency of use variable. Refers to weekly or more use of cleaning product.
3 Months	Home Environment			weekly_or_more_air_freshener_use_3m	Binary	Derived binary variable constructed from ordinal frequency of use variable. Refers to weekly or more use of cleaning product.
3 Months	Home Environment			weekly_or_more_bleach_use_3m	Binary	Derived binary variable constructed from ordinal frequency of use variable. Refers to weekly or more use of cleaning product.
3 Months	Home Environment			weekly_or_more_scented_candle_or_incense_use_3m	Binary	Derived binary variable constructed from ordinal frequency of use variable. Refers to weekly or more use of cleaning product.
3 Months	Home Environment			weekly_or_more_toilet_bowl_cleaner_use_by_mother_3m	Binary	Derived binary variable constructed from ordinal frequency of use variable. Refers to weekly or more use of cleaning product.
3 Months	Home Environment			weekly_or_more_unscented_candle_3m	Binary	Derived binary variable constructed from ordinal frequency of use variable. Refers to weekly or more use of cleaning product.
3 Months	Home Environment			weekly_oven_cleaner_use_3m	Binary	Derived binary variable constructed from ordinal frequency of use variable. Refers to weekly or more use of cleaning product.
3 Months	Home Environment			weekly_scented_laundry_detergent_use_3m	Binary	Derived binary variable constructed from ordinal frequency of use variable. Refers to weekly or more use of cleaning product.
3 Months	Home Environment			weekly_solvent_use_by_anyone_3m	Binary	Derived binary variable constructed from ordinal frequency of use variable. Refers to weekly or more use of cleaning product.
3 Months	Home Environment			weekly_tile_cleaner_use_3m	Binary	Derived binary variable constructed from ordinal frequency of use variable. Refers to weekly or more use of cleaning product.
3 Months	Home Environment		Do you see condensation, sweating/dripping on the inside of windows in cooler weather?	window_condensation_in_cool_weather_3m	Binary
3 Months	Home Environment		Does the bathroom window or mirror stay fogged up for more than 15 minutes after a shower or bath?	window_mirror_fogged_more_than_15_min_where_sbjt_spends_most_time_3m	Binary
3 Months	Medications taken (child)		Number of courses of num_antibacterial given to child.	num_antibacterial_3m	Binary
3 Months	Medications taken (child)		Child given took_acetaminophen.	took_acetaminophen_3m	Binary
3 Months	Medications taken (child)		Child given took_albuterol.	took_albuterol_3m	Binary
3 Months	Medications taken (child)		Child given took_anthelminthic.	took_anthelminthic_3m	Binary
3 Months	Medications taken (child)		Child given took_antiallergic.	took_antiallergic_3m	Binary
3 Months	Medications taken (child)		Child given took_antibacterial.	took_antibacterial_3m	Binary
3 Months	Medications taken (child)		Child given took_antifungal.	took_antifungal_3m	Binary
3 Months	Medications taken (child)		Child given took_antiprotozoal.	took_antiprotozoal_3m	Binary
3 Months	Medications taken (child)		Child given took_antiviral.	took_antiviral_3m	Binary
3 Months	Medications taken (child)		Child given took_benzocaine.	took_benzocaine_3m	Binary
3 Months	Medications taken (child)		Child given took_betamethasone_valerate.	took_betamethasone_valerate_3m	Binary
3 Months	Medications taken (child)		Child given took_dexamethasone.	took_dexamethasone_3m	Binary
3 Months	Medications taken (child)		Child given took_diphenhydramine_hydrochloride.	took_diphenhydramine_hydrochloride_3m	Binary
3 Months	Medications taken (child)		Child given took_fluticasone.	took_fluticasone_3m	Binary
3 Months	Medications taken (child)		Child given took_herbal_remedy_supplement.	took_herbal_remedy_supplement_3m	Binary
3 Months	Medications taken (child)		Child given took_hydrocortisone.	took_hydrocortisone_3m	Binary
3 Months	Medications taken (child)		Child given took_ibuprofen.	took_ibuprofen_3m	Binary
3 Months	Medications taken (child)		Child given took_polyethylene_glycol.	took_polyethylene_glycol_3m	Binary
3 Months	Medications taken (child)		Child given took_ranitidine.	took_ranitidine_3m	Binary
3 Months	Medications taken (child)		Child given took_simethicone.	took_simethicone_3m	Binary
3 Months	Medications taken (child)		Child given took_zinc_oxide.	took_zinc_oxide_3m	Binary
3 Months	Medications taken (mother)			prenatal_acetaminophen	Binary
3 Months	Medications taken (mother)			prenatal_antiallergic	Binary
3 Months	Medications taken (mother)			prenatal_antibacterial	Binary
3 Months	Medications taken (mother)			prenatal_antidepressant	Binary
3 Months	Medications taken (mother)			prenatal_anxiolytic	Binary
3 Months	Medications taken (mother)			prenatal_domperidone	Binary
3 Months	Medications taken (mother)			prenatal_ibuprofen	Binary
3 Months	Medications taken (mother)			prenatal_levothyroxine	Binary
3 Months	Mother Vitamins and Supplements	Calcium - Supplements (not part of a multivitamin) taken during the 12 months before you knew you were pregnant	How often did you take calcium?	supplemental_calcium_intake_frequency_3m	Ordinal
3 Months	Mother Vitamins and Supplements	Calcium - Supplements (not part of a multivitamin) taken during the 12 months before you knew you were pregnant	If you took a calcium supplement, how much calcium did you take in one day?	supplemental_calcium_intake_per_day_3m	Ordinal
3 Months	Mother Vitamins and Supplements	Cod liver oil - Supplements (not part of a multivitamin) taken during the 12 months before you knew you were pregnant	How often did you take cod liver oil?	cod_liver_oil_intake_frequency_3m	Ordinal
3 Months	Mother Vitamins and Supplements	Cod liver oil - Supplements (not part of a multivitamin) taken during the 12 months before you knew you were pregnant	If you took cod liver oil, how much cod liver oil did you take in one day?	cod_liver_oil_intake_per_day_3m	Ordinal
3 Months	Mother Vitamins and Supplements	Fish oil - Supplements (not part of a multivitamin) taken during the 12 months before you knew you were pregnant	How often did you take fish oil?	fish_oil_intake_frequency_3m	Ordinal
3 Months	Mother Vitamins and Supplements	Fish oil - Supplements (not part of a multivitamin) taken during the 12 months before you knew you were pregnant	If you took fish oil, how much fish oil did you take in one day?	fish_oil_intake_per_day_3m	Ordinal
3 Months	Mother Vitamins and Supplements	Folic acid - Supplements (not part of a multivitamin) taken during the 12 months before you knew you were pregnant	How often did you take folate or folic acid?	folate_folic_acid_intake_frequency_3m	Ordinal
3 Months	Mother Vitamins and Supplements	Indicate whether you took any fibre or fibre supplements on a regular basis (more than once per week for multiple weeks) DURING THE LAST TRIMESTER of your pregnancy.	Bran	bran_3m	Binary
3 Months	Mother Vitamins and Supplements	Indicate whether you took any fibre or fibre supplements on a regular basis (more than once per week for multiple weeks) DURING THE LAST TRIMESTER of your pregnancy.	Psyllium	psyllium_3m	Binary
3 Months	Mother Vitamins and Supplements	Indicate whether you took any of the following herbal or botanical supplements on a regular basis (more than once per week for multiple weeks) DURING THE LAST TRIMESTER of your pregnancy	Aloe Vera	aloe_vera_3m	Binary
3 Months	Mother Vitamins and Supplements	Indicate whether you took any of the following herbal or botanical supplements on a regular basis (more than once per week for multiple weeks) DURING THE LAST TRIMESTER of your pregnancy	Astragalus	astragalus_3m	Binary
3 Months	Mother Vitamins and Supplements	Indicate whether you took any of the following herbal or botanical supplements on a regular basis (more than once per week for multiple weeks) DURING THE LAST TRIMESTER of your pregnancy	Cascara sagrada	cascara_sagrada_3m	Binary
3 Months	Mother Vitamins and Supplements	Indicate whether you took any of the following herbal or botanical supplements on a regular basis (more than once per week for multiple weeks) DURING THE LAST TRIMESTER of your pregnancy	Cat's claw	cats_claw_3m	Binary
3 Months	Mother Vitamins and Supplements	Indicate whether you took any of the following herbal or botanical supplements on a regular basis (more than once per week for multiple weeks) DURING THE LAST TRIMESTER of your pregnancy	Cayenne	cayenne_3m	Binary
3 Months	Mother Vitamins and Supplements	Indicate whether you took any of the following herbal or botanical supplements on a regular basis (more than once per week for multiple weeks) DURING THE LAST TRIMESTER of your pregnancy	Cranberry	cranberry_3m	Binary
3 Months	Mother Vitamins and Supplements	Indicate whether you took any of the following herbal or botanical supplements on a regular basis (more than once per week for multiple weeks) DURING THE LAST TRIMESTER of your pregnancy	Dong Quai (Tangkwei)	dong_quai_3m	Binary
3 Months	Mother Vitamins and Supplements	Indicate whether you took any of the following herbal or botanical supplements on a regular basis (more than once per week for multiple weeks) DURING THE LAST TRIMESTER of your pregnancy	Echinacea	echinacea_3m	Binary
3 Months	Mother Vitamins and Supplements	Indicate whether you took any of the following herbal or botanical supplements on a regular basis (more than once per week for multiple weeks) DURING THE LAST TRIMESTER of your pregnancy	Evening primrose oil	evening_primrose_oil_3m	Binary
3 Months	Mother Vitamins and Supplements	Indicate whether you took any of the following herbal or botanical supplements on a regular basis (more than once per week for multiple weeks) DURING THE LAST TRIMESTER of your pregnancy	Feverfew	feverfew_3m	Binary
3 Months	Mother Vitamins and Supplements	Indicate whether you took any of the following herbal or botanical supplements on a regular basis (more than once per week for multiple weeks) DURING THE LAST TRIMESTER of your pregnancy	Garlic	garlic_3m	Binary
3 Months	Mother Vitamins and Supplements	Indicate whether you took any of the following herbal or botanical supplements on a regular basis (more than once per week for multiple weeks) DURING THE LAST TRIMESTER of your pregnancy	Ginger	ginger_3m	Binary
3 Months	Mother Vitamins and Supplements	Indicate whether you took any of the following herbal or botanical supplements on a regular basis (more than once per week for multiple weeks) DURING THE LAST TRIMESTER of your pregnancy	Ginkgo biloba	ginkgo_biloba_3m	Binary
3 Months	Mother Vitamins and Supplements	Indicate whether you took any of the following herbal or botanical supplements on a regular basis (more than once per week for multiple weeks) DURING THE LAST TRIMESTER of your pregnancy	Ginseng (American or Asian, not Siberian)	ginseng_3m	Binary
3 Months	Mother Vitamins and Supplements	Indicate whether you took any of the following herbal or botanical supplements on a regular basis (more than once per week for multiple weeks) DURING THE LAST TRIMESTER of your pregnancy	Goldenseal	goldenseal_3m	Binary
3 Months	Mother Vitamins and Supplements	Indicate whether you took any of the following herbal or botanical supplements on a regular basis (more than once per week for multiple weeks) DURING THE LAST TRIMESTER of your pregnancy	Grapeseed extract	grapeseed_extract_3m	Binary
3 Months	Mother Vitamins and Supplements	Indicate whether you took any of the following herbal or botanical supplements on a regular basis (more than once per week for multiple weeks) DURING THE LAST TRIMESTER of your pregnancy	Kava kava	kava_kava_3m	Binary
3 Months	Mother Vitamins and Supplements	Indicate whether you took any of the following herbal or botanical supplements on a regular basis (more than once per week for multiple weeks) DURING THE LAST TRIMESTER of your pregnancy	Milk thistle	milk_thistle_3m	Binary
3 Months	Mother Vitamins and Supplements	Indicate whether you took any of the following herbal or botanical supplements on a regular basis (more than once per week for multiple weeks) DURING THE LAST TRIMESTER of your pregnancy	Saw palmetto	saw_palmetto_3m	Binary
3 Months	Mother Vitamins and Supplements	Indicate whether you took any of the following herbal or botanical supplements on a regular basis (more than once per week for multiple weeks) DURING THE LAST TRIMESTER of your pregnancy	Siberian ginseng	siberian_ginseng_3m	Binary
3 Months	Mother Vitamins and Supplements	Indicate whether you took any of the following herbal or botanical supplements on a regular basis (more than once per week for multiple weeks) DURING THE LAST TRIMESTER of your pregnancy	St. John's wort	st_johns_wort_3m	Binary
3 Months	Mother Vitamins and Supplements	Indicate whether you took any of the following herbal or botanical supplements on a regular basis (more than once per week for multiple weeks) DURING THE LAST TRIMESTER of your pregnancy	Valerian	valerian_3m	Binary
3 Months	Mother Vitamins and Supplements	Indicate whether you took any of the following vitamins or minerals that were NOT part of a multivitamin on a regular basis (more than once per week for multiple weeks) DURING THE LAST TRIMESTER of your pregnancy	Beta-Carotene	beta_carotene_3m	Binary
3 Months	Mother Vitamins and Supplements	Indicate whether you took any of the following vitamins or minerals that were NOT part of a multivitamin on a regular basis (more than once per week for multiple weeks) DURING THE LAST TRIMESTER of your pregnancy	Brewer's Yeast	brewers_yeast_3m	Binary
3 Months	Mother Vitamins and Supplements	Indicate whether you took any of the following vitamins or minerals that were NOT part of a multivitamin on a regular basis (more than once per week for multiple weeks) DURING THE LAST TRIMESTER of your pregnancy	Calcium-containing Antacids	calcium_containing_antacids_3m	Binary
3 Months	Mother Vitamins and Supplements	Indicate whether you took any of the following vitamins or minerals that were NOT part of a multivitamin on a regular basis (more than once per week for multiple weeks) DURING THE LAST TRIMESTER of your pregnancy	Glucosamine	glucosamine_3m	Binary
3 Months	Mother Vitamins and Supplements	Indicate whether you took any of the following vitamins or minerals that were NOT part of a multivitamin on a regular basis (more than once per week for multiple weeks) DURING THE LAST TRIMESTER of your pregnancy	Hydroxytriptophan (HTP)	hydroxytriptophan_htp_3m	Binary
3 Months	Mother Vitamins and Supplements	Indicate whether you took any of the following vitamins or minerals that were NOT part of a multivitamin on a regular basis (more than once per week for multiple weeks) DURING THE LAST TRIMESTER of your pregnancy	Niacin	niacin_3m	Binary
3 Months	Mother Vitamins and Supplements	Indicate whether you took any of the following vitamins or minerals that were NOT part of a multivitamin on a regular basis (more than once per week for multiple weeks) DURING THE LAST TRIMESTER of your pregnancy	Probiotics (e.g., yogurt)	probiotics_3m	Binary
3 Months	Mother Vitamins and Supplements	Indicate whether you took any of the following vitamins or minerals that were NOT part of a multivitamin on a regular basis (more than once per week for multiple weeks) DURING THE LAST TRIMESTER of your pregnancy	Selenium	selenium_3m	Binary
3 Months	Mother Vitamins and Supplements	Indicate whether you took any of the following vitamins or minerals that were NOT part of a multivitamin on a regular basis (more than once per week for multiple weeks) DURING THE LAST TRIMESTER of your pregnancy	Vitamin A	vitamin_a_3m	Binary
3 Months	Mother Vitamins and Supplements	Indicate whether you took any of the following vitamins or minerals that were NOT part of a multivitamin on a regular basis (more than once per week for multiple weeks) DURING THE LAST TRIMESTER of your pregnancy	Vitamin B-6	vitamin_b6_3m	Binary
3 Months	Mother Vitamins and Supplements	Indicate whether you took any of the following vitamins or minerals that were NOT part of a multivitamin on a regular basis (more than once per week for multiple weeks) DURING THE LAST TRIMESTER of your pregnancy	Vitamin B-complex	vitamin_bcomplex_3m	Binary
3 Months	Mother Vitamins and Supplements	Indicate whether you took any of the following vitamins or minerals that were NOT part of a multivitamin on a regular basis (more than once per week for multiple weeks) DURING THE LAST TRIMESTER of your pregnancy	Vitamin C	vitamin_c_3m	Binary
3 Months	Mother Vitamins and Supplements	Indicate whether you took any of the following vitamins or minerals that were NOT part of a multivitamin on a regular basis (more than once per week for multiple weeks) DURING THE LAST TRIMESTER of your pregnancy	Vitamin E	vitamin_e_3m	Binary
3 Months	Mother Vitamins and Supplements	Indicate whether you took any of the following vitamins or minerals that were NOT part of a multivitamin on a regular basis (more than once per week for multiple weeks) DURING THE LAST TRIMESTER of your pregnancy	Zinc	zinc_3m	Binary
3 Months	Mother Vitamins and Supplements	Iron - Supplements (not part of a multivitamin) taken during the 12 months before you knew you were pregnant	How often did you take iron?	supplemental_iron_intake_frequency_3m	Ordinal
3 Months	Mother Vitamins and Supplements	Iron - Supplements (not part of a multivitamin) taken during the 12 months before you knew you were pregnant	If you took an iron supplement, how much iron did you take in one day?	supplemental_iron_intake_per_day_3m	Ordinal
3 Months	Mother Vitamins and Supplements	Multivitamins - Taken since you knew you were pregnant	How often did you take multivitamins (not Materna or other pregnancy-specific multivitamins)?	non_pregnancy_multivitamin_intake_frequency_3m	Ordinal
3 Months	Mother Vitamins and Supplements	Multivitamins - Taken since you knew you were pregnant	How often did you take Materna or other pregnancy-specific multivitamins?	pregnancy_multivitamin_intake_frequency_3m	Ordinal
3 Months	Mother Vitamins and Supplements	Other herabal or botanical supplements	Did you take any other herbal or botanical supplements?	other_herbal_botanical_supplements_taken_3m	Binary
3 Months	Mother Vitamins and Supplements	Vitamin D - Supplements (not part of a multivitamin) taken during the 12 months before you knew you were pregnant	How often did you take vitamin D?	vitamin_d_intake_frequency_3m	Ordinal
3 Months	Mother Vitamins and Supplements	Vitamin D - Supplements (not part of a multivitamin) taken during the 12 months before you knew you were pregnant	If you took a vitamin D supplement, how much vitamin D did you take in one day?	vitamin_d_intake_per_day_3m	Ordinal
3 Months	Neighbourhood-level sociodemographics (CANUE)	Canadian Active Living Environments (Can-ALE)	Z-score of the dwelling density measure.	ALE_dwelling_density_z_score_3M	Numeric
3 Months	Neighbourhood-level sociodemographics (CANUE)	Canadian Active Living Environments (Can-ALE)	ALE Index - sum all z-scores	ALE_index_3M	Numeric
3 Months	Neighbourhood-level sociodemographics (CANUE)	Canadian Active Living Environments (Can-ALE)	Z-score of the points of interest measure.	ALE_num_points_interest_z_3M	Numeric
3 Months	Neighbourhood-level sociodemographics (CANUE)	Canadian Active Living Environments (Can-ALE)	Z-score of the transit measure	ALE_num_transit_stops_z_3M	Numeric
3 Months	Neighbourhood-level sociodemographics (CANUE)	Canadian Active Living Environments (Can-ALE)	ALE Transit Index - sum of the z-score of the intersection density, dwelling density, points of interest, and transit measures.	ALE_transit_index_3M	Numeric
3 Months	Neighbourhood-level sociodemographics (CANUE)	Canadian Marginalization Index (CAN-Marg)	Princial component factor score - dependency (higher values = higher dependency)	CMG_pc_score_dependency_3M_above_90_percentile	Binary
3 Months	Neighbourhood-level sociodemographics (CANUE)	Canadian Marginalization Index (CAN-Marg)	Princial component factor score - deprivation (higher values = higher deprivation)	CMG_pc_score_deprivation_3M_above_90_percentile	Binary
3 Months	Neighbourhood-level sociodemographics (CANUE)	Canadian Marginalization Index (CAN-Marg)	Princial component factor score - ethnic concentration (higher values = higher ethnic concentration)	CMG_pc_score_ethnic_concentration_3M_above_90_percentile	Binary
3 Months	Neighbourhood-level sociodemographics (CANUE)	Canadian Marginalization Index (CAN-Marg)	Princial component factor score - instability (higher values = higher instability)	CMG_pc_score_instability_3M_above_90_percentile	Binary
3 Months	Neighbourhood-level sociodemographics (CANUE)	Gentrification, Urban Interventions, and Equity (GENUINE) dataset for Canadian metro areas (GEN_A_YY)	Gentrified census tract according to Ding in 2016 (1=gentrified, 0 otherwise).	GEN_census_tract_ding_3M	Numeric
3 Months	Neighbourhood-level sociodemographics (CANUE)	Gentrification, Urban Interventions, and Equity (GENUINE) dataset for Canadian metro areas (GEN_A_YY)	Gentrified census tract according to Freeman in 2016 (1=gentrified, 0 otherwise).	GEN_census_tract_freeman_3M	Numeric
3 Months	Neighbourhood-level sociodemographics (CANUE)	Gentrification, Urban Interventions, and Equity (GENUINE) dataset for Canadian metro areas (GEN_A_YY)	Gentrified census tract according to Grube-Cavers in 2016 (1=gentrified, 0 otherwise).	GEN_census_tract_grube_cavers_3M	Numeric
3 Months	Neighbourhood-level sociodemographics (CANUE)	Gentrification, Urban Interventions, and Equity (GENUINE) dataset for Canadian metro areas (GEN_A_YY)	Gentrified census tract according to Steinmetz-Wood in 2016 (1=gentrified, 0 otherwise).	GEN_census_tract_steinmetz_wood_3M	Numeric
3 Months	Neighbourhood-level sociodemographics (CANUE)	National Material and Social Deprivation Indices (MSDI) for all Canadian Census (INDMSD_A_YY)	Deprivation index - material factor score (MSDYY_08).	msd_deprivation_index_mfs_3M	Numeric
3 Months	Neighbourhood-level sociodemographics (CANUE)	National Material and Social Deprivation Indices (MSDI) for all Canadian Census (INDMSD_A_YY)	Deprivation index - social factor score (MSDYY_09).	msd_deprivation_index_sfs_3M	Numeric
3 Months	Smoking			any_smoke_exposure_3m	Binary
3 Months	UV light (CANUE)		Monthly Average PM2.5 Concentration (ug/m3) 3 months post-birth.	PM25_PM_3m_post_birth_above_75_percentile	Binary	PM25_PM_3m_post_birth above the 75th percentile of values
3 Months	UV light (CANUE)		Mean Daily Vitamin D Dose at Sea Level at 1 month post-birth.	UV_SEA_1m_post_birth	Numeric
3 Months	UV light (CANUE)		Mean Daily Vitamin D Dose at Sea Level at 1 month post-birth.	UV_SEA_1m_post_birth_above_90_percentile	Binary
3 Months	UV light (CANUE)		Mean Daily Vitamin D Dose at Sea Level at 2 months post-birth.	UV_SEA_2m_post_birth	Numeric
3 Months	UV light (CANUE)		Mean Daily Vitamin D Dose at Sea Level at 2 months post-birth.	UV_SEA_2m_post_birth_above_90_percentile	Binary
3 Months	UV light (CANUE)		Mean Daily Vitamin D Dose at Sea Level at 3 months post-birth.	UV_SEA_3m_post_birth	Numeric
3 Months	UV light (CANUE)		Mean Daily Vitamin D Dose at Sea Level at 3 months post-birth.	UV_SEA_3m_post_birth_above_90_percentile	Binary
3 Years	Air quality (CANUE)	Annual nitrogen dioxide (NO2) dataset (NO2LUR_A_YY)	Annual average concentration at postal code (ppb) for file year.	NO2_annual_avg_3Y	Numeric
3 Years	Air quality (CANUE)	Annual ozone (O3) dataset (O3CHG_A_YY) based on hourly ground-level O3 concentrations estimated by CHRONOS.	Annual average with missing data threshold applied(ppb) - O3CHGbYY_01	O3_annual_avg_3Y	Numeric
3 Years	Air quality (CANUE)	Annual ozone (O3) dataset (O3CHG_A_YY) based on hourly ground-level O3 concentrations estimated by CHRONOS.	Annual average (ppb) of highest rolling 8-hour average per day - O3CHGYY_03	O3_annual_avg_highest_rolling_8h_avg_3Y	Numeric
3 Years	Air quality (CANUE)	Annual ozone (O3) dataset (O3CHG_A_YY) based on hourly ground-level O3 concentrations estimated by CHRONOS.	Warm Season (May-Sept) average (ppb) - O3CHGYY_02	O3_annual_warm_season_avg_3Y	Numeric
3 Years	Air quality (CANUE)	Annual ozone (O3) dataset (O3CHG_A_YY) based on hourly ground-level O3 concentrations estimated by CHRONOS.	Warm season (May-Sept) average of highest rollling 8-hour average per day (ppb) - O3CHGYY_04	O3_annual_warm_season_avg_highest_rolling_8h_avg_3Y	Numeric
3 Years	Air quality (CANUE)	Fine particulate matter (PM2.5 V3) dataset (PM25DALC_A_YY)	Annual average PM2.5 concentration in micrograms per cubic meter - PM25DALYY_01.	PM25_annual_avg_3Y	Numeric
3 Years	Air quality (CANUE)	OMI Ground-level Sulfur Dioxide (SO2) Concentration (Environment and Climate Change Canada)	3-year annual average SO2 concentration, in parts per billion (SO2OMIYY_01)	SO2_annual_avg_3Y	Numeric
3 Years	Air quality (CANUE)	Smoke Exposure (PM2.5)	Annual average concentration in ug/m3.	AQSMK_PM25_annual_smoke_exposure_3Y	Numeric
3 Years	Built environment (CANUE)	Building density dataset (NHBLD_AVA_YY) for all Canadian postal codes circa 2019	Sum of the building footprint area within the buffer divided by the buffer area (1000 meters) around the postal code	NHBLD_building_density_1000m_3Y	Numeric
3 Years	Built environment (CANUE)	Canadian Access to Employment dataset (NAE_A_YY), circa 2016	C30: Number of jobs reachable within a 30 minute car commute - NAE_C30.	NAE_C30_3Y	Numeric
3 Years	Built environment (CANUE)	Canadian Access to Employment dataset (NAE_A_YY), circa 2016	CCAR: Measure of competitive accessibility to jobs by car from 0 (lowest) to 1 (highest) - NAEYY_08.	NAE_CCAR_3Y	Numeric
3 Years	Built environment (CANUE)	Canadian Access to Employment dataset (NAE_A_YY), circa 2016	CTRAN: Measure of competitive accessibility to jobs by transit from 0 (lowest) to 1 (highest) - NAEYY_07.	NAE_CTRAN_3Y	Numeric
3 Years	Built environment (CANUE)	Canadian Access to Employment dataset (NAE_A_YY), circa 2016	CTRAN/ CCAR: Ratio of competitive accessibility by transit/competitive accessibiltiy by car - NAE_CTRAN_CCAR.	NAE_CTRAN_CCAR_3Y	Numeric
3 Years	Built environment (CANUE)	Canadian Access to Employment dataset (NAE_A_YY), circa 2016	CTRAN2/ CCAR2: Ratio of competitive accessibility by transit/competitive accessibiltiy by car where the impedence function is squared - NAE_CTRAN2_CCAR2.	NAE_CTRAN2_CCAR2_3Y	Numeric
3 Years	Built environment (CANUE)	Canadian Access to Employment dataset (NAE_A_YY), circa 2016	GTRAN/GCAR: Ratio of gravity-weighted accessibility by transit/gravity-weighted accessibiltiy by car - NAE_GTRAN_GCAR.	NAE_GTRAN_GCAR_3Y	Numeric
3 Years	Built environment (CANUE)	Canadian Access to Employment dataset (NAE_A_YY), circa 2016	Population density - population of DA per square kilometre - NAEYY_06.	NAE_population_density_3Y	Numeric
3 Years	Built environment (CANUE)	Canadian Access to Employment dataset (NAE_A_YY), circa 2016	T30: Number of jobs reachable within a 30 minute transit commute - NAE_T30.	NAE_T30_3Y	Numeric
3 Years	Built environment (CANUE)	Local Climate Zone (LCZ_A_YY) dataset	Residential Category - Percent of pixels in a 1km2 neighbourhood identified as Open Low-Rise.	LCZ_residential_category_3Y	Numeric
3 Years	Built environment (CANUE)	Local Climate Zone (LCZ_A_YY) dataset	Sum of Dense Urban Category (LCZYY_02) and Open Urban Category (LCZYY_03) variables.	LCZY_urban_sum_3Y	Numeric
3 Years	Built environment (CANUE)	Proximity measures - STATSCAN (NHPMD_ANN_YY)	Amenity Dense Neighborhood (NHPMDYY_23)	NHPMD_block_is_amenity_dense_neighbourhood_3Y	Numeric
3 Years	Built environment (CANUE)	Proximity measures - STATSCAN (NHPMD_ANN_YY)	Childcare facility within the dissemination block boundaries (NHPMDYY_06)	NHPMD_childcare_facility_within_block_3Y	Numeric
3 Years	Built environment (CANUE)	Proximity measures - STATSCAN (NHPMD_ANN_YY)	Grocery store within the dissemination block boundaries (NHPMDYY_10)	NHPMD_grocery_store_within_block_3Y	Numeric
3 Years	Built environment (CANUE)	Proximity measures - STATSCAN (NHPMD_ANN_YY)	Health facility within the dissemination block boundaries (NHPMDYY_08)	NHPMD_health_facility_within_block_3Y	Numeric
3 Years	Built environment (CANUE)	Proximity measures - STATSCAN (NHPMD_ANN_YY)	Library within the dissemination block boundaries (NHPMDYY_16)	NHPMD_library_within_block_3Y	Numeric
3 Years	Built environment (CANUE)	Proximity measures - STATSCAN (NHPMD_ANN_YY)	Park within the dissemination block boundaries (NHPMDYY_18)	NHPMD_park_within_block_3Y	Numeric
3 Years	Built environment (CANUE)	Proximity measures - STATSCAN (NHPMD_ANN_YY)	Pharmacy or drug store within the dissemination block boundaries (NHPMDYY_04)	NHPMD_pharmacy_within_block_3Y	Numeric
3 Years	Built environment (CANUE)	Proximity measures - STATSCAN (NHPMD_ANN_YY)	Primary Education facility within the dissemination block boundaries (NHPMDYY_12)	NHPMD_primary_education_facility_within_block_3Y	Numeric
3 Years	Built environment (CANUE)	Proximity measures - STATSCAN (NHPMD_ANN_YY)	Proximity to childcare facility (NHPMDYY_07)	NHPMD_proximity_childcare_facility_3Y	Numeric
3 Years	Built environment (CANUE)	Proximity measures - STATSCAN (NHPMD_ANN_YY)	Proximity to employment (NHPMDYY_03)	NHPMD_proximity_employment_3Y	Numeric
3 Years	Built environment (CANUE)	Proximity measures - STATSCAN (NHPMD_ANN_YY)	Proximity to Grocery store (NHPMDYY_11)	NHPMD_proximity_grocery_store_3Y	Numeric
3 Years	Built environment (CANUE)	Proximity measures - STATSCAN (NHPMD_ANN_YY)	Proximity to health facility (NHPMDYY_9)	NHPMD_proximity_health_facility_3Y	Numeric
3 Years	Built environment (CANUE)	Proximity measures - STATSCAN (NHPMD_ANN_YY)	Proximity to Library (NHPMDYY_17)	NHPMD_proximity_library_3Y	Numeric
3 Years	Built environment (CANUE)	Proximity measures - STATSCAN (NHPMD_ANN_YY)	Proximity to Park (NHPMDYY_19)	NHPMD_proximity_park_3Y	Numeric
3 Years	Built environment (CANUE)	Proximity measures - STATSCAN (NHPMD_ANN_YY)	Proximity to pharmacy or drug store (NHPMDYY_05)	NHPMD_proximity_pharmacy_3Y	Numeric
3 Years	Built environment (CANUE)	Proximity measures - STATSCAN (NHPMD_ANN_YY)	Proximity to Primary Education facility (NHPMDYY_13)	NHPMD_proximity_primary_education_facility_3Y	Numeric
3 Years	Built environment (CANUE)	Proximity measures - STATSCAN (NHPMD_ANN_YY)	Proximity to Secondary Education facility (NHPMDYY_15)	NHPMD_proximity_secondary_education_facility_3Y	Numeric
3 Years	Built environment (CANUE)	Proximity measures - STATSCAN (NHPMD_ANN_YY)	Proximity to Transit trips (NHPMDYY_21)	NHPMD_proximity_transit_stop_3Y	Numeric
3 Years	Built environment (CANUE)	Proximity measures - STATSCAN (NHPMD_ANN_YY)	Secondary Education facility within the dissemination block boundaries (NHPMDYY_14)	NHPMD_secondary_education_facility_within_block_3Y	Numeric
3 Years	Built environment (CANUE)	Proximity measures - STATSCAN (NHPMD_ANN_YY)	Source of employment within the dissemination block boundaries (NHPMDYY_02)	NHPMD_source_employment_within_block_3Y	Numeric
3 Years	Built environment (CANUE)	Proximity measures - STATSCAN (NHPMD_ANN_YY)	Transit stop within the dissemination block boundaries (NHPMDYY_20)	NHPMD_transit_stop_within_block_3Y	Numeric
3 Years	Built environment (CANUE)	Proximity to roads (DTR_A_YY) based on street network files from DMTI Spatial Inc.	Distance to nearest expresssway in metres	DTR_distance_to_expressways_3Y	Numeric
3 Years	Built environment (CANUE)	Proximity to roads (DTR_A_YY) based on street network files from DMTI Spatial Inc.	Distance to nearest local road in metres	DTR_distance_to_local_roads_3Y	Numeric
3 Years	Built environment (CANUE)	Proximity to roads (DTR_A_YY) based on street network files from DMTI Spatial Inc.	Distance to nearest major road in metres	DTR_distance_to_major_roads_3Y	Numeric
3 Years	Built environment (CANUE)	Proximity to roads (DTR_A_YY) based on street network files from DMTI Spatial Inc.	Distance to nearest primary highway in metres	DTR_distance_to_primary_highways_3Y	Numeric
3 Years	Built environment (CANUE)	Proximity to roads (DTR_A_YY) based on street network files from DMTI Spatial Inc.	Distance to nearest secondary highway in metres	DTR_distance_to_secondary_highways_3Y	Numeric
3 Years	Built environment (CANUE)	Public transportation (NHTSP_AVA_YY) dataset obtained from Open Street Maps (OSM) data downloaded from Planet OSM site	Number of bus stops in a buffer area of 1000 meters around a postal code	NHTSP_public_transportation_1000m_3Y	Numeric
3 Years	Built environment (CANUE)	Street connectivity (NHSCN_AVA_YY) dataset based on Statistics Canada street network.	Number of street intersections in a buffer area of 100 meters around a postal code	NHSCN_street_connectivity_100m_3Y	Numeric
3 Years	Built environment (CANUE)	Urban sprawl (NHSPW_AVA_YY) dataset based on 2016 Canadian cenus tract	The median of the posterior distribution of the composite score.	NHSPW_median_3Y	Numeric
3 Years	Built environment (CANUE)	Urban sprawl (NHSPW_AVA_YY) dataset based on 2016 Canadian cenus tract	Composite sprawl score of a census tract, with mean 0 and standard deviation 1	NHSPW_sprawl_3Y	Numeric
3 Years	Chemical analytes (urine)	Specific gravity corrected concentrations (nanograms/ml) of phthalate ester metabolites in urine of 3 year olds - Investigator: Tim Takaro	monobutylphthalate (CHEBI:88522) - MBP	log_MBP_3y	Numeric
3 Years	Chemical analytes (urine)	Specific gravity corrected concentrations (nanograms/ml) of phthalate ester metabolites in urine of 3 year olds - Investigator: Tim Takaro	monobenzyl phthalate (CHEBI:132612) - MBzP	log_MBzP_3y	Numeric
3 Years	Chemical analytes (urine)	Specific gravity corrected concentrations (nanograms/ml) of phthalate ester metabolites in urine of 3 year olds - Investigator: Tim Takaro	mono(3-carboxypropyl) phthalate (CHEBI:132872) - MCPP	log_MCPP_3y	Numeric
3 Years	Chemical analytes (urine)	Specific gravity corrected concentrations (nanograms/ml) of phthalate ester metabolites in urine of 3 year olds - Investigator: Tim Takaro	mono(2-ethyl-5-hydroxyhexyl) phthalate (CHEBI:132607) - MEHHP	log_MEHHP_3y	Numeric
3 Years	Chemical analytes (urine)	Specific gravity corrected concentrations (nanograms/ml) of phthalate ester metabolites in urine of 3 year olds - Investigator: Tim Takaro	mono(2-ethylhexyl) phthalate (CHEBI:17243) - MEHP	log_MEHP_3y	Numeric
3 Years	Chemical analytes (urine)	Specific gravity corrected concentrations (nanograms/ml) of phthalate ester metabolites in urine of 3 year olds - Investigator: Tim Takaro	mono(2-ethyl-5-oxohexyl) phthalate (CHEBI:132606) - MEOHP	log_MEOHP_3y	Numeric
3 Years	Chemical analytes (urine)	Specific gravity corrected concentrations (nanograms/ml) of phthalate ester metabolites in urine of 3 year olds - Investigator: Tim Takaro	monoethyl phthalate (CHEBI:70973) - MEP	log_MEP_3y	Numeric
3 Years	Chemical analytes (urine)	Specific gravity corrected concentrations (nanograms/ml) of phthalate ester metabolites in urine of 3 year olds - Investigator: Tim Takaro	monomethyl phthalate (CHEBI:89749) - MMP	log_MMP_3y	Numeric
3 Years	Child Food Frequency	During the past month, did your child regularly take any vitamins or supplements? (Mark only one choice per vitamin type)	Calcium Supplement	calcium_supplement_3Y	Ordinal
3 Years	Child Food Frequency	During the past month, did your child regularly take any vitamins or supplements? (Mark only one choice per vitamin type)	Iron Supplement	iron_supplement_3Y	Ordinal
3 Years	Child Food Frequency	During the past month, did your child regularly take any vitamins or supplements? (Mark only one choice per vitamin type)	Multivitamin	multivitamin_3Y	Ordinal
3 Years	Child Food Frequency	During the past month, did your child regularly take any vitamins or supplements? (Mark only one choice per vitamin type)	Vitamin A Supplement	vit_a_supplement_3Y	Ordinal
3 Years	Child Food Frequency	During the past month, did your child regularly take any vitamins or supplements? (Mark only one choice per vitamin type)	Vitamin D Supplement	vit_d_supplement_3Y	Ordinal
3 Years	Child Food Frequency	During the past month, on average, how often has your child consumed the following bread, cereal and pasta?	Bagel	bagel_3Y	Ordinal
3 Years	Child Food Frequency	During the past month, on average, how often has your child consumed the following bread, cereal and pasta?	Cold cereal	cold_cereal_3Y	Ordinal
3 Years	Child Food Frequency	During the past month, on average, how often has your child consumed the following bread, cereal and pasta?	Rice (fried, cooked)	cooked_rice_3Y	Ordinal
3 Years	Child Food Frequency	During the past month, on average, how often has your child consumed the following bread, cereal and pasta?	Egg McMuffin	egg_mcmuffin_3Y	Ordinal
3 Years	Child Food Frequency	During the past month, on average, how often has your child consumed the following bread, cereal and pasta?	English muffin	english_muffin_3Y	Ordinal
3 Years	Child Food Frequency	During the past month, on average, how often has your child consumed the following bread, cereal and pasta?	French toast	french_toast_3Y	Ordinal
3 Years	Child Food Frequency	During the past month, on average, how often has your child consumed the following bread, cereal and pasta?	Hot cereal, grits	hot_cereal_grits_3Y	Ordinal
3 Years	Child Food Frequency	During the past month, on average, how often has your child consumed the following bread, cereal and pasta?	Lasagna	lasagna_3Y	Ordinal
3 Years	Child Food Frequency	During the past month, on average, how often has your child consumed the following bread, cereal and pasta?	Macaroni & cheese	mac_and_cheese_3Y	Ordinal
3 Years	Child Food Frequency	During the past month, on average, how often has your child consumed the following bread, cereal and pasta?	Pancakes	pancakes_3Y	Ordinal
3 Years	Child Food Frequency	During the past month, on average, how often has your child consumed the following bread, cereal and pasta?	Spaghetti or other pasta	pasta_3Y	Ordinal
3 Years	Child Food Frequency	During the past month, on average, how often has your child consumed the following bread, cereal and pasta?	Bread - pita	pita_bread_3Y	Ordinal
3 Years	Child Food Frequency	During the past month, on average, how often has your child consumed the following bread, cereal and pasta?	Pizza	pizza_3Y	Ordinal
3 Years	Child Food Frequency	During the past month, on average, how often has your child consumed the following bread, cereal and pasta?	Bread (slice) - toast, or roll	sliced_bread_3Y	Ordinal
3 Years	Child Food Frequency	During the past month, on average, how often has your child consumed the following bread, cereal and pasta?	Sweet Roll or muffin	sweet_roll_muffin_3Y	Ordinal
3 Years	Child Food Frequency	During the past month, on average, how often has your child consumed the following bread, cereal and pasta?	Tacos, burritos	tacos_burritos_3Y	Ordinal
3 Years	Child Food Frequency	During the past month, on average, how often has your child consumed the following bread, cereal and pasta?	Waffles (Eggo)	waffles_3Y	Ordinal
3 Years	Child Food Frequency	During the past month, on average, how often has your child consumed the following fruit and juices?	Apple	apple_3Y	Ordinal
3 Years	Child Food Frequency	During the past month, on average, how often has your child consumed the following fruit and juices?	Applesauce	applesauce_3Y	Ordinal
3 Years	Child Food Frequency	During the past month, on average, how often has your child consumed the following fruit and juices?	Banana	banana_3Y	Ordinal
3 Years	Child Food Frequency	During the past month, on average, how often has your child consumed the following fruit and juices?	Cantaloupe	cantaloupe_3Y	Ordinal
3 Years	Child Food Frequency	During the past month, on average, how often has your child consumed the following fruit and juices?	Dried fruits	dried_fruits_3Y	Ordinal
3 Years	Child Food Frequency	During the past month, on average, how often has your child consumed the following fruit and juices?	Grapefruit	grapefruit_3Y	Ordinal
3 Years	Child Food Frequency	During the past month, on average, how often has your child consumed the following fruit and juices?	Grapes	grapes_3Y	Ordinal
3 Years	Child Food Frequency	During the past month, on average, how often has your child consumed the following fruit and juices?	Fruit cocktail, mixed fruit	mixed_fruit_3Y	Ordinal
3 Years	Child Food Frequency	During the past month, on average, how often has your child consumed the following fruit and juices?	Orange	orange_3Y	Ordinal
3 Years	Child Food Frequency	During the past month, on average, how often has your child consumed the following fruit and juices?	Orange juice/ grapefruit juice	orange_grapefuit_juice_3Y	Ordinal
3 Years	Child Food Frequency	During the past month, on average, how often has your child consumed the following fruit and juices?	Peaches	peaches_3Y	Ordinal
3 Years	Child Food Frequency	During the past month, on average, how often has your child consumed the following fruit and juices?	Pear	pear_3Y	Ordinal
3 Years	Child Food Frequency	During the past month, on average, how often has your child consumed the following fruit and juices?	Pineapple	pineapple_3Y	Ordinal
3 Years	Child Food Frequency	During the past month, on average, how often has your child consumed the following fruit and juices?	Sorbet	sorbet_3Y	Ordinal
3 Years	Child Food Frequency	During the past month, on average, how often has your child consumed the following fruit and juices?	Strawberries	strawberries_3Y	Ordinal
3 Years	Child Food Frequency	During the past month, on average, how often has your child consumed the following fruit and juices?	Watermelon	watermelon_3Y	Ordinal
3 Years	Child Food Frequency	During the past month, on average, how often has your child consumed the following meat, fish and eggs?	Bacon	bacon_3Y	Ordinal
3 Years	Child Food Frequency	During the past month, on average, how often has your child consumed the following meat, fish and eggs?	Canned tuna	canned_tuna_3Y	Ordinal
3 Years	Child Food Frequency	During the past month, on average, how often has your child consumed the following meat, fish and eggs?	Cold cuts (bologna, ham, salami)	cold_cuts_3Y	Ordinal
3 Years	Child Food Frequency	During the past month, on average, how often has your child consumed the following meat, fish and eggs?	Eggs	eggs_3Y	Ordinal
3 Years	Child Food Frequency	During the past month, on average, how often has your child consumed the following meat, fish and eggs?	Fried chicken, chicken nuggets	fried_chicken_3Y	Ordinal
3 Years	Child Food Frequency	During the past month, on average, how often has your child consumed the following meat, fish and eggs?	Fried fish, fish sticks	fried_fish_3Y	Ordinal
3 Years	Child Food Frequency	During the past month, on average, how often has your child consumed the following meat, fish and eggs?	Hamburger (prepared any way)	hamburger_3Y	Ordinal
3 Years	Child Food Frequency	During the past month, on average, how often has your child consumed the following meat, fish and eggs?	Liver, organ meats	liver_organ_meats_3Y	Ordinal
3 Years	Child Food Frequency	During the past month, on average, how often has your child consumed the following meat, fish and eggs?	Luncheon meat	luncheon_meat_3Y	Ordinal
3 Years	Child Food Frequency	During the past month, on average, how often has your child consumed the following meat, fish and eggs?	Meatballs	meatballs_3Y	Ordinal
3 Years	Child Food Frequency	During the past month, on average, how often has your child consumed the following meat, fish and eggs?	Pork or ham	pork_ham_3Y	Ordinal
3 Years	Child Food Frequency	During the past month, on average, how often has your child consumed the following meat, fish and eggs?	Roast beef or steak	roast_beef_steak_3Y	Ordinal
3 Years	Child Food Frequency	During the past month, on average, how often has your child consumed the following meat, fish and eggs?	Sausage	sausage_3Y	Ordinal
3 Years	Child Food Frequency	During the past month, on average, how often has your child consumed the following meat, fish and eggs?	Shrimp	shrimp_3Y	Ordinal
3 Years	Child Food Frequency	During the past month, on average, how often has your child consumed the following meat, fish and eggs?	Stir fried chicken	stir_fried_chicken_3Y	Ordinal
3 Years	Child Food Frequency	During the past month, on average, how often has your child consumed the following meat, fish and eggs?	Vegetable soup	vegetable_soup_3Y	Ordinal
3 Years	Child Food Frequency	During the past month, on average, how often has your child consumed the following meat, fish and eggs?	Weiner	weiner_3Y	Ordinal
3 Years	Child Food Frequency	During the past month, on average, how often has your child consumed the following snacks, beverages, other?	Chocolate or candy bar	chocolate_candy_3Y	Ordinal
3 Years	Child Food Frequency	During the past month, on average, how often has your child consumed the following snacks, beverages, other?	Corn Chips (nachos)	corn_chips_nachos_3Y	Ordinal
3 Years	Child Food Frequency	During the past month, on average, how often has your child consumed the following snacks, beverages, other?	Fruit drinks	fruit_drinks_3Y	Ordinal
3 Years	Child Food Frequency	During the past month, on average, how often has your child consumed the following snacks, beverages, other?	Jello	jello_3Y	Ordinal
3 Years	Child Food Frequency	During the past month, on average, how often has your child consumed the following snacks, beverages, other?	Mayonnaise	mayo_3Y	Ordinal
3 Years	Child Food Frequency	During the past month, on average, how often has your child consumed the following snacks, beverages, other?	Nuts	nuts_3Y	Ordinal
3 Years	Child Food Frequency	During the past month, on average, how often has your child consumed the following snacks, beverages, other?	Peanut butter	peanut_butter_3Y	Ordinal
3 Years	Child Food Frequency	During the past month, on average, how often has your child consumed the following snacks, beverages, other?	Soda, soft drinks, pop (regular)	pop_3Y	Ordinal
3 Years	Child Food Frequency	During the past month, on average, how often has your child consumed the following snacks, beverages, other?	Potato Chips	potato_chips_3Y	Ordinal
3 Years	Child Food Frequency	During the past month, on average, how often has your child consumed the following snacks, beverages, other?	Pudding	pudding_3Y	Ordinal
3 Years	Child Food Frequency	During the past month, on average, how often has your child consumed the following snacks, beverages, other?	Salad dressing	salad_dressing_3Y	Ordinal
3 Years	Child Food Frequency	During the past month, on average, how often has your child consumed the following snacks, beverages, other?	Soda, soft drinks, pop (sugar free)	sugarless_pop_3Y	Ordinal
3 Years	Child Food Frequency	During the past month, on average, how often has your child consumed the following vegetables?	Broccoli	broccoli_3Y	Ordinal
3 Years	Child Food Frequency	During the past month, on average, how often has your child consumed the following vegetables?	Cabbage, coleslaw	cabbage_coleslaw_3Y	Ordinal
3 Years	Child Food Frequency	During the past month, on average, how often has your child consumed the following vegetables?	Carrots	carrots_3Y	Ordinal
3 Years	Child Food Frequency	During the past month, on average, how often has your child consumed the following vegetables?	Cauliflower	cauliflower_3Y	Ordinal
3 Years	Child Food Frequency	During the past month, on average, how often has your child consumed the following vegetables?	Corn (cooked)	cooked_corn_3Y	Ordinal
3 Years	Child Food Frequency	During the past month, on average, how often has your child consumed the following vegetables?	Green beans (cooked)	cooked_green_beans_3Y	Ordinal
3 Years	Child Food Frequency	During the past month, on average, how often has your child consumed the following vegetables?	Peas (cooked)	cooked_peas_3Y	Ordinal
3 Years	Child Food Frequency	During the past month, on average, how often has your child consumed the following vegetables?	Spinach (cooked)	cooked_spinach_3Y	Ordinal
3 Years	Child Food Frequency	During the past month, on average, how often has your child consumed the following vegetables?	Squash, orange or winter (cooked)	cooked_squash_3Y	Ordinal
3 Years	Child Food Frequency	During the past month, on average, how often has your child consumed the following vegetables?	Zucchini, yellow squash (cooked)	cooked_zucchini_3Y	Ordinal
3 Years	Child Food Frequency	During the past month, on average, how often has your child consumed the following vegetables?	Greens (mustard, turnip, kale)	greens_3Y	Ordinal
3 Years	Child Food Frequency	During the past month, on average, how often has your child consumed the following vegetables?	Lettuce salad	lettuce_salad_3Y	Ordinal
3 Years	Child Food Frequency	During the past month, on average, how often has your child consumed the following vegetables?	Mixed vegetables	mixed_vegetables_3Y	Ordinal
3 Years	Child Food Frequency	During the past month, on average, how often has your child consumed the following vegetables?	Peppers (green, red)	red_green_peppers_3Y	Ordinal
3 Years	Child Food Frequency	During the past month, on average, how often has your child consumed the following vegetables?	Tofu	tofu_3Y	Ordinal
3 Years	Child Food Frequency	During the past month, on average, how often has your child consumed the following vegetables?	Tomatoes	tomatoes_3Y	Ordinal
3 Years	Child Food Frequency	Milk and Dairy consumption during the past month	Butter	butter_3Y	Ordinal
3 Years	Child Food Frequency	Milk and Dairy consumption during the past month	Cheese (regular)	cheese_3Y	Ordinal
3 Years	Child Food Frequency	Milk and Dairy consumption during the past month	Cheese Spread (Cheese Whiz)	cheese_spread_3Y	Ordinal
3 Years	Child Food Frequency	Milk and Dairy consumption during the past month	Cream Cheese	cream_cheese_3Y	Ordinal
3 Years	Child Food Frequency	Milk and Dairy consumption during the past month	Hot Chocolate	hot_chocolate_3Y	Ordinal
3 Years	Child Food Frequency	Milk and Dairy consumption during the past month	Ice Cream (cones, sandwiches, sundaes)	icecream_3Y	Ordinal
3 Years	Child Food Frequency	Milk and Dairy consumption during the past month	Cheese (low fat)	low_fat_cheese_3Y	Ordinal
3 Years	Child Food Frequency	Milk and Dairy consumption during the past month	Margarine	margarine_3Y	Ordinal
3 Years	Child Food Frequency	Milk and Dairy consumption during the past month	Milk (except Soy)	milk_nonsoy_3Y	Ordinal
3 Years	Child Food Frequency	Milk and Dairy consumption during the past month	Milk Shake	milkshake_3Y	Ordinal
3 Years	Child Food Frequency	Milk and Dairy consumption during the past month	Mini Go	minigo_3Y	Ordinal
3 Years	Child Food Frequency	Milk and Dairy consumption during the past month	Rice Drink	rice_drink_3Y	Ordinal
3 Years	Child Food Frequency	Milk and Dairy consumption during the past month	Soy Drink	soy_drink_3Y	Ordinal
3 Years	Child Food Frequency	Milk and Dairy consumption during the past month	Yogurt	yogurt_3Y	Ordinal
3 Years	Child Food Frequency	Milk and Dairy consumption during the past month	Yogurt Drink (Yop)	yogurt_drink_3Y	Ordinal
3 Years	Child Food Frequency	Other Foods consumption during the past month	Beans (baked, chili)	baked_beans_3Y	Ordinal
3 Years	Child Food Frequency	Other Foods consumption during the past month	Cake or cupcake	cake_cupcake_3Y	Ordinal
3 Years	Child Food Frequency	Other Foods consumption during the past month	Sweet potatoes or yams (cooked)	cooked_sweet_potatoes_3Y	Ordinal
3 Years	Child Food Frequency	Other Foods consumption during the past month	Cookies or brownies	cookies_brownies_3Y	Ordinal
3 Years	Child Food Frequency	Other Foods consumption during the past month	Corn bread or tortilla	corn_bread_tortilla_3Y	Ordinal
3 Years	Child Food Frequency	Other Foods consumption during the past month	Crackers	crackers_3Y	Ordinal
3 Years	Child Food Frequency	Other Foods consumption during the past month	Doughnut	doughnut_3Y	Ordinal
3 Years	Child Food Frequency	Other Foods consumption during the past month	French fries, fried potatoes, tater tots	fried_potatoes_3Y	Ordinal
3 Years	Child Food Frequency	Other Foods consumption during the past month	Granola bar	granola_bar_3Y	Ordinal
3 Years	Child Food Frequency	Other Foods consumption during the past month	Lentils	lentils_3Y	Ordinal
3 Years	Child Food Frequency	Other Foods consumption during the past month	Pie	pie_3Y	Ordinal
3 Years	Child Food Frequency	Other Foods consumption during the past month	Popcorn or pretzels	popcorn_pretzels_3Y	Ordinal
3 Years	Child Food Frequency	Other Foods consumption during the past month	Potatoes (baked, boiled, or mashed)	potatoes_3Y	Ordinal
3 Years	Child Food Frequency	Other Foods consumption during the past month	Tea Biscuit	tea_biscuit_3Y	Ordinal
3 Years	Climate (CANUE)	Facility index dataset (NHFAC_AVA_YY) based on Open Street Map (OSM) data downloaded from Geofabrik site	Number of facilities present in a buffer area of 100 around each postal code divided by the buffer area	NHFAC_facility_density_index_100m_3Y	Numeric
3 Years	Climate (CANUE)	Facility index dataset (NHFAC_AVA_YY) based on Open Street Map (OSM) data downloaded from Geofabrik site	Number of different facility types present in a buffer area of 100m around each postal code divided by the maximum potential number of facility types specified (138)	NHFAC_facility_richness_index_100m_3Y	Numeric
3 Years	Climate (CANUE)	Water Balance Metrics (WBNRC_A_YY) dataset developed by CANUE Weather and Climate Team	Annual maximum of the monthly highest daily Tmin (celsius) - WBNRCYY_02	WBN_annual_max_monthly_highest_daily_Tmin_3Y	Numeric
3 Years	Climate (CANUE)	Water Balance Metrics (WBNRC_A_YY) dataset developed by CANUE Weather and Climate Team	Annual minimum of the monthly lowest daily Tmax (celsius) - WBNRCYY_01	WBN_annual_min_monthly_lowest_daily_Tmax_3Y	Numeric
3 Years	Climate (CANUE)	Water Balance Metrics (WBNRC_A_YY) dataset developed by CANUE Weather and Climate Team	Annual total deficit (mm). Extra amount of water required by evapotranspiration - WBNRCYY_15	WBN_annual_total_deficit_3Y	Numeric
3 Years	Climate (CANUE)	Water Balance Metrics (WBNRC_A_YY) dataset developed by CANUE Weather and Climate Team	Annual total precipitation (rain + snow) (mm) - WBNRCYY_03	WBN_annual_total_precipitation_3Y	Numeric
3 Years	Climate (CANUE)	Water Balance Metrics (WBNRC_A_YY) dataset developed by CANUE Weather and Climate Team	Annual total rainfall (mm) - WBNRCYY_01	WBN_annual_total_rainfall_3Y	Numeric
3 Years	Climate (CANUE)	Water Balance Metrics (WBNRC_A_YY) dataset developed by CANUE Weather and Climate Team	Annual total snowfall (mm) - WBNRCYY_05	WBN_annual_total_snowfall_3Y	Numeric
3 Years	Climate (CANUE)	Water Balance Metrics (WBNRC_A_YY) dataset developed by CANUE Weather and Climate Team	Number of days in the year with precipitation (rain or snow) - WBNRCYY_11	WBN_num_days_in_year_precipitation_3Y	Numeric
3 Years	Climate (CANUE)	Water Balance Metrics (WBNRC_A_YY) dataset developed by CANUE Weather and Climate Team	Number of days in the year with snow on the ground - WBNRCYY_10	WBN_num_days_in_year_snow_on_ground_3Y	Numeric
3 Years	Food Packaging and Preparation	Currently, how many meals per week are consumed by your child when the food is purchased from the following locations?	Cafeteria?	cafeteria_3Y	Ordinal
3 Years	Food Packaging and Preparation	Currently, how many meals per week are consumed by your child when the food is purchased from the following locations?	Farmer's market or garden?	farmers_market_3Y	Ordinal
3 Years	Food Packaging and Preparation	Currently, how many meals per week are consumed by your child when the food is purchased from the following locations?	Grocery store?	grocery_store_3Y	Ordinal
3 Years	Food Packaging and Preparation	Currently, how many meals per week are consumed by your child when the food is purchased from the following locations?	Restaurant (eat in)?	restaurant_eat_in_3Y	Ordinal
3 Years	Food Packaging and Preparation	Currently, how many meals per week are consumed by your child when the food is purchased from the following locations?	Restaurant (take out)?	restaurant_take_out_3Y	Ordinal
3 Years	Food Packaging and Preparation	How many meals per week does your child eat food that is prepared using the following methods?	Barbeque?	bbq_food_3Y	Ordinal
3 Years	Food Packaging and Preparation	How many meals per week does your child eat food that is prepared using the following methods?	Microwave?	microwaved_food_3Y	Ordinal
3 Years	Food Packaging and Preparation	How many meals per week does your child eat food that is prepared using the following methods?	Stove or oven?	stove_oven_food_3Y	Ordinal
3 Years	Food Packaging and Preparation	How many times per week do you feed your child the following?	Box/prepared food?	boxed_food_3Y	Ordinal
3 Years	Food Packaging and Preparation	How many times per week do you feed your child the following?	Fresh foods (unprocessed, not frozen)?	fresh_food_3Y	Ordinal
3 Years	Food Packaging and Preparation	How many times per week do you feed your child the following?	Frozen foods?	frozen_food_3Y	Ordinal
3 Years	Food Packaging and Preparation	How many times per week does your child eat food or drinks that is packaged in the following materials?	Canned?	canned_food_3Y	Ordinal
3 Years	Food Packaging and Preparation	How many times per week does your child eat food or drinks that is packaged in the following materials?	Cardboard boxes or cartons?	cardboard_container_3Y	Ordinal
3 Years	Food Packaging and Preparation	How many times per week does your child eat food or drinks that is packaged in the following materials?	Glass or ceramic?	glass_ceramic_container_3Y	Ordinal
3 Years	Food Packaging and Preparation	How many times per week does your child eat food or drinks that is packaged in the following materials?	Hard or soft plastic?	plastic_container_3Y	Ordinal
3 Years	Food Packaging and Preparation		How many times per week does your child eat/drink from plastic bowls/plates/cups?	weekly_plastic_container_usage_3Y	Ordinal	Derived binary variable constructed from ordinal frequency of use variable. Refers to weekly or more use of cleaning product.
3 Years	Food Packaging and Preparation		How many times per week does your child eat with plastic utensils?	weekly_plastic_utensil_usage_3Y	Ordinal	Derived binary variable constructed from ordinal frequency of use variable. Refers to weekly or more use of cleaning product.
3 Years	Home Environment	How often have you USED the following products in your home during the last YEAR?	Oven cleaner:	frequency_of_use_of_oven_cleaner_3Y	Ordinal
3 Years	Home Environment	How often have you USED the following products in your home during the last YEAR?	Purell-type hand cleaner:	frequency_of_use_of_purell-type_hand_cleaner_3Y	Ordinal
3 Years	Home Environment	How often have you USED the following products in your home during the last YEAR?	Solvents (e.g. nail polish/paint remover):	frequency_of_use_of_solvents_3Y	Ordinal
3 Years	Home Environment			daily_hand_sanitizer_used_3Y	Binary	Derived binary variable constructed from ordinal frequency of use variable. Refers to daily use of cleaning product.
3 Years	Home Environment			gas_stove_supp_regular_to_main_heat_3Y	Binary
3 Years	Home Environment			ocassional_to_frequent_ac_during_summer	Binary
3 Years	Home Environment			use_air_freshener_2y_to_3y	Binary
3 Years	Home Environment			use_air_freshener_birth_to_3y	Binary
3 Years	Home Environment			weekly_oven_cleaner_use_3y	Binary	Derived binary variable constructed from ordinal frequency of use variable. Refers to weekly or more use of cleaning product.
3 Years	Home Environment			weekly_solvent_use_3y	Binary	Derived binary variable constructed from ordinal frequency of use variable. Refers to weekly or more use of cleaning product.
3 Years	Mother's mental health			mom_csedsumr_36m	Numeric
3 Years	Mother's mental health			mom_psssumr_36m	Numeric
3 Years	Neighbourhood-level sociodemographics (CANUE)	Canadian Active Living Environments (Can-ALE)	Z-score of the dwelling density measure.	ALE_dwelling_density_z_score_3Y	Numeric
3 Years	Neighbourhood-level sociodemographics (CANUE)	Canadian Active Living Environments (Can-ALE)	ALE Index - sum all z-scores	ALE_index_3Y	Numeric
3 Years	Neighbourhood-level sociodemographics (CANUE)	Canadian Active Living Environments (Can-ALE)	Z-score of the points of interest measure.	ALE_num_points_interest_z_3Y	Numeric
3 Years	Neighbourhood-level sociodemographics (CANUE)	Canadian Active Living Environments (Can-ALE)	Z-score of the transit measure	ALE_num_transit_stops_z_3Y	Numeric
3 Years	Neighbourhood-level sociodemographics (CANUE)	Canadian Active Living Environments (Can-ALE)	ALE Transit Index - sum of the z-score of the intersection density, dwelling density, points of interest, and transit measures.	ALE_transit_index_3Y	Numeric
3 Years	Neighbourhood-level sociodemographics (CANUE)	Gentrification, Urban Interventions, and Equity (GENUINE) dataset for Canadian metro areas (GEN_A_YY)	Gentrified census tract according to Ding in 2016 (1=gentrified, 0 otherwise).	GEN_census_tract_ding_3Y	Numeric
3 Years	Neighbourhood-level sociodemographics (CANUE)	Gentrification, Urban Interventions, and Equity (GENUINE) dataset for Canadian metro areas (GEN_A_YY)	Gentrified census tract according to Freeman in 2016 (1=gentrified, 0 otherwise).	GEN_census_tract_freeman_3Y	Numeric
3 Years	Neighbourhood-level sociodemographics (CANUE)	Gentrification, Urban Interventions, and Equity (GENUINE) dataset for Canadian metro areas (GEN_A_YY)	Gentrified census tract according to Grube-Cavers in 2016 (1=gentrified, 0 otherwise).	GEN_census_tract_grube_cavers_3Y	Numeric
3 Years	Neighbourhood-level sociodemographics (CANUE)	Gentrification, Urban Interventions, and Equity (GENUINE) dataset for Canadian metro areas (GEN_A_YY)	Gentrified census tract according to Steinmetz-Wood in 2016 (1=gentrified, 0 otherwise).	GEN_census_tract_steinmetz_wood_3Y	Numeric
3 Years	Neighbourhood-level sociodemographics (CANUE)	National Material and Social Deprivation Indices (MSDI) for all Canadian Census (INDMSD_A_YY)	Deprivation index - material factor score (MSDYY_08).	msd_deprivation_index_mfs_3Y	Numeric
3 Years	Neighbourhood-level sociodemographics (CANUE)	National Material and Social Deprivation Indices (MSDI) for all Canadian Census (INDMSD_A_YY)	Deprivation index - social factor score (MSDYY_09).	msd_deprivation_index_sfs_3Y	Numeric
3 Years	Smoking			any_smoke_exposure_3y	Binary
30 Months	Child Nutrition	Cow's milk	Are you currently giving your child regular cow's milk?	milk_cow_30m	Binary
30 Months	Child Nutrition	Cow's milk	How much fat does this cow's milk contain?	milk_cow_fat_content_30m	Binary
30 Months	Child Nutrition	Cow's milk	If yes, do you give your child pasteurized milk?	milk_cow_pasteurized_30m	Binary
30 Months	Child Nutrition	Cow's milk	If yes, do you give your child unpasteurized milk?	milk_cow_unpasteurized_30m	Binary
30 Months	Child Nutrition	If you gave your child vitamins or supplements, indicate which were given.	D-drops or D-Vi-Sol (Vitamin D)	vitamins_supplements_D-Vi-Sol_D-drops_vitamin_D_30m	Binary
30 Months	Child Nutrition	If you gave your child vitamins or supplements, indicate which were given.	Fer-In-Sol (iron)	vitamins_supplements_Fer-In-Sol_iron_30m	Binary
30 Months	Child Nutrition	If you gave your child vitamins or supplements, indicate which were given.	Other	vitamins_supplements_other_30m	Binary
30 Months	Child Nutrition	If you gave your child vitamins or supplements, indicate which were given.	Poly-Vi-Sol with iron	vitamins_supplements_Poly-Vi-Sol_iron_30m	Binary
30 Months	Child Nutrition	If you gave your child vitamins or supplements, indicate which were given.	Poly-Vi-Sol (Vitamins A, C, D, B1, B2, B3, B6)	vitamins_supplements_Poly-Vi-Sol_vitamins_A_C_D_B1_B2_B3_B6_30m	Binary
30 Months	Child Nutrition	If you gave your child vitamins or supplements, indicate which were given.	Tri-Vi-Sol (Vitamins A, C, D)	vitamins_supplements_Tri-Vi-Sol_vitamins_A_C_D_30m	Binary
30 Months	Child Nutrition	If you give your child non-cows milk, what kind do you give them?	Almond milk	milk_almond_30m	Binary
30 Months	Child Nutrition	If you give your child non-cows milk, what kind do you give them?	Goat milk	milk_goat_30m	Binary
30 Months	Child Nutrition	If you give your child non-cows milk, what kind do you give them?	Other	milk_other_again_30m	Binary
30 Months	Child Nutrition	If you give your child non-cows milk, what kind do you give them?	Rice milk	milk_rice_30m	Binary
30 Months	Child Nutrition	Infant formula	Are you currently giving your child any infant formula?	infant_formula_30m	Binary
30 Months	Child Nutrition	Materials used for baby's cutlery and utensils.	Bottle with soft plastic bottle liner:	feeding_method_bottle_with_soft_plastic_bottle_liner_30m	Binary
30 Months	Child Nutrition	Materials used for baby's cutlery and utensils.	Glass/ceramic bottle/cup/plates	feeding_method_glass_ceramic_bottle_cup_plates_30m	Binary
30 Months	Child Nutrition	Materials used for baby's cutlery and utensils.	Hard plastic bottle/cup/plates/cutlery	feeding_method_hard_plastic_bottle_cup_plates_cutlery_30m	Binary
30 Months	Child Nutrition	Materials used for baby's cutlery and utensils.	Other type of container:	feeding_method_other_30m	Binary
30 Months	Child Nutrition	Types of containers used to HEAT your child's milk, formula, food or other drinks in?	Glass/ceramic	food_containers_heating_glass_ceramic_30m	Binary
30 Months	Child Nutrition	Types of containers used to HEAT your child's milk, formula, food or other drinks in?	Hard plastic (BPA-free)	food_containers_heating_hard_plastic_BPA-free_30m	Binary
30 Months	Child Nutrition	Types of containers used to HEAT your child's milk, formula, food or other drinks in?	Hard plastic (e.g., tupperware)	food_containers_heating_hard_plastic_tupperware_30m	Binary
30 Months	Child Nutrition	Types of containers used to HEAT your child's milk, formula, food or other drinks in?	Milk or juice boxes/cartons	food_containers_heating_milk_or_juice_boxes_cartons_30m	Binary
30 Months	Child Nutrition	Types of containers used to HEAT your child's milk, formula, food or other drinks in?	Other	food_containers_heating_other_30m	Binary
30 Months	Child Nutrition	Types of containers used to HEAT your child's milk, formula, food or other drinks in?	Soft plastic (i.e., plastic bags)	food_containers_heating_soft_plastic_30m	Binary
30 Months	Child Nutrition	Types of containers used to STORE your child's milk, formula, food or other drinks in?	Glass/ceramic	food_containers_storage_glass_ceramic_30m	Binary
30 Months	Child Nutrition	Types of containers used to STORE your child's milk, formula, food or other drinks in?	Hard plastic (BPA-free)	food_containers_storage_hard_plastic_BPA-free_30m	Binary
30 Months	Child Nutrition	Types of containers used to STORE your child's milk, formula, food or other drinks in?	Hard plastic (e.g., tupperware)	food_containers_storage_hard_plastic_tupperware_30m	Binary
30 Months	Child Nutrition	Types of containers used to STORE your child's milk, formula, food or other drinks in?	Milk or juice boxes/cartons	food_containers_storage_milk_or_juice_boxes_cartons_30m	Binary
30 Months	Child Nutrition	Types of containers used to STORE your child's milk, formula, food or other drinks in?	Other	food_containers_storage_other_30m	Binary
30 Months	Child Nutrition	Types of containers used to STORE your child's milk, formula, food or other drinks in?	Soft plastic (i.e., plastic bags)	food_containers_storage_soft_plastic_30m	Binary
30 Months	Child Nutrition	Which solid foods are given to child.	Prepared baby food (commercial; ready-made)	food_solid_baby_food_commercial_30m	Binary
30 Months	Child Nutrition	Which solid foods are given to child.	Baby cereals (e.g., rice, oats, barley, wheat, multigrain)	food_solid_cereals_30m	Binary
30 Months	Child Nutrition	Which solid foods are given to child.	Commercial cereals (e.g., Cheerios, Shreddies, etc.)	food_solid_commercial_cereals_30m	Binary
30 Months	Child Nutrition	Which solid foods are given to child.	Dairy products (e.g., yogurt, cheese, ice cream)	food_solid_dairy_30m	Binary
30 Months	Child Nutrition	Which solid foods are given to child.	Egg	food_solid_egg_30m	Binary
30 Months	Child Nutrition	Which solid foods are given to child.	Fish	food_solid_fish_30m	Binary
30 Months	Child Nutrition	Which solid foods are given to child.	Fruits	food_solid_fruit_30m	Binary
30 Months	Child Nutrition	Which solid foods are given to child.	Grains (e.g., rice, pasta, breads, cookies, crackers)	food_solid_grains_30m	Binary
30 Months	Child Nutrition	Which solid foods are given to child.	Meat substitutes (e.g., beans, tofu)	food_solid_meat_substitutes_30m	Binary
30 Months	Child Nutrition	Which solid foods are given to child.	Meats	food_solid_meats_30m	Binary
30 Months	Child Nutrition	Which solid foods are given to child.	Nuts (other than peanuts)	food_solid_nuts_no_peanuts_30m	Binary
30 Months	Child Nutrition	Which solid foods are given to child.	Peanuts/peanut butter	food_solid_peanuts_peanut_butter_30m	Binary
30 Months	Child Nutrition	Which solid foods are given to child.	Shellfish	food_solid_shellfish_30m	Binary
30 Months	Child Nutrition	Which solid foods are given to child.	Vegetables	food_solid_vegetables_30m	Binary
30 Months	Child Nutrition		Do you give your child any juices?	fed_juice_30m	Binary
30 Months	Child Nutrition		How often do you use plastic bowls/plates/cups for your child's food or drinks?	feeding_method_plastic_bowls_plates_cups_30m	Binary
30 Months	Child Nutrition		How often do you feed your child with plastic utensils?	feeding_method_plastic_utensils_30m	Binary
30 Months	Child Nutrition		If you are not currently giving your child formula, how old was s/he when you stopped feeding formula?	infant_formula_age_stop_30m	Numeric
30 Months	Child Nutrition		Have you EVER given your child formula?	infant_formula_ever_30m	Numeric
30 Months	Child Nutrition		Do you give your child any other type of milk?	milk_other_30m	Binary
30 Months	Child Nutrition		Do you give your child any Soy milk (e.g., So Good, So Nice, SILK)?	milk_soy_30m	Binary
30 Months	Child Nutrition			poly_vi_sol_with_or_without_iron_30m	Binary
30 Months	Child Nutrition			took_multivitamin_30m	Binary
30 Months	Child Nutrition			vitamin_A_received_30m	Binary
30 Months	Child Nutrition		Are you giving your child any vitamins or supplements?	vitamins_supplements_30m	Binary
4 Years	Food Packaging and Preparation	Currently, how many meals per week are consumed by your child when the food is purchased from the following locations?	Cafeteria?	cafeteria_4Y	Ordinal
4 Years	Food Packaging and Preparation	Currently, how many meals per week are consumed by your child when the food is purchased from the following locations?	Farmer's market or garden?	farmers_market_4Y	Ordinal
4 Years	Food Packaging and Preparation	Currently, how many meals per week are consumed by your child when the food is purchased from the following locations?	Grocery store?	grocery_store_4Y	Ordinal
4 Years	Food Packaging and Preparation	Currently, how many meals per week are consumed by your child when the food is purchased from the following locations?	Restaurant (eat in)?	restaurant_eat_in_4Y	Ordinal
4 Years	Food Packaging and Preparation	Currently, how many meals per week are consumed by your child when the food is purchased from the following locations?	Restaurant (take out)?	restaurant_take_out_4Y	Ordinal
4 Years	Food Packaging and Preparation	How many meals per week does your child eat food that is prepared using the following methods?	Barbeque?	bbq_food_4Y	Ordinal
4 Years	Food Packaging and Preparation	How many meals per week does your child eat food that is prepared using the following methods?	Microwave?	microwaved_food_4Y	Ordinal
4 Years	Food Packaging and Preparation	How many meals per week does your child eat food that is prepared using the following methods?	Stove or oven?	stove_oven_food_4Y	Ordinal
4 Years	Food Packaging and Preparation	How many times per week do you feed your child the following?	Box/prepared food?	boxed_food_4Y	Ordinal
4 Years	Food Packaging and Preparation	How many times per week do you feed your child the following?	Fresh foods (unprocessed, not frozen)?	fresh_food_4Y	Ordinal
4 Years	Food Packaging and Preparation	How many times per week do you feed your child the following?	Frozen foods?	frozen_food_4Y	Ordinal
4 Years	Food Packaging and Preparation	How many times per week does your child eat food or drinks that is packaged in the following materials?	Canned?	canned_food_4Y	Ordinal
4 Years	Food Packaging and Preparation	How many times per week does your child eat food or drinks that is packaged in the following materials?	Cardboard boxes or cartons?	cardboard_container_4Y	Ordinal
4 Years	Food Packaging and Preparation	How many times per week does your child eat food or drinks that is packaged in the following materials?	Glass or ceramic?	glass_ceramic_container_4Y	Ordinal
4 Years	Food Packaging and Preparation	How many times per week does your child eat food or drinks that is packaged in the following materials?	Hard or soft plastic?	plastic_container_4Y	Ordinal
4 Years	Food Packaging and Preparation		How many times per week does your child eat/drink from plastic bowls/plates/cups?	weekly_plastic_container_usage_4Y	Ordinal	Derived binary variable constructed from ordinal frequency of use variable. Refers to weekly or more use of cleaning product.
4 Years	Food Packaging and Preparation		How many times per week does your child eat with plastic utensils?	weekly_plastic_utensil_usage_4Y	Ordinal	Derived binary variable constructed from ordinal frequency of use variable. Refers to weekly or more use of cleaning product.
5 Years	Air quality (CANUE)	Annual nitrogen dioxide (NO2) dataset (NO2LUR_A_YY)	Annual average concentration at postal code (ppb) for file year.	NO2_annual_avg_5Y	Numeric
5 Years	Air quality (CANUE)	Annual ozone (O3) dataset (O3CHG_A_YY) based on hourly ground-level O3 concentrations estimated by CHRONOS.	Annual average with missing data threshold applied(ppb) - O3CHGbYY_01	O3_annual_avg_5Y	Numeric
5 Years	Air quality (CANUE)	Annual ozone (O3) dataset (O3CHG_A_YY) based on hourly ground-level O3 concentrations estimated by CHRONOS.	Annual average (ppb) of highest rolling 8-hour average per day - O3CHGYY_03	O3_annual_avg_highest_rolling_8h_avg_5Y	Numeric
5 Years	Air quality (CANUE)	Annual ozone (O3) dataset (O3CHG_A_YY) based on hourly ground-level O3 concentrations estimated by CHRONOS.	Warm Season (May-Sept) average (ppb) - O3CHGYY_02	O3_annual_warm_season_avg_5Y	Numeric
5 Years	Air quality (CANUE)	Annual ozone (O3) dataset (O3CHG_A_YY) based on hourly ground-level O3 concentrations estimated by CHRONOS.	Warm season (May-Sept) average of highest rollling 8-hour average per day (ppb) - O3CHGYY_04	O3_annual_warm_season_avg_highest_rolling_8h_avg_5Y	Numeric
5 Years	Air quality (CANUE)	Fine particulate matter (PM2.5 V3) dataset (PM25DALC_A_YY)	Annual average PM2.5 concentration in micrograms per cubic meter - PM25DALYY_01.	PM25_annual_avg_1Y_above_75_percentile	Binary	PM25_annual_avg_1Y above the 75th percentile of values
5 Years	Air quality (CANUE)	Fine particulate matter (PM2.5 V3) dataset (PM25DALC_A_YY)	Annual average PM2.5 concentration in micrograms per cubic meter - PM25DALYY_01.	PM25_annual_avg_3Y_above_75_percentile	Binary	PM25_annual_avg_3Y above the 75th percentile of values
5 Years	Air quality (CANUE)	Fine particulate matter (PM2.5 V3) dataset (PM25DALC_A_YY)	Annual average PM2.5 concentration in micrograms per cubic meter - PM25DALYY_01.	PM25_annual_avg_5Y	Numeric
5 Years	Air quality (CANUE)	Fine particulate matter (PM2.5 V3) dataset (PM25DALC_A_YY)	Annual average PM2.5 concentration in micrograms per cubic meter - PM25DALYY_01.	PM25_annual_avg_5Y_above_75_percentile	Binary	PM25_annual_avg_5Y above the 75th percentile of values
5 Years	Air quality (CANUE)	OMI Ground-level Sulfur Dioxide (SO2) Concentration (Environment and Climate Change Canada)	3-year annual average SO2 concentration, in parts per billion (SO2OMIYY_01)	SO2_annual_avg_1Y_above_75_percentile	Binary	SO2_annual_avg_1Y above the 75th percentile of values
5 Years	Air quality (CANUE)	OMI Ground-level Sulfur Dioxide (SO2) Concentration (Environment and Climate Change Canada)	3-year annual average SO2 concentration, in parts per billion (SO2OMIYY_01)	SO2_annual_avg_3Y_above_75_percentile	Binary	SO2_annual_avg_3Y above the 75th percentile of values
5 Years	Air quality (CANUE)	OMI Ground-level Sulfur Dioxide (SO2) Concentration (Environment and Climate Change Canada)	3-year annual average SO2 concentration, in parts per billion (SO2OMIYY_01)	SO2_annual_avg_5Y	Numeric
5 Years	Air quality (CANUE)	OMI Ground-level Sulfur Dioxide (SO2) Concentration (Environment and Climate Change Canada)	3-year annual average SO2 concentration, in parts per billion (SO2OMIYY_01)	SO2_annual_avg_5Y_above_75_percentile	Binary	SO2_annual_avg_5Y above the 75th percentile of values
5 Years	Air quality (CANUE)	Smoke Exposure (PM2.5)	Annual average concentration in ug/m3.	AQSMK_PM25_annual_smoke_exposure_1Y_above_75_percentile	Binary	AQSMK_PM25_annual_smoke_exposure_1Y above the 75th percentile of values
5 Years	Air quality (CANUE)	Smoke Exposure (PM2.5)	Annual average concentration in ug/m3.	AQSMK_PM25_annual_smoke_exposure_3Y_above_75_percentile	Binary	AQSMK_PM25_annual_smoke_exposure_3Y above the 75th percentile of values
5 Years	Air quality (CANUE)	Smoke Exposure (PM2.5)	Annual average concentration in ug/m3.	AQSMK_PM25_annual_smoke_exposure_5Y	Numeric
5 Years	Air quality (CANUE)	Smoke Exposure (PM2.5)	Annual average concentration in ug/m3.	AQSMK_PM25_annual_smoke_exposure_5Y_above_75_percentile	Binary	AQSMK_PM25_annual_smoke_exposure_5Y above the 75th percentile of values
5 Years	Built environment (CANUE)	Building density dataset (NHBLD_AVA_YY) for all Canadian postal codes circa 2019	Sum of the building footprint area within the buffer divided by the buffer area (1000 meters) around the postal code	NHBLD_building_density_1000m_5Y	Numeric
5 Years	Built environment (CANUE)	Canadian Access to Employment dataset (NAE_A_YY), circa 2016	C30: Number of jobs reachable within a 30 minute car commute - NAE_C30.	NAE_C30_5Y	Numeric
5 Years	Built environment (CANUE)	Canadian Access to Employment dataset (NAE_A_YY), circa 2016	C30: Number of jobs reachable within a 30 minute car commute - NAE_C30.	NAE_C30_5Y_above_90_percentile	Binary
5 Years	Built environment (CANUE)	Canadian Access to Employment dataset (NAE_A_YY), circa 2016	CCAR: Measure of competitive accessibility to jobs by car from 0 (lowest) to 1 (highest) - NAEYY_08.	NAE_CCAR_5Y	Numeric
5 Years	Built environment (CANUE)	Canadian Access to Employment dataset (NAE_A_YY), circa 2016	CCAR: Measure of competitive accessibility to jobs by car from 0 (lowest) to 1 (highest) - NAEYY_08.	NAE_CCAR_5Y_above_90_percentile	Binary
5 Years	Built environment (CANUE)	Canadian Access to Employment dataset (NAE_A_YY), circa 2016	CTRAN: Measure of competitive accessibility to jobs by transit from 0 (lowest) to 1 (highest) - NAEYY_07.	NAE_CTRAN_5Y	Numeric
5 Years	Built environment (CANUE)	Canadian Access to Employment dataset (NAE_A_YY), circa 2016	CTRAN: Measure of competitive accessibility to jobs by transit from 0 (lowest) to 1 (highest) - NAEYY_07.	NAE_CTRAN_5Y_above_90_percentile	Binary
5 Years	Built environment (CANUE)	Canadian Access to Employment dataset (NAE_A_YY), circa 2016	CTRAN/ CCAR: Ratio of competitive accessibility by transit/competitive accessibiltiy by car - NAE_CTRAN_CCAR.	NAE_CTRAN_CCAR_5Y	Numeric
5 Years	Built environment (CANUE)	Canadian Access to Employment dataset (NAE_A_YY), circa 2016	CTRAN/ CCAR: Ratio of competitive accessibility by transit/competitive accessibiltiy by car - NAE_CTRAN_CCAR.	NAE_CTRAN_CCAR_5Y_above_90_percentile	Binary
5 Years	Built environment (CANUE)	Canadian Access to Employment dataset (NAE_A_YY), circa 2016	CTRAN2/ CCAR2: Ratio of competitive accessibility by transit/competitive accessibiltiy by car where the impedence function is squared - NAE_CTRAN2_CCAR2.	NAE_CTRAN2_CCAR2_5Y	Numeric
5 Years	Built environment (CANUE)	Canadian Access to Employment dataset (NAE_A_YY), circa 2016	CTRAN2/ CCAR2: Ratio of competitive accessibility by transit/competitive accessibiltiy by car where the impedence function is squared - NAE_CTRAN2_CCAR2.	NAE_CTRAN2_CCAR2_5Y_above_90_percentile	Binary
5 Years	Built environment (CANUE)	Canadian Access to Employment dataset (NAE_A_YY), circa 2016	GTRAN/GCAR: Ratio of gravity-weighted accessibility by transit/gravity-weighted accessibiltiy by car - NAE_GTRAN_GCAR.	NAE_GTRAN_GCAR_5Y	Numeric
5 Years	Built environment (CANUE)	Canadian Access to Employment dataset (NAE_A_YY), circa 2016	GTRAN/GCAR: Ratio of gravity-weighted accessibility by transit/gravity-weighted accessibiltiy by car - NAE_GTRAN_GCAR.	NAE_GTRAN_GCAR_5Y_above_90_percentile	Binary
5 Years	Built environment (CANUE)	Canadian Access to Employment dataset (NAE_A_YY), circa 2016	Population density - population of DA per square kilometre - NAEYY_06.	NAE_population_density_5Y	Numeric
5 Years	Built environment (CANUE)	Canadian Access to Employment dataset (NAE_A_YY), circa 2016	Population density - population of DA per square kilometre - NAEYY_06.	NAE_population_density_5Y_above_90_percentile	Binary
5 Years	Built environment (CANUE)	Canadian Access to Employment dataset (NAE_A_YY), circa 2016	T30: Number of jobs reachable within a 30 minute transit commute - NAE_T30.	NAE_T30_5Y	Numeric
5 Years	Built environment (CANUE)	Canadian Access to Employment dataset (NAE_A_YY), circa 2016	T30: Number of jobs reachable within a 30 minute transit commute - NAE_T30.	NAE_T30_5Y_above_90_percentile	Binary
5 Years	Built environment (CANUE)	Green Roads (NHGRD_AVA_YY)	Average value of each point representing a 30m LandSat8 pixel with NDVI >0.3 along urban roads within 500m.	NHGRD_avg_500m_5Y_above_90_percentile	Binary
5 Years	Built environment (CANUE)	Local Climate Zone (LCZ_A_YY) dataset	Residential Category - Percent of pixels in a 1km2 neighbourhood identified as Open Low-Rise.	LCZ_residential_category_5Y	Numeric
5 Years	Built environment (CANUE)	Local Climate Zone (LCZ_A_YY) dataset	Residential Category - Percent of pixels in a 1km2 neighbourhood identified as Open Low-Rise.	LCZ_residential_category_5Y_above_90_percentile	Binary
5 Years	Built environment (CANUE)	Local Climate Zone (LCZ_A_YY) dataset	Sum of Dense Urban Category (LCZYY_02) and Open Urban Category (LCZYY_03) variables.	LCZY_urban_sum_5Y	Numeric
5 Years	Built environment (CANUE)	Local Climate Zone (LCZ_A_YY) dataset	Sum of Dense Urban Category (LCZYY_02) and Open Urban Category (LCZYY_03) variables.	LCZY_urban_sum_5Y_above_90_percentile	Binary
5 Years	Built environment (CANUE)	Proximity measures - STATSCAN (NHPMD_ANN_YY)	Amenity Dense Neighborhood (NHPMDYY_23)	NHPMD_block_is_amenity_dense_neighbourhood_5Y	Numeric
5 Years	Built environment (CANUE)	Proximity measures - STATSCAN (NHPMD_ANN_YY)	Childcare facility within the dissemination block boundaries (NHPMDYY_06)	NHPMD_childcare_facility_within_block_5Y	Numeric
5 Years	Built environment (CANUE)	Proximity measures - STATSCAN (NHPMD_ANN_YY)	Grocery store within the dissemination block boundaries (NHPMDYY_10)	NHPMD_grocery_store_within_block_5Y	Numeric
5 Years	Built environment (CANUE)	Proximity measures - STATSCAN (NHPMD_ANN_YY)	Health facility within the dissemination block boundaries (NHPMDYY_08)	NHPMD_health_facility_within_block_5Y	Numeric
5 Years	Built environment (CANUE)	Proximity measures - STATSCAN (NHPMD_ANN_YY)	Library within the dissemination block boundaries (NHPMDYY_16)	NHPMD_library_within_block_5Y	Numeric
5 Years	Built environment (CANUE)	Proximity measures - STATSCAN (NHPMD_ANN_YY)	Park within the dissemination block boundaries (NHPMDYY_18)	NHPMD_park_within_block_5Y	Numeric
5 Years	Built environment (CANUE)	Proximity measures - STATSCAN (NHPMD_ANN_YY)	Pharmacy or drug store within the dissemination block boundaries (NHPMDYY_04)	NHPMD_pharmacy_within_block_5Y	Numeric
5 Years	Built environment (CANUE)	Proximity measures - STATSCAN (NHPMD_ANN_YY)	Primary Education facility within the dissemination block boundaries (NHPMDYY_12)	NHPMD_primary_education_facility_within_block_5Y	Numeric
5 Years	Built environment (CANUE)	Proximity measures - STATSCAN (NHPMD_ANN_YY)	Proximity to childcare facility (NHPMDYY_07)	NHPMD_proximity_childcare_facility_5Y	Numeric
5 Years	Built environment (CANUE)	Proximity measures - STATSCAN (NHPMD_ANN_YY)	Proximity to childcare facility (NHPMDYY_07)	NHPMD_proximity_childcare_facility_5Y_above_90_percentile	Binary
5 Years	Built environment (CANUE)	Proximity measures - STATSCAN (NHPMD_ANN_YY)	Proximity to employment (NHPMDYY_03)	NHPMD_proximity_employment_5Y	Numeric
5 Years	Built environment (CANUE)	Proximity measures - STATSCAN (NHPMD_ANN_YY)	Proximity to employment (NHPMDYY_03)	NHPMD_proximity_employment_5Y_above_90_percentile	Binary
5 Years	Built environment (CANUE)	Proximity measures - STATSCAN (NHPMD_ANN_YY)	Proximity to Grocery store (NHPMDYY_11)	NHPMD_proximity_grocery_store_5Y	Numeric
5 Years	Built environment (CANUE)	Proximity measures - STATSCAN (NHPMD_ANN_YY)	Proximity to Grocery store (NHPMDYY_11)	NHPMD_proximity_grocery_store_5Y_above_90_percentile	Binary
5 Years	Built environment (CANUE)	Proximity measures - STATSCAN (NHPMD_ANN_YY)	Proximity to health facility (NHPMDYY_9)	NHPMD_proximity_health_facility_5Y	Numeric
5 Years	Built environment (CANUE)	Proximity measures - STATSCAN (NHPMD_ANN_YY)	Proximity to health facility (NHPMDYY_9)	NHPMD_proximity_health_facility_5Y_above_90_percentile	Binary
5 Years	Built environment (CANUE)	Proximity measures - STATSCAN (NHPMD_ANN_YY)	Proximity to Library (NHPMDYY_17)	NHPMD_proximity_library_5Y	Numeric
5 Years	Built environment (CANUE)	Proximity measures - STATSCAN (NHPMD_ANN_YY)	Proximity to Library (NHPMDYY_17)	NHPMD_proximity_library_5Y_above_90_percentile	Binary
5 Years	Built environment (CANUE)	Proximity measures - STATSCAN (NHPMD_ANN_YY)	Proximity to Park (NHPMDYY_19)	NHPMD_proximity_park_5Y	Numeric
5 Years	Built environment (CANUE)	Proximity measures - STATSCAN (NHPMD_ANN_YY)	Proximity to Park (NHPMDYY_19)	NHPMD_proximity_park_5Y_above_90_percentile	Binary
5 Years	Built environment (CANUE)	Proximity measures - STATSCAN (NHPMD_ANN_YY)	Proximity to pharmacy or drug store (NHPMDYY_05)	NHPMD_proximity_pharmacy_5Y	Numeric
5 Years	Built environment (CANUE)	Proximity measures - STATSCAN (NHPMD_ANN_YY)	Proximity to pharmacy or drug store (NHPMDYY_05)	NHPMD_proximity_pharmacy_5Y_above_90_percentile	Binary
5 Years	Built environment (CANUE)	Proximity measures - STATSCAN (NHPMD_ANN_YY)	Proximity to Primary Education facility (NHPMDYY_13)	NHPMD_proximity_primary_education_facility_5Y	Numeric
5 Years	Built environment (CANUE)	Proximity measures - STATSCAN (NHPMD_ANN_YY)	Proximity to Primary Education facility (NHPMDYY_13)	NHPMD_proximity_primary_education_facility_5Y_above_90_percentile	Binary
5 Years	Built environment (CANUE)	Proximity measures - STATSCAN (NHPMD_ANN_YY)	Proximity to Secondary Education facility (NHPMDYY_15)	NHPMD_proximity_secondary_education_facility_5Y	Numeric
5 Years	Built environment (CANUE)	Proximity measures - STATSCAN (NHPMD_ANN_YY)	Proximity to Secondary Education facility (NHPMDYY_15)	NHPMD_proximity_secondary_education_facility_5Y_above_90_percentile	Binary
5 Years	Built environment (CANUE)	Proximity measures - STATSCAN (NHPMD_ANN_YY)	Proximity to Transit trips (NHPMDYY_21)	NHPMD_proximity_transit_stop_5Y	Numeric
5 Years	Built environment (CANUE)	Proximity measures - STATSCAN (NHPMD_ANN_YY)	Proximity to Transit trips (NHPMDYY_21)	NHPMD_proximity_transit_stop_5Y_above_90_percentile	Binary
5 Years	Built environment (CANUE)	Proximity measures - STATSCAN (NHPMD_ANN_YY)	Secondary Education facility within the dissemination block boundaries (NHPMDYY_14)	NHPMD_secondary_education_facility_within_block_5Y	Numeric
5 Years	Built environment (CANUE)	Proximity measures - STATSCAN (NHPMD_ANN_YY)	Source of employment within the dissemination block boundaries (NHPMDYY_02)	NHPMD_source_employment_within_block_5Y	Numeric
5 Years	Built environment (CANUE)	Proximity measures - STATSCAN (NHPMD_ANN_YY)	Transit stop within the dissemination block boundaries (NHPMDYY_20)	NHPMD_transit_stop_within_block_5Y	Numeric
5 Years	Built environment (CANUE)	Proximity to roads (DTR_A_YY) based on street network files from DMTI Spatial Inc.	Distance to nearest expresssway in metres	DTR_distance_to_expressways_1Y_above_90_percentile	Binary
5 Years	Built environment (CANUE)	Proximity to roads (DTR_A_YY) based on street network files from DMTI Spatial Inc.	Distance to nearest expresssway in metres	DTR_distance_to_expressways_3Y_above_90_percentile	Binary
5 Years	Built environment (CANUE)	Proximity to roads (DTR_A_YY) based on street network files from DMTI Spatial Inc.	Distance to nearest expresssway in metres	DTR_distance_to_expressways_5Y	Numeric
5 Years	Built environment (CANUE)	Proximity to roads (DTR_A_YY) based on street network files from DMTI Spatial Inc.	Distance to nearest expresssway in metres	DTR_distance_to_expressways_5Y_above_90_percentile	Binary
5 Years	Built environment (CANUE)	Proximity to roads (DTR_A_YY) based on street network files from DMTI Spatial Inc.	Distance to nearest local road in metres	DTR_distance_to_local_roads_1Y_above_90_percentile	Binary
5 Years	Built environment (CANUE)	Proximity to roads (DTR_A_YY) based on street network files from DMTI Spatial Inc.	Distance to nearest local road in metres	DTR_distance_to_local_roads_3Y_above_90_percentile	Binary
5 Years	Built environment (CANUE)	Proximity to roads (DTR_A_YY) based on street network files from DMTI Spatial Inc.	Distance to nearest local road in metres	DTR_distance_to_local_roads_5Y	Numeric
5 Years	Built environment (CANUE)	Proximity to roads (DTR_A_YY) based on street network files from DMTI Spatial Inc.	Distance to nearest local road in metres	DTR_distance_to_local_roads_5Y_above_90_percentile	Binary
5 Years	Built environment (CANUE)	Proximity to roads (DTR_A_YY) based on street network files from DMTI Spatial Inc.	Distance to nearest major road in metres	DTR_distance_to_major_roads_1Y_above_90_percentile	Binary
5 Years	Built environment (CANUE)	Proximity to roads (DTR_A_YY) based on street network files from DMTI Spatial Inc.	Distance to nearest major road in metres	DTR_distance_to_major_roads_3Y_above_90_percentile	Binary
5 Years	Built environment (CANUE)	Proximity to roads (DTR_A_YY) based on street network files from DMTI Spatial Inc.	Distance to nearest major road in metres	DTR_distance_to_major_roads_5Y	Numeric
5 Years	Built environment (CANUE)	Proximity to roads (DTR_A_YY) based on street network files from DMTI Spatial Inc.	Distance to nearest major road in metres	DTR_distance_to_major_roads_5Y_above_90_percentile	Binary
5 Years	Built environment (CANUE)	Proximity to roads (DTR_A_YY) based on street network files from DMTI Spatial Inc.	Distance to nearest primary highway in metres	DTR_distance_to_primary_highways_5Y	Numeric
5 Years	Built environment (CANUE)	Proximity to roads (DTR_A_YY) based on street network files from DMTI Spatial Inc.	Distance to nearest primary highway in metres	DTR_distance_to_primary_highways_5Y_above_90_percentile	Binary
5 Years	Built environment (CANUE)	Proximity to roads (DTR_A_YY) based on street network files from DMTI Spatial Inc.	Distance to nearest secondary highway in metres	DTR_distance_to_secondary_highways_5Y	Numeric
5 Years	Built environment (CANUE)	Proximity to roads (DTR_A_YY) based on street network files from DMTI Spatial Inc.	Distance to nearest secondary highway in metres	DTR_distance_to_secondary_highways_5Y_above_90_percentile	Binary
5 Years	Built environment (CANUE)	Public transportation (NHTSP_AVA_YY) dataset obtained from Open Street Maps (OSM) data downloaded from Planet OSM site	Number of bus stops in a buffer area of 1000 meters around a postal code	NHTSP_public_transportation_1000m_5Y	Numeric
5 Years	Built environment (CANUE)	Street connectivity (NHSCN_AVA_YY) dataset based on Statistics Canada street network.	Number of street intersections in a buffer area of 100 meters around a postal code	NHSCN_street_connectivity_100m_5Y	Numeric
5 Years	Built environment (CANUE)	Urban sprawl (NHSPW_AVA_YY) dataset based on 2016 Canadian cenus tract	The median of the posterior distribution of the composite score.	NHSPW_median_5Y	Numeric
5 Years	Built environment (CANUE)	Urban sprawl (NHSPW_AVA_YY) dataset based on 2016 Canadian cenus tract	Composite sprawl score of a census tract, with mean 0 and standard deviation 1	NHSPW_sprawl_5Y	Numeric
5 Years	Child Food Frequency	During the past month, did your child regularly take any vitamins or supplements? (Mark only one choice per vitamin type)	Calcium Supplement	calcium_supplement_5Y	Ordinal
5 Years	Child Food Frequency	During the past month, did your child regularly take any vitamins or supplements? (Mark only one choice per vitamin type)	Iron Supplement	iron_supplement_5Y	Ordinal
5 Years	Child Food Frequency	During the past month, did your child regularly take any vitamins or supplements? (Mark only one choice per vitamin type)	Multivitamin	multivitamin_5Y	Ordinal
5 Years	Child Food Frequency	During the past month, did your child regularly take any vitamins or supplements? (Mark only one choice per vitamin type)	Vitamin A Supplement	vit_a_supplement_5Y	Ordinal
5 Years	Child Food Frequency	During the past month, did your child regularly take any vitamins or supplements? (Mark only one choice per vitamin type)	Vitamin D Supplement	vit_d_supplement_5Y	Ordinal
5 Years	Child Food Frequency	During the past month, on average, how often has your child consumed the following bread, cereal and pasta?	Bagel	bagel_5Y	Ordinal
5 Years	Child Food Frequency	During the past month, on average, how often has your child consumed the following bread, cereal and pasta?	Cold cereal	cold_cereal_5Y	Ordinal
5 Years	Child Food Frequency	During the past month, on average, how often has your child consumed the following bread, cereal and pasta?	Rice (fried, cooked)	cooked_rice_5Y	Ordinal
5 Years	Child Food Frequency	During the past month, on average, how often has your child consumed the following bread, cereal and pasta?	Egg McMuffin	egg_mcmuffin_5Y	Ordinal
5 Years	Child Food Frequency	During the past month, on average, how often has your child consumed the following bread, cereal and pasta?	English muffin	english_muffin_5Y	Ordinal
5 Years	Child Food Frequency	During the past month, on average, how often has your child consumed the following bread, cereal and pasta?	French toast	french_toast_5Y	Ordinal
5 Years	Child Food Frequency	During the past month, on average, how often has your child consumed the following bread, cereal and pasta?	Hot cereal, grits	hot_cereal_grits_5Y	Ordinal
5 Years	Child Food Frequency	During the past month, on average, how often has your child consumed the following bread, cereal and pasta?	Lasagna	lasagna_5Y	Ordinal
5 Years	Child Food Frequency	During the past month, on average, how often has your child consumed the following bread, cereal and pasta?	Macaroni & cheese	mac_and_cheese_5Y	Ordinal
5 Years	Child Food Frequency	During the past month, on average, how often has your child consumed the following bread, cereal and pasta?	Pancakes	pancakes_5Y	Ordinal
5 Years	Child Food Frequency	During the past month, on average, how often has your child consumed the following bread, cereal and pasta?	Spaghetti or other pasta	pasta_5Y	Ordinal
5 Years	Child Food Frequency	During the past month, on average, how often has your child consumed the following bread, cereal and pasta?	Bread - pita	pita_bread_5Y	Ordinal
5 Years	Child Food Frequency	During the past month, on average, how often has your child consumed the following bread, cereal and pasta?	Pizza	pizza_5Y	Ordinal
5 Years	Child Food Frequency	During the past month, on average, how often has your child consumed the following bread, cereal and pasta?	Bread (slice) - toast, or roll	sliced_bread_5Y	Ordinal
5 Years	Child Food Frequency	During the past month, on average, how often has your child consumed the following bread, cereal and pasta?	Sweet Roll or muffin	sweet_roll_muffin_5Y	Ordinal
5 Years	Child Food Frequency	During the past month, on average, how often has your child consumed the following bread, cereal and pasta?	Tacos, burritos	tacos_burritos_5Y	Ordinal
5 Years	Child Food Frequency	During the past month, on average, how often has your child consumed the following bread, cereal and pasta?	Waffles (Eggo)	waffles_5Y	Ordinal
5 Years	Child Food Frequency	During the past month, on average, how often has your child consumed the following fruit and juices?	Apple	apple_5Y	Ordinal
5 Years	Child Food Frequency	During the past month, on average, how often has your child consumed the following fruit and juices?	Applesauce	applesauce_5Y	Ordinal
5 Years	Child Food Frequency	During the past month, on average, how often has your child consumed the following fruit and juices?	Banana	banana_5Y	Ordinal
5 Years	Child Food Frequency	During the past month, on average, how often has your child consumed the following fruit and juices?	Cantaloupe	cantaloupe_5Y	Ordinal
5 Years	Child Food Frequency	During the past month, on average, how often has your child consumed the following fruit and juices?	Dried fruits	dried_fruits_5Y	Ordinal
5 Years	Child Food Frequency	During the past month, on average, how often has your child consumed the following fruit and juices?	Grapefruit	grapefruit_5Y	Ordinal
5 Years	Child Food Frequency	During the past month, on average, how often has your child consumed the following fruit and juices?	Grapes	grapes_5Y	Ordinal
5 Years	Child Food Frequency	During the past month, on average, how often has your child consumed the following fruit and juices?	Fruit cocktail, mixed fruit	mixed_fruit_5Y	Ordinal
5 Years	Child Food Frequency	During the past month, on average, how often has your child consumed the following fruit and juices?	Orange	orange_5Y	Ordinal
5 Years	Child Food Frequency	During the past month, on average, how often has your child consumed the following fruit and juices?	Orange juice/ grapefruit juice	orange_grapefuit_juice_5Y	Ordinal
5 Years	Child Food Frequency	During the past month, on average, how often has your child consumed the following fruit and juices?	Peaches	peaches_5Y	Ordinal
5 Years	Child Food Frequency	During the past month, on average, how often has your child consumed the following fruit and juices?	Pear	pear_5Y	Ordinal
5 Years	Child Food Frequency	During the past month, on average, how often has your child consumed the following fruit and juices?	Pineapple	pineapple_5Y	Ordinal
5 Years	Child Food Frequency	During the past month, on average, how often has your child consumed the following fruit and juices?	Sorbet	sorbet_5Y	Ordinal
5 Years	Child Food Frequency	During the past month, on average, how often has your child consumed the following fruit and juices?	Strawberries	strawberries_5Y	Ordinal
5 Years	Child Food Frequency	During the past month, on average, how often has your child consumed the following fruit and juices?	Watermelon	watermelon_5Y	Ordinal
5 Years	Child Food Frequency	During the past month, on average, how often has your child consumed the following meat, fish and eggs?	Bacon	bacon_5Y	Ordinal
5 Years	Child Food Frequency	During the past month, on average, how often has your child consumed the following meat, fish and eggs?	Canned tuna	canned_tuna_5Y	Ordinal
5 Years	Child Food Frequency	During the past month, on average, how often has your child consumed the following meat, fish and eggs?	Cold cuts (bologna, ham, salami)	cold_cuts_5Y	Ordinal
5 Years	Child Food Frequency	During the past month, on average, how often has your child consumed the following meat, fish and eggs?	Eggs	eggs_5Y	Ordinal
5 Years	Child Food Frequency	During the past month, on average, how often has your child consumed the following meat, fish and eggs?	Fried chicken, chicken nuggets	fried_chicken_5Y	Ordinal
5 Years	Child Food Frequency	During the past month, on average, how often has your child consumed the following meat, fish and eggs?	Fried fish, fish sticks	fried_fish_5Y	Ordinal
5 Years	Child Food Frequency	During the past month, on average, how often has your child consumed the following meat, fish and eggs?	Hamburger (prepared any way)	hamburger_5Y	Ordinal
5 Years	Child Food Frequency	During the past month, on average, how often has your child consumed the following meat, fish and eggs?	Liver, organ meats	liver_organ_meats_5Y	Ordinal
5 Years	Child Food Frequency	During the past month, on average, how often has your child consumed the following meat, fish and eggs?	Luncheon meat	luncheon_meat_5Y	Ordinal
5 Years	Child Food Frequency	During the past month, on average, how often has your child consumed the following meat, fish and eggs?	Meatballs	meatballs_5Y	Ordinal
5 Years	Child Food Frequency	During the past month, on average, how often has your child consumed the following meat, fish and eggs?	Pork or ham	pork_ham_5Y	Ordinal
5 Years	Child Food Frequency	During the past month, on average, how often has your child consumed the following meat, fish and eggs?	Roast beef or steak	roast_beef_steak_5Y	Ordinal
5 Years	Child Food Frequency	During the past month, on average, how often has your child consumed the following meat, fish and eggs?	Sausage	sausage_5Y	Ordinal
5 Years	Child Food Frequency	During the past month, on average, how often has your child consumed the following meat, fish and eggs?	Shrimp	shrimp_5Y	Ordinal
5 Years	Child Food Frequency	During the past month, on average, how often has your child consumed the following meat, fish and eggs?	Stir fried chicken	stir_fried_chicken_5Y	Ordinal
5 Years	Child Food Frequency	During the past month, on average, how often has your child consumed the following meat, fish and eggs?	Vegetable soup	vegetable_soup_5Y	Ordinal
5 Years	Child Food Frequency	During the past month, on average, how often has your child consumed the following meat, fish and eggs?	Weiner	weiner_5Y	Ordinal
5 Years	Child Food Frequency	During the past month, on average, how often has your child consumed the following snacks, beverages, other?	Chocolate or candy bar	chocolate_candy_5Y	Ordinal
5 Years	Child Food Frequency	During the past month, on average, how often has your child consumed the following snacks, beverages, other?	Corn Chips (nachos)	corn_chips_nachos_5Y	Ordinal
5 Years	Child Food Frequency	During the past month, on average, how often has your child consumed the following snacks, beverages, other?	Fruit drinks	fruit_drinks_5Y	Ordinal
5 Years	Child Food Frequency	During the past month, on average, how often has your child consumed the following snacks, beverages, other?	Jello	jello_5Y	Ordinal
5 Years	Child Food Frequency	During the past month, on average, how often has your child consumed the following snacks, beverages, other?	Mayonnaise	mayo_5Y	Ordinal
5 Years	Child Food Frequency	During the past month, on average, how often has your child consumed the following snacks, beverages, other?	Peanut butter	peanut_butter_5Y	Ordinal
5 Years	Child Food Frequency	During the past month, on average, how often has your child consumed the following snacks, beverages, other?	Soda, soft drinks, pop (regular)	pop_5Y	Ordinal
5 Years	Child Food Frequency	During the past month, on average, how often has your child consumed the following snacks, beverages, other?	Potato Chips	potato_chips_5Y	Ordinal
5 Years	Child Food Frequency	During the past month, on average, how often has your child consumed the following snacks, beverages, other?	Pudding	pudding_5Y	Ordinal
5 Years	Child Food Frequency	During the past month, on average, how often has your child consumed the following snacks, beverages, other?	Salad dressing	salad_dressing_5Y	Ordinal
5 Years	Child Food Frequency	During the past month, on average, how often has your child consumed the following snacks, beverages, other?	Soda, soft drinks, pop (sugar free)	sugarless_pop_5Y	Ordinal
5 Years	Child Food Frequency	During the past month, on average, how often has your child consumed the following vegetables?	Broccoli	broccoli_5Y	Ordinal
5 Years	Child Food Frequency	During the past month, on average, how often has your child consumed the following vegetables?	Cabbage, coleslaw	cabbage_coleslaw_5Y	Ordinal
5 Years	Child Food Frequency	During the past month, on average, how often has your child consumed the following vegetables?	Carrots	carrots_5Y	Ordinal
5 Years	Child Food Frequency	During the past month, on average, how often has your child consumed the following vegetables?	Cauliflower	cauliflower_5Y	Ordinal
5 Years	Child Food Frequency	During the past month, on average, how often has your child consumed the following vegetables?	Corn (cooked)	cooked_corn_5Y	Ordinal
5 Years	Child Food Frequency	During the past month, on average, how often has your child consumed the following vegetables?	Green beans (cooked)	cooked_green_beans_5Y	Ordinal
5 Years	Child Food Frequency	During the past month, on average, how often has your child consumed the following vegetables?	Peas (cooked)	cooked_peas_5Y	Ordinal
5 Years	Child Food Frequency	During the past month, on average, how often has your child consumed the following vegetables?	Spinach (cooked)	cooked_spinach_5Y	Ordinal
5 Years	Child Food Frequency	During the past month, on average, how often has your child consumed the following vegetables?	Squash, orange or winter (cooked)	cooked_squash_5Y	Ordinal
5 Years	Child Food Frequency	During the past month, on average, how often has your child consumed the following vegetables?	Zucchini, yellow squash (cooked)	cooked_zucchini_5Y	Ordinal
5 Years	Child Food Frequency	During the past month, on average, how often has your child consumed the following vegetables?	Greens (mustard, turnip, kale)	greens_5Y	Ordinal
5 Years	Child Food Frequency	During the past month, on average, how often has your child consumed the following vegetables?	Lettuce salad	lettuce_salad_5Y	Ordinal
5 Years	Child Food Frequency	During the past month, on average, how often has your child consumed the following vegetables?	Mixed vegetables	mixed_vegetables_5Y	Ordinal
5 Years	Child Food Frequency	During the past month, on average, how often has your child consumed the following vegetables?	Peppers (green, red)	red_green_peppers_5Y	Ordinal
5 Years	Child Food Frequency	During the past month, on average, how often has your child consumed the following vegetables?	Tofu	tofu_5Y	Ordinal
5 Years	Child Food Frequency	During the past month, on average, how often has your child consumed the following vegetables?	Tomatoes	tomatoes_5Y	Ordinal
5 Years	Child Food Frequency	How often has your child consumed the following products in the past month? (milk alternatives)	Almond milk	almond_milk_5Y	Ordinal
5 Years	Child Food Frequency	How often has your child consumed the following products in the past month? (milk alternatives)	Goat milk	goat_milk_5Y	Ordinal
5 Years	Child Food Frequency	How often has your child consumed the following products in the past month? (milk alternatives)	Rice milk	rice_milk_5Y	Ordinal
5 Years	Child Food Frequency	How often has your child consumed the following products in the past month? (milk alternatives)	Soy milk	soy_milk_5Y	Ordinal
5 Years	Child Food Frequency	Milk and Dairy consumption during the past month	Butter	butter_5Y	Ordinal
5 Years	Child Food Frequency	Milk and Dairy consumption during the past month	Cheese (regular)	cheese_5Y	Ordinal
5 Years	Child Food Frequency	Milk and Dairy consumption during the past month	Cheese Spread (Cheese Whiz)	cheese_spread_5Y	Ordinal
5 Years	Child Food Frequency	Milk and Dairy consumption during the past month	Cream Cheese	cream_cheese_5Y	Ordinal
5 Years	Child Food Frequency	Milk and Dairy consumption during the past month	Hot Chocolate	hot_chocolate_5Y	Ordinal
5 Years	Child Food Frequency	Milk and Dairy consumption during the past month	Ice Cream (cones, sandwiches, sundaes)	icecream_5Y	Ordinal
5 Years	Child Food Frequency	Milk and Dairy consumption during the past month	Cheese (low fat)	low_fat_cheese_5Y	Ordinal
5 Years	Child Food Frequency	Milk and Dairy consumption during the past month	Margarine	margarine_5Y	Ordinal
5 Years	Child Food Frequency	Milk and Dairy consumption during the past month	Milk Shake	milkshake_5Y	Ordinal
5 Years	Child Food Frequency	Milk and Dairy consumption during the past month	Mini Go	minigo_5Y	Ordinal
5 Years	Child Food Frequency	Milk and Dairy consumption during the past month	Yogurt	yogurt_5Y	Ordinal
5 Years	Child Food Frequency	Milk and Dairy consumption during the past month	Yogurt Drink (Yop)	yogurt_drink_5Y	Ordinal
5 Years	Child Food Frequency	Other Foods consumption during the past month	Beans (baked, chili)	baked_beans_5Y	Ordinal
5 Years	Child Food Frequency	Other Foods consumption during the past month	Cake or cupcake	cake_cupcake_5Y	Ordinal
5 Years	Child Food Frequency	Other Foods consumption during the past month	Sweet potatoes or yams (cooked)	cooked_sweet_potatoes_5Y	Ordinal
5 Years	Child Food Frequency	Other Foods consumption during the past month	Cookies or brownies	cookies_brownies_5Y	Ordinal
5 Years	Child Food Frequency	Other Foods consumption during the past month	Corn bread or tortilla	corn_bread_tortilla_5Y	Ordinal
5 Years	Child Food Frequency	Other Foods consumption during the past month	Crackers	crackers_5Y	Ordinal
5 Years	Child Food Frequency	Other Foods consumption during the past month	Doughnut	doughnut_5Y	Ordinal
5 Years	Child Food Frequency	Other Foods consumption during the past month	French fries, fried potatoes, tater tots	fried_potatoes_5Y	Ordinal
5 Years	Child Food Frequency	Other Foods consumption during the past month	Granola bar	granola_bar_5Y	Ordinal
5 Years	Child Food Frequency	Other Foods consumption during the past month	Lentils	lentils_5Y	Ordinal
5 Years	Child Food Frequency	Other Foods consumption during the past month	Pie	pie_5Y	Ordinal
5 Years	Child Food Frequency	Other Foods consumption during the past month	Popcorn or pretzels	popcorn_pretzels_5Y	Ordinal
5 Years	Child Food Frequency	Other Foods consumption during the past month	Potatoes (baked, boiled, or mashed)	potatoes_5Y	Ordinal
5 Years	Child Food Frequency	Other Foods consumption during the past month	Tea Biscuit	tea_biscuit_5Y	Ordinal
5 Years	Child Food Frequency		How often has your child consumed cow's milk in the past month?	cows_milk_monthly_consumption_5Y	Ordinal
5 Years	Child Food Frequency		How much fat does this milk (cow's milk) contain?	milk_fat_content_5Y	Ordinal
5 Years	Child Health	During the past month, on average, how often has your child consumed the following snacks, beverages, other?	Nuts	nuts_5Y	Binary
5 Years	Climate (CANUE)	Climate metrics (WTHNRC_A_YY) dataset	Annual average length of cool events based on maximum temperature - WTHNRCYY_22	WTH_annual_avg_length_cool_events_based_on_max_temp_1Y_above_90_percentile	Binary
5 Years	Climate (CANUE)	Climate metrics (WTHNRC_A_YY) dataset	Annual average length of cool events based on maximum temperature - WTHNRCYY_22	WTH_annual_avg_length_cool_events_based_on_max_temp_3Y_above_90_percentile	Binary
5 Years	Climate (CANUE)	Climate metrics (WTHNRC_A_YY) dataset	Annual average length of cool events based on maximum temperature - WTHNRCYY_22	WTH_annual_avg_length_cool_events_based_on_max_temp_5Y_above_90_percentile	Binary
5 Years	Climate (CANUE)	Climate metrics (WTHNRC_A_YY) dataset	Annual average length of cool events based on minimum temperature - WTHNRCYY_28	WTH_annual_avg_length_cool_events_based_on_min_temp_1Y_above_90_percentile	Binary
5 Years	Climate (CANUE)	Climate metrics (WTHNRC_A_YY) dataset	Annual average length of cool events based on minimum temperature - WTHNRCYY_28	WTH_annual_avg_length_cool_events_based_on_min_temp_3Y_above_90_percentile	Binary
5 Years	Climate (CANUE)	Climate metrics (WTHNRC_A_YY) dataset	Annual average length of cool events based on minimum temperature - WTHNRCYY_28	WTH_annual_avg_length_cool_events_based_on_min_temp_5Y_above_90_percentile	Binary
5 Years	Climate (CANUE)	Climate metrics (WTHNRC_A_YY) dataset	Annual average length of heat events based on maximum temperature - WTHNRCYY_19	WTH_annual_avg_length_heat_events_based_on_max_temp_1Y_above_90_percentile	Binary
5 Years	Climate (CANUE)	Climate metrics (WTHNRC_A_YY) dataset	Annual average length of heat events based on maximum temperature - WTHNRCYY_19	WTH_annual_avg_length_heat_events_based_on_max_temp_3Y_above_90_percentile	Binary
5 Years	Climate (CANUE)	Climate metrics (WTHNRC_A_YY) dataset	Annual average length of heat events based on maximum temperature - WTHNRCYY_19	WTH_annual_avg_length_heat_events_based_on_max_temp_5Y_above_90_percentile	Binary
5 Years	Climate (CANUE)	Climate metrics (WTHNRC_A_YY) dataset	Annual average length of rain events (days) - WTHNRCYY_11	WTH_annual_avg_length_of_rain_events_1Y_above_90_percentile	Binary
5 Years	Climate (CANUE)	Climate metrics (WTHNRC_A_YY) dataset	Annual average length of rain events (days) - WTHNRCYY_11	WTH_annual_avg_length_of_rain_events_3Y_above_90_percentile	Binary
5 Years	Climate (CANUE)	Climate metrics (WTHNRC_A_YY) dataset	Annual average length of rain events (days) - WTHNRCYY_11	WTH_annual_avg_length_of_rain_events_5Y_above_90_percentile	Binary
5 Years	Climate (CANUE)	Climate metrics (WTHNRC_A_YY) dataset	Annual number of days with snow (precipitation on all days with minimum temperature < 0) - WTHNRCYY_14	WTH_annual_avg_snow_per_event_1Y_above_90_percentile	Binary
5 Years	Climate (CANUE)	Climate metrics (WTHNRC_A_YY) dataset	Annual number of days with snow (precipitation on all days with minimum temperature < 0) - WTHNRCYY_14	WTH_annual_avg_snow_per_event_3Y_above_90_percentile	Binary
5 Years	Climate (CANUE)	Climate metrics (WTHNRC_A_YY) dataset	Annual number of days with snow (precipitation on all days with minimum temperature < 0) - WTHNRCYY_14	WTH_annual_avg_snow_per_event_5Y_above_90_percentile	Binary
5 Years	Climate (CANUE)	Climate metrics (WTHNRC_A_YY) dataset	Annual average temperature (celsius) - WTHNRCYY_03	WTH_annual_avg_temp_1Y_above_90_percentile	Binary
5 Years	Climate (CANUE)	Climate metrics (WTHNRC_A_YY) dataset	Annual average temperature (celsius) - WTHNRCYY_03	WTH_annual_avg_temp_3Y_above_90_percentile	Binary
5 Years	Climate (CANUE)	Climate metrics (WTHNRC_A_YY) dataset	Annual average temperature (celsius) - WTHNRCYY_03	WTH_annual_avg_temp_5Y_above_90_percentile	Binary
5 Years	Climate (CANUE)	Climate metrics (WTHNRC_A_YY) dataset	Annual number of days with rain (precipitation on all days with minimum temperature > = 0) - WTHNRCYY_09	WTH_annual_num_days_with_rain_1Y_above_90_percentile	Binary
5 Years	Climate (CANUE)	Climate metrics (WTHNRC_A_YY) dataset	Annual number of days with rain (precipitation on all days with minimum temperature > = 0) - WTHNRCYY_09	WTH_annual_num_days_with_rain_3Y_above_90_percentile	Binary
5 Years	Climate (CANUE)	Climate metrics (WTHNRC_A_YY) dataset	Annual number of days with rain (precipitation on all days with minimum temperature > = 0) - WTHNRCYY_09	WTH_annual_num_days_with_rain_5Y_above_90_percentile	Binary
5 Years	Climate (CANUE)	Climate metrics (WTHNRC_A_YY) dataset	Annual total precipitation as rain (precipitation on all days with minimum temperature > = 0) (millimeters) - WTHNRCYY_07	WTH_annual_total_precip_rain_1Y_above_90_percentile	Binary
5 Years	Climate (CANUE)	Climate metrics (WTHNRC_A_YY) dataset	Annual total precipitation as rain (precipitation on all days with minimum temperature > = 0) (millimeters) - WTHNRCYY_07	WTH_annual_total_precip_rain_3Y_above_90_percentile	Binary
5 Years	Climate (CANUE)	Climate metrics (WTHNRC_A_YY) dataset	Annual total precipitation as rain (precipitation on all days with minimum temperature > = 0) (millimeters) - WTHNRCYY_07	WTH_annual_total_precip_rain_5Y_above_90_percentile	Binary
5 Years	Climate (CANUE)	Facility index dataset (NHFAC_AVA_YY) based on Open Street Map (OSM) data downloaded from Geofabrik site	Number of facilities present in a buffer area of 100 around each postal code divided by the buffer area	NHFAC_facility_density_index_100m_5Y	Numeric
5 Years	Climate (CANUE)	Facility index dataset (NHFAC_AVA_YY) based on Open Street Map (OSM) data downloaded from Geofabrik site	Number of different facility types present in a buffer area of 100m around each postal code divided by the maximum potential number of facility types specified (138)	NHFAC_facility_richness_index_100m_5Y	Numeric
5 Years	Climate (CANUE)	Water Balance Metrics (WBNRC_A_YY) dataset developed by CANUE Weather and Climate Team	Annual maximum of the monthly highest daily Tmin (celsius) - WBNRCYY_02	WBN_annual_max_monthly_highest_daily_Tmin_1Y_above_90_percentile	Binary
5 Years	Climate (CANUE)	Water Balance Metrics (WBNRC_A_YY) dataset developed by CANUE Weather and Climate Team	Annual maximum of the monthly highest daily Tmin (celsius) - WBNRCYY_02	WBN_annual_max_monthly_highest_daily_Tmin_3Y_above_90_percentile	Binary
5 Years	Climate (CANUE)	Water Balance Metrics (WBNRC_A_YY) dataset developed by CANUE Weather and Climate Team	Annual maximum of the monthly highest daily Tmin (celsius) - WBNRCYY_02	WBN_annual_max_monthly_highest_daily_Tmin_5Y	Numeric
5 Years	Climate (CANUE)	Water Balance Metrics (WBNRC_A_YY) dataset developed by CANUE Weather and Climate Team	Annual maximum of the monthly highest daily Tmin (celsius) - WBNRCYY_02	WBN_annual_max_monthly_highest_daily_Tmin_5Y_above_90_percentile	Binary
5 Years	Climate (CANUE)	Water Balance Metrics (WBNRC_A_YY) dataset developed by CANUE Weather and Climate Team	Annual minimum of the monthly lowest daily Tmax (celsius) - WBNRCYY_01	WBN_annual_min_monthly_lowest_daily_Tmax_1Y_above_90_percentile	Binary
5 Years	Climate (CANUE)	Water Balance Metrics (WBNRC_A_YY) dataset developed by CANUE Weather and Climate Team	Annual minimum of the monthly lowest daily Tmax (celsius) - WBNRCYY_01	WBN_annual_min_monthly_lowest_daily_Tmax_3Y_above_90_percentile	Binary
5 Years	Climate (CANUE)	Water Balance Metrics (WBNRC_A_YY) dataset developed by CANUE Weather and Climate Team	Annual minimum of the monthly lowest daily Tmax (celsius) - WBNRCYY_01	WBN_annual_min_monthly_lowest_daily_Tmax_5Y	Numeric
5 Years	Climate (CANUE)	Water Balance Metrics (WBNRC_A_YY) dataset developed by CANUE Weather and Climate Team	Annual minimum of the monthly lowest daily Tmax (celsius) - WBNRCYY_01	WBN_annual_min_monthly_lowest_daily_Tmax_5Y_above_90_percentile	Binary
5 Years	Climate (CANUE)	Water Balance Metrics (WBNRC_A_YY) dataset developed by CANUE Weather and Climate Team	Annual total deficit (mm). Extra amount of water required by evapotranspiration - WBNRCYY_15	WBN_annual_total_deficit_1Y_above_90_percentile	Binary
5 Years	Climate (CANUE)	Water Balance Metrics (WBNRC_A_YY) dataset developed by CANUE Weather and Climate Team	Annual total deficit (mm). Extra amount of water required by evapotranspiration - WBNRCYY_15	WBN_annual_total_deficit_3Y_above_90_percentile	Binary
5 Years	Climate (CANUE)	Water Balance Metrics (WBNRC_A_YY) dataset developed by CANUE Weather and Climate Team	Annual total deficit (mm). Extra amount of water required by evapotranspiration - WBNRCYY_15	WBN_annual_total_deficit_5Y	Numeric
5 Years	Climate (CANUE)	Water Balance Metrics (WBNRC_A_YY) dataset developed by CANUE Weather and Climate Team	Annual total deficit (mm). Extra amount of water required by evapotranspiration - WBNRCYY_15	WBN_annual_total_deficit_5Y_above_90_percentile	Binary
5 Years	Climate (CANUE)	Water Balance Metrics (WBNRC_A_YY) dataset developed by CANUE Weather and Climate Team	Annual total precipitation (rain + snow) (mm) - WBNRCYY_03	WBN_annual_total_precipitation_1Y_above_90_percentile	Binary
5 Years	Climate (CANUE)	Water Balance Metrics (WBNRC_A_YY) dataset developed by CANUE Weather and Climate Team	Annual total precipitation (rain + snow) (mm) - WBNRCYY_03	WBN_annual_total_precipitation_3Y_above_90_percentile	Binary
5 Years	Climate (CANUE)	Water Balance Metrics (WBNRC_A_YY) dataset developed by CANUE Weather and Climate Team	Annual total precipitation (rain + snow) (mm) - WBNRCYY_03	WBN_annual_total_precipitation_5Y	Numeric
5 Years	Climate (CANUE)	Water Balance Metrics (WBNRC_A_YY) dataset developed by CANUE Weather and Climate Team	Annual total precipitation (rain + snow) (mm) - WBNRCYY_03	WBN_annual_total_precipitation_5Y_above_90_percentile	Binary
5 Years	Climate (CANUE)	Water Balance Metrics (WBNRC_A_YY) dataset developed by CANUE Weather and Climate Team	Annual total rainfall (mm) - WBNRCYY_01	WBN_annual_total_rainfall_1Y_above_90_percentile	Binary
5 Years	Climate (CANUE)	Water Balance Metrics (WBNRC_A_YY) dataset developed by CANUE Weather and Climate Team	Annual total rainfall (mm) - WBNRCYY_01	WBN_annual_total_rainfall_3Y_above_90_percentile	Binary
5 Years	Climate (CANUE)	Water Balance Metrics (WBNRC_A_YY) dataset developed by CANUE Weather and Climate Team	Annual total rainfall (mm) - WBNRCYY_01	WBN_annual_total_rainfall_5Y	Numeric
5 Years	Climate (CANUE)	Water Balance Metrics (WBNRC_A_YY) dataset developed by CANUE Weather and Climate Team	Annual total rainfall (mm) - WBNRCYY_01	WBN_annual_total_rainfall_5Y_above_90_percentile	Binary
5 Years	Climate (CANUE)	Water Balance Metrics (WBNRC_A_YY) dataset developed by CANUE Weather and Climate Team	Annual total snowfall (mm) - WBNRCYY_05	WBN_annual_total_snowfall_1Y_above_90_percentile	Binary
5 Years	Climate (CANUE)	Water Balance Metrics (WBNRC_A_YY) dataset developed by CANUE Weather and Climate Team	Annual total snowfall (mm) - WBNRCYY_05	WBN_annual_total_snowfall_3Y_above_90_percentile	Binary
5 Years	Climate (CANUE)	Water Balance Metrics (WBNRC_A_YY) dataset developed by CANUE Weather and Climate Team	Annual total snowfall (mm) - WBNRCYY_05	WBN_annual_total_snowfall_5Y	Numeric
5 Years	Climate (CANUE)	Water Balance Metrics (WBNRC_A_YY) dataset developed by CANUE Weather and Climate Team	Annual total snowfall (mm) - WBNRCYY_05	WBN_annual_total_snowfall_5Y_above_90_percentile	Binary
5 Years	Climate (CANUE)	Water Balance Metrics (WBNRC_A_YY) dataset developed by CANUE Weather and Climate Team	Number of days in the year with precipitation (rain or snow) - WBNRCYY_11	WBN_num_days_in_year_precipitation_1Y_above_90_percentile	Binary
5 Years	Climate (CANUE)	Water Balance Metrics (WBNRC_A_YY) dataset developed by CANUE Weather and Climate Team	Number of days in the year with precipitation (rain or snow) - WBNRCYY_11	WBN_num_days_in_year_precipitation_3Y_above_90_percentile	Binary
5 Years	Climate (CANUE)	Water Balance Metrics (WBNRC_A_YY) dataset developed by CANUE Weather and Climate Team	Number of days in the year with precipitation (rain or snow) - WBNRCYY_11	WBN_num_days_in_year_precipitation_5Y	Numeric
5 Years	Climate (CANUE)	Water Balance Metrics (WBNRC_A_YY) dataset developed by CANUE Weather and Climate Team	Number of days in the year with precipitation (rain or snow) - WBNRCYY_11	WBN_num_days_in_year_precipitation_5Y_above_90_percentile	Binary
5 Years	Climate (CANUE)	Water Balance Metrics (WBNRC_A_YY) dataset developed by CANUE Weather and Climate Team	Number of days in the year with snow on the ground - WBNRCYY_10	WBN_num_days_in_year_snow_on_ground_1Y_above_90_percentile	Binary
5 Years	Climate (CANUE)	Water Balance Metrics (WBNRC_A_YY) dataset developed by CANUE Weather and Climate Team	Number of days in the year with snow on the ground - WBNRCYY_10	WBN_num_days_in_year_snow_on_ground_3Y_above_90_percentile	Binary
5 Years	Climate (CANUE)	Water Balance Metrics (WBNRC_A_YY) dataset developed by CANUE Weather and Climate Team	Number of days in the year with snow on the ground - WBNRCYY_10	WBN_num_days_in_year_snow_on_ground_5Y	Numeric
5 Years	Climate (CANUE)	Water Balance Metrics (WBNRC_A_YY) dataset developed by CANUE Weather and Climate Team	Number of days in the year with snow on the ground - WBNRCYY_10	WBN_num_days_in_year_snow_on_ground_5Y_above_90_percentile	Binary
5 Years	Climate (CANUE)			bbq_food_5Y	Numeric
5 Years	Food Packaging and Preparation	Currently, how many meals per week are consumed by your child when the food is purchased from the following locations?	Cafeteria?	cafeteria_5Y	Ordinal
5 Years	Food Packaging and Preparation	Currently, how many meals per week are consumed by your child when the food is purchased from the following locations?	Farmer's market or garden?	farmers_market_5Y	Ordinal
5 Years	Food Packaging and Preparation	Currently, how many meals per week are consumed by your child when the food is purchased from the following locations?	Grocery store?	grocery_store_5Y	Ordinal
5 Years	Food Packaging and Preparation	Currently, how many meals per week are consumed by your child when the food is purchased from the following locations?	Restaurant (eat in)?	restaurant_eat_in_5Y	Ordinal
5 Years	Food Packaging and Preparation	Currently, how many meals per week are consumed by your child when the food is purchased from the following locations?	Restaurant (take out)?	restaurant_take_out_5Y	Ordinal
5 Years	Food Packaging and Preparation	How many meals per week does your child eat food that is prepared using the following methods?	Stove by boiling food in a plastic bag?	boil_food_in_plastic_bag_5Y	Ordinal
5 Years	Food Packaging and Preparation	How many meals per week does your child eat food that is prepared using the following methods?	Microwaving food in plastic bag or container?	microwave_food_in_plastic_container_5Y	Ordinal
5 Years	Food Packaging and Preparation	How many meals per week does your child eat food that is prepared using the following methods?	Microwave?	microwaved_food_5Y	Ordinal
5 Years	Food Packaging and Preparation	How many meals per week does your child eat food that is prepared using the following methods?	Stove or oven?	stove_oven_food _5Y	Ordinal
5 Years	Food Packaging and Preparation	How many times per week do you feed your child the following?	Box/prepared food?	boxed_food_5Y	Ordinal
5 Years	Food Packaging and Preparation	How many times per week do you feed your child the following?	Fresh foods (unprocessed, not frozen)?	fresh_food_5Y	Ordinal
5 Years	Food Packaging and Preparation	How many times per week do you feed your child the following?	Frozen foods?	frozen_food_5Y	Ordinal
5 Years	Food Packaging and Preparation	How many times per week does your child eat food or drinks that is packaged in the following materials?	Canned?	canned_food_5Y	Ordinal
5 Years	Food Packaging and Preparation	How many times per week does your child eat food or drinks that is packaged in the following materials?	Cardboard boxes or cartons?	cardboard_container_5Y	Ordinal
5 Years	Food Packaging and Preparation	How many times per week does your child eat food or drinks that is packaged in the following materials?	Glass or ceramic?	glass_ceramic_container_5Y	Ordinal
5 Years	Food Packaging and Preparation	How many times per week does your child eat food or drinks that is packaged in the following materials?	Hard or soft plastic?	plastic_container_5Y	Ordinal
5 Years	Food Packaging and Preparation	LANDSAT - Annual (GRLAN_AMN_YY) NVDI dataset	Mean of annual mean NDVI within 100 m (range 1- to +1)	landsat_amn_ann_mean_ndvi_100m_5Y_above_90_percentile	Binary
5 Years	Food Packaging and Preparation		How many times per week does your child eat/drink from plastic bowls/plates/cups?	weekly_plastic_container_usage_5Y	Ordinal	Derived binary variable constructed from ordinal frequency of use variable. Refers to weekly or more use of cleaning product.
5 Years	Food Packaging and Preparation		How many times per week does your child eat with plastic utensils?	weekly_plastic_utensil_usage_5Y	Ordinal	Derived binary variable constructed from ordinal frequency of use variable. Refers to weekly or more use of cleaning product.
5 Years	Greenness (CANUE)	LANDSAT - Annual (GRLAN_AMN_YY) NVDI dataset	Maximum of annual mean NDVI within 100 m (range 1- to +1)	landsat_amn_max_ann_mean_ndvi_100m_5Y_above_90_percentile	Binary
5 Years	Greenness (CANUE)	LANDSAT - Greenext Pixel (GRLAN_GP_YY) NDVI dataset	Maximum of annual maximum NDVI within 100 m (range 1- to +1)	landsat_gp_max_of_max_ann_ndvi_100m_5Y_above_90_percentile	Binary
5 Years	Greenness (CANUE)	LANDSAT - Greenext Pixel (GRLAN_GP_YY) NDVI dataset	Mean of maximum annual NDVI within 100 m (range 1- to +1)	landsat_gp_mean_of_max_ann_ndvi_100m_5Y_above_90_percentile	Binary
5 Years	Greenness (CANUE)	LANDSAT - Growing season (GRLAN_AMN_YY) NVDI dataset	Maximum of growing season mean NDVI within 100 m (range 1- to +1)	landsat_gmn_max_grow_season_mean_ndvi_100m_5Y_above_90_percentile	Binary
5 Years	Greenness (CANUE)	LANDSAT - Growing season (GRLAN_AMN_YY) NVDI dataset	Mean of growing season mean NDVI within 100 m (range 1- to +1)	landsat_gmn_mean_grow_season_mean_ndvi_100m_5Y_above_90_percentile	Binary
5 Years	Greenness (CANUE)			daily_hand_sanitizer_used_5Y	Numeric	Derived binary variable constructed from ordinal frequency of use variable. Refers to daily use of cleaning product.
5 Years	Home Environment	How often have you USED the following products in your home during the last YEAR?	Oven cleaner:	frequency_of_use_of_oven_cleaner_5Y	Ordinal
5 Years	Home Environment	How often have you USED the following products in your home during the last YEAR?	Purell-type hand cleaner:	frequency_of_use_of_purell-type_hand_cleaner_5Y	Ordinal
5 Years	Home Environment	How often have you USED the following products in your home during the last YEAR?	Solvents (e.g. nail polish/paint remover):	frequency_of_use_of_solvents_5Y	Ordinal
5 Years	Home Environment			gas_stove_supp_regular_to_main_heat_5Y	Binary
5 Years	Home Environment			use_air_freshener_birth_to_5y	Binary
5 Years	Home Environment			weekly_oven_cleaner_use_5y	Binary	Derived binary variable constructed from ordinal frequency of use variable. Refers to weekly or more use of cleaning product.
5 Years	Home Environment			weekly_solvent_use_5y	Binary	Derived binary variable constructed from ordinal frequency of use variable. Refers to weekly or more use of cleaning product.
5 Years	Neighbourhood-level sociodemographics (CANUE)	Canadian Active Living Environments (Can-ALE)	Z-score of the dwelling density measure.	ALE_dwelling_density_z_score_5Y	Numeric
5 Years	Neighbourhood-level sociodemographics (CANUE)	Canadian Active Living Environments (Can-ALE)	ALE Index - sum all z-scores	ALE_index_5Y	Numeric
5 Years	Neighbourhood-level sociodemographics (CANUE)	Canadian Active Living Environments (Can-ALE)	Z-score of the points of interest measure.	ALE_num_points_interest_z_5Y	Numeric
5 Years	Neighbourhood-level sociodemographics (CANUE)	Canadian Active Living Environments (Can-ALE)	Z-score of the transit measure	ALE_num_transit_stops_z_5Y	Numeric
5 Years	Neighbourhood-level sociodemographics (CANUE)	Canadian Active Living Environments (Can-ALE)	ALE Transit Index - sum of the z-score of the intersection density, dwelling density, points of interest, and transit measures.	ALE_transit_index_5Y	Numeric
5 Years	Neighbourhood-level sociodemographics (CANUE)	Canadian Marginalization Index (CAN-Marg)	Princial component factor score - dependency (higher values = higher dependency)	CMG_pc_score_dependency_5Y_above_90_percentile	Binary
5 Years	Neighbourhood-level sociodemographics (CANUE)	Canadian Marginalization Index (CAN-Marg)	Princial component factor score - deprivation (higher values = higher deprivation)	CMG_pc_score_deprivation_5Y_above_90_percentile	Binary
5 Years	Neighbourhood-level sociodemographics (CANUE)	Canadian Marginalization Index (CAN-Marg)	Princial component factor score - ethnic concentration (higher values = higher ethnic concentration)	CMG_pc_score_ethnic_concentration_5Y_above_90_percentile	Binary
5 Years	Neighbourhood-level sociodemographics (CANUE)	Canadian Marginalization Index (CAN-Marg)	Princial component factor score - instability (higher values = higher instability)	CMG_pc_score_instability_5Y_above_90_percentile	Binary
5 Years	Neighbourhood-level sociodemographics (CANUE)	Gentrification, Urban Interventions, and Equity (GENUINE) dataset for Canadian metro areas (GEN_A_YY)	Gentrified census tract according to Ding in 2016 (1=gentrified, 0 otherwise).	GEN_census_tract_ding_5Y	Numeric
5 Years	Neighbourhood-level sociodemographics (CANUE)	Gentrification, Urban Interventions, and Equity (GENUINE) dataset for Canadian metro areas (GEN_A_YY)	Gentrified census tract according to Freeman in 2016 (1=gentrified, 0 otherwise).	GEN_census_tract_freeman_5Y	Numeric
5 Years	Neighbourhood-level sociodemographics (CANUE)	Gentrification, Urban Interventions, and Equity (GENUINE) dataset for Canadian metro areas (GEN_A_YY)	Gentrified census tract according to Grube-Cavers in 2016 (1=gentrified, 0 otherwise).	GEN_census_tract_grube_cavers_5Y	Numeric
5 Years	Neighbourhood-level sociodemographics (CANUE)	Gentrification, Urban Interventions, and Equity (GENUINE) dataset for Canadian metro areas (GEN_A_YY)	Gentrified census tract according to Steinmetz-Wood in 2016 (1=gentrified, 0 otherwise).	GEN_census_tract_steinmetz_wood_5Y	Numeric
5 Years	Neighbourhood-level sociodemographics (CANUE)	National Material and Social Deprivation Indices (MSDI) for all Canadian Census (INDMSD_A_YY)	Deprivation index - material factor score (MSDYY_08).	msd_deprivation_index_mfs_5Y	Numeric
5 Years	Neighbourhood-level sociodemographics (CANUE)	National Material and Social Deprivation Indices (MSDI) for all Canadian Census (INDMSD_A_YY)	Deprivation index - social factor score (MSDYY_09).	msd_deprivation_index_sfs_5Y	Numeric
5 Years	Smoking			any_smoke_exposure_5y	Binary
6 Months	Air quality (CANUE)	Monthly Smoke Exposures (PM2.5) based on Canadian Optimized Statistical Smoke Model (CanOSSEM) data linked to address at 6 Months	Monthly average PM2.5 concentration (ug/m3) due to smoke - 4 months post-birth	AQSMK_PM25_4m_post_birth	Numeric
6 Months	Air quality (CANUE)	Monthly Smoke Exposures (PM2.5) based on Canadian Optimized Statistical Smoke Model (CanOSSEM) data linked to address at 6 Months	Monthly average PM2.5 concentration (ug/m3) due to smoke - 4 months post-birth	AQSMK_PM25_4m_post_birth_above_75_percentile	Binary	AQSMK_PM25_4m_post_birth above the 75th percentile of values
6 Months	Air quality (CANUE)	Monthly Smoke Exposures (PM2.5) based on Canadian Optimized Statistical Smoke Model (CanOSSEM) data linked to address at 6 Months	Monthly average PM2.5 concentration (ug/m3) due to smoke - 5 months post-birth	AQSMK_PM25_5m_post_birth	Numeric
6 Months	Air quality (CANUE)	Monthly Smoke Exposures (PM2.5) based on Canadian Optimized Statistical Smoke Model (CanOSSEM) data linked to address at 6 Months	Monthly average PM2.5 concentration (ug/m3) due to smoke - 5 months post-birth	AQSMK_PM25_5m_post_birth_above_75_percentile	Binary	AQSMK_PM25_5m_post_birth above the 75th percentile of values
6 Months	Air quality (CANUE)	Monthly Smoke Exposures (PM2.5) based on Canadian Optimized Statistical Smoke Model (CanOSSEM) data linked to address at 6 Months	Monthly average PM2.5 concentration (ug/m3) due to smoke - 6 months post-birth	AQSMK_PM25_6m_post_birth	Numeric
6 Months	Air quality (CANUE)	Monthly Smoke Exposures (PM2.5) based on Canadian Optimized Statistical Smoke Model (CanOSSEM) data linked to address at 6 Months	Monthly average PM2.5 concentration (ug/m3) due to smoke - 6 months post-birth	AQSMK_PM25_6m_post_birth_above_75_percentile	Binary	AQSMK_PM25_6m_post_birth above the 75th percentile of values
6 Months	Air quality (CANUE)			AQSMK_PM25_3m_to_5m_post_birth_above_75_percentile	Binary	AQSMK_PM25_3m_to_5m_post_birth above the 75th percentile of values
6 Months	Air quality (CANUE)		Average monthly NO2 concentration (ppb) at 4 months post-birth.	NO2_LUR_4m_post_birth	Numeric
6 Months	Air quality (CANUE)		Average monthly NO2 concentration (ppb) at 4 months post-birth.	NO2_LUR_4m_post_birth_above_75_percentile	Binary	NO2_LUR_4m_post_birth above the 75th percentile of values
6 Months	Air quality (CANUE)		Average monthly NO2 concentration (ppb) at 5 months post-birth.	NO2_LUR_5m_post_birth	Numeric
6 Months	Air quality (CANUE)		Average monthly NO2 concentration (ppb) at 5 months post-birth.	NO2_LUR_5m_post_birth_above_75_percentile	Binary	NO2_LUR_5m_post_birth above the 75th percentile of values
6 Months	Air quality (CANUE)		Average monthly NO2 concentration (ppb) at 6 months post-birth.	NO2_LUR_6m_post_birth	Numeric
6 Months	Air quality (CANUE)		Average monthly NO2 concentration (ppb) at 6 months post-birth.	NO2_LUR_6m_post_birth_above_75_percentile	Binary	NO2_LUR_6m_post_birth above the 75th percentile of values
6 Months	Air quality (CANUE)		Average monthly O3 of the highest rolling 8-hour average per day (ppb) at 4 months post-birth.	O3_8H_4m_post_birth	Numeric
6 Months	Air quality (CANUE)		Average monthly O3 of the highest rolling 8-hour average per day (ppb) at 5 months post-birth.	O3_8H_5m_post_birth	Numeric
6 Months	Air quality (CANUE)		Average monthly O3 of the highest rolling 8-hour average per day (ppb) at 6 months post-birth.	O3_8H_6m_post_birth	Numeric
6 Months	Air quality (CANUE)		Average monthly O3 concentration (ppb) at 4 months post-birth.	O3_MN_4m_post_birth	Numeric
6 Months	Air quality (CANUE)		Average monthly O3 concentration (ppb) at 5 months post-birth.	O3_MN_5m_post_birth	Numeric
6 Months	Air quality (CANUE)		Average monthly O3 concentration (ppb) at 6 months post-birth.	O3_MN_6m_post_birth	Numeric
6 Months	Air quality (CANUE)			PM25_PM_3m_to_5m_post_birth_above_75_percentile	Binary	PM25_PM_3m_to_5m_post_birth above the 75th percentile of values
6 Months	Air quality (CANUE)		Monthly Average PM2.5 Concentration (ug/m3) 4 months post-birth.	PM25_PM_4m_post_birth	Numeric
6 Months	Air quality (CANUE)		Monthly Average PM2.5 Concentration (ug/m3) 4 months post-birth.	PM25_PM_4m_post_birth_above_75_percentile	Binary	PM25_PM_4m_post_birth above the 75th percentile of values
6 Months	Air quality (CANUE)		Monthly Average PM2.5 Concentration (ug/m3) 5 months post-birth.	PM25_PM_5m_post_birth	Numeric
6 Months	Air quality (CANUE)		Monthly Average PM2.5 Concentration (ug/m3) 5 months post-birth.	PM25_PM_5m_post_birth_above_75_percentile	Binary	PM25_PM_5m_post_birth above the 75th percentile of values
6 Months	Air quality (CANUE)		Monthly Average PM2.5 Concentration (ug/m3) 6 months post-birth.	PM25_PM_6m_post_birth	Numeric
6 Months	Air quality (CANUE)		Monthly Average PM2.5 Concentration (ug/m3) 6 months post-birth.	PM25_PM_6m_post_birth_above_75_percentile	Binary	PM25_PM_6m_post_birth above the 75th percentile of values
6 Months	Breastfeeding			BF_6m	Binary
6 Months	Breastfeeding			EBF_6m	Binary
6 Months	Breastfeeding			LBF_status_6m_partial	Binary
6 Months	Breastfeeding			LBF_status_6m_zero	Binary
6 Months	Built environment (CANUE)	Canadian Access to Employment dataset (NAE_A_YY), circa 2016	C30: Number of jobs reachable within a 30 minute car commute - NAE_C30.	NAE_C30_1Y_above_90_percentile	Binary
6 Months	Built environment (CANUE)	Canadian Access to Employment dataset (NAE_A_YY), circa 2016	C30: Number of jobs reachable within a 30 minute car commute - NAE_C30.	NAE_C30_3Y_above_90_percentile	Binary
6 Months	Built environment (CANUE)	Canadian Access to Employment dataset (NAE_A_YY), circa 2016	CCAR: Measure of competitive accessibility to jobs by car from 0 (lowest) to 1 (highest) - NAEYY_08.	NAE_CCAR_1Y_above_90_percentile	Binary
6 Months	Built environment (CANUE)	Canadian Access to Employment dataset (NAE_A_YY), circa 2016	CCAR: Measure of competitive accessibility to jobs by car from 0 (lowest) to 1 (highest) - NAEYY_08.	NAE_CCAR_3Y_above_90_percentile	Binary
6 Months	Built environment (CANUE)	Canadian Access to Employment dataset (NAE_A_YY), circa 2016	CTRAN: Measure of competitive accessibility to jobs by transit from 0 (lowest) to 1 (highest) - NAEYY_07.	NAE_CTRAN_1Y_above_90_percentile	Binary
6 Months	Built environment (CANUE)	Canadian Access to Employment dataset (NAE_A_YY), circa 2016	CTRAN: Measure of competitive accessibility to jobs by transit from 0 (lowest) to 1 (highest) - NAEYY_07.	NAE_CTRAN_3Y_above_90_percentile	Binary
6 Months	Built environment (CANUE)	Canadian Access to Employment dataset (NAE_A_YY), circa 2016	CTRAN/ CCAR: Ratio of competitive accessibility by transit/competitive accessibiltiy by car - NAE_CTRAN_CCAR.	NAE_CTRAN_CCAR_1Y_above_90_percentile	Binary
6 Months	Built environment (CANUE)	Canadian Access to Employment dataset (NAE_A_YY), circa 2016	CTRAN/ CCAR: Ratio of competitive accessibility by transit/competitive accessibiltiy by car - NAE_CTRAN_CCAR.	NAE_CTRAN_CCAR_3Y_above_90_percentile	Binary
6 Months	Built environment (CANUE)	Canadian Access to Employment dataset (NAE_A_YY), circa 2016	CTRAN2/ CCAR2: Ratio of competitive accessibility by transit/competitive accessibiltiy by car where the impedence function is squared - NAE_CTRAN2_CCAR2.	NAE_CTRAN2_CCAR2_1Y_above_90_percentile	Binary
6 Months	Built environment (CANUE)	Canadian Access to Employment dataset (NAE_A_YY), circa 2016	CTRAN2/ CCAR2: Ratio of competitive accessibility by transit/competitive accessibiltiy by car where the impedence function is squared - NAE_CTRAN2_CCAR2.	NAE_CTRAN2_CCAR2_3Y_above_90_percentile	Binary
6 Months	Built environment (CANUE)	Canadian Access to Employment dataset (NAE_A_YY), circa 2016	GTRAN/GCAR: Ratio of gravity-weighted accessibility by transit/gravity-weighted accessibiltiy by car - NAE_GTRAN_GCAR.	NAE_GTRAN_GCAR_1Y_above_90_percentile	Binary
6 Months	Built environment (CANUE)	Canadian Access to Employment dataset (NAE_A_YY), circa 2016	GTRAN/GCAR: Ratio of gravity-weighted accessibility by transit/gravity-weighted accessibiltiy by car - NAE_GTRAN_GCAR.	NAE_GTRAN_GCAR_3Y_above_90_percentile	Binary
6 Months	Built environment (CANUE)	Canadian Access to Employment dataset (NAE_A_YY), circa 2016	Population density - population of DA per square kilometre - NAEYY_06.	NAE_population_density_1Y_above_90_percentile	Binary
6 Months	Built environment (CANUE)	Canadian Access to Employment dataset (NAE_A_YY), circa 2016	Population density - population of DA per square kilometre - NAEYY_06.	NAE_population_density_3Y_above_90_percentile	Binary
6 Months	Built environment (CANUE)	Canadian Access to Employment dataset (NAE_A_YY), circa 2016	T30: Number of jobs reachable within a 30 minute transit commute - NAE_T30.	NAE_T30_1Y_above_90_percentile	Binary
6 Months	Built environment (CANUE)	Canadian Access to Employment dataset (NAE_A_YY), circa 2016	T30: Number of jobs reachable within a 30 minute transit commute - NAE_T30.	NAE_T30_3Y_above_90_percentile	Binary
6 Months	Built environment (CANUE)	Green Roads (NHGRD_AVA_YY)	Average value of each point representing a 30m LandSat8 pixel with NDVI >0.3 along urban roads within 500m.	NHGRD_avg_500m_1Y_above_90_percentile	Binary
6 Months	Built environment (CANUE)	Local Climate Zone (LCZ_A_YY) dataset	Residential Category - Percent of pixels in a 1km2 neighbourhood identified as Open Low-Rise.	LCZ_residential_category_1Y_above_90_percentile	Binary
6 Months	Built environment (CANUE)	Local Climate Zone (LCZ_A_YY) dataset	Residential Category - Percent of pixels in a 1km2 neighbourhood identified as Open Low-Rise.	LCZ_residential_category_3Y_above_90_percentile	Binary
6 Months	Built environment (CANUE)	Local Climate Zone (LCZ_A_YY) dataset	Sum of Dense Urban Category (LCZYY_02) and Open Urban Category (LCZYY_03) variables.	LCZY_urban_sum_1Y_above_90_percentile	Binary
6 Months	Built environment (CANUE)	Local Climate Zone (LCZ_A_YY) dataset	Sum of Dense Urban Category (LCZYY_02) and Open Urban Category (LCZYY_03) variables.	LCZY_urban_sum_3Y_above_90_percentile	Binary
6 Months	Built environment (CANUE)	Proximity measures - STATSCAN (NHPMD_ANN_YY)	Proximity to childcare facility (NHPMDYY_07)	NHPMD_proximity_childcare_facility_1Y_above_90_percentile	Binary
6 Months	Built environment (CANUE)	Proximity measures - STATSCAN (NHPMD_ANN_YY)	Proximity to childcare facility (NHPMDYY_07)	NHPMD_proximity_childcare_facility_3Y_above_90_percentile	Binary
6 Months	Built environment (CANUE)	Proximity measures - STATSCAN (NHPMD_ANN_YY)	Proximity to employment (NHPMDYY_03)	NHPMD_proximity_employment_1Y_above_90_percentile	Binary
6 Months	Built environment (CANUE)	Proximity measures - STATSCAN (NHPMD_ANN_YY)	Proximity to employment (NHPMDYY_03)	NHPMD_proximity_employment_3Y_above_90_percentile	Binary
6 Months	Built environment (CANUE)	Proximity measures - STATSCAN (NHPMD_ANN_YY)	Proximity to Grocery store (NHPMDYY_11)	NHPMD_proximity_grocery_store_1Y_above_90_percentile	Binary
6 Months	Built environment (CANUE)	Proximity measures - STATSCAN (NHPMD_ANN_YY)	Proximity to Grocery store (NHPMDYY_11)	NHPMD_proximity_grocery_store_3Y_above_90_percentile	Binary
6 Months	Built environment (CANUE)	Proximity measures - STATSCAN (NHPMD_ANN_YY)	Proximity to health facility (NHPMDYY_9)	NHPMD_proximity_health_facility_1Y_above_90_percentile	Binary
6 Months	Built environment (CANUE)	Proximity measures - STATSCAN (NHPMD_ANN_YY)	Proximity to health facility (NHPMDYY_9)	NHPMD_proximity_health_facility_3Y_above_90_percentile	Binary
6 Months	Built environment (CANUE)	Proximity measures - STATSCAN (NHPMD_ANN_YY)	Proximity to Library (NHPMDYY_17)	NHPMD_proximity_library_1Y_above_90_percentile	Binary
6 Months	Built environment (CANUE)	Proximity measures - STATSCAN (NHPMD_ANN_YY)	Proximity to Library (NHPMDYY_17)	NHPMD_proximity_library_3Y_above_90_percentile	Binary
6 Months	Built environment (CANUE)	Proximity measures - STATSCAN (NHPMD_ANN_YY)	Proximity to Park (NHPMDYY_19)	NHPMD_proximity_park_1Y_above_90_percentile	Binary
6 Months	Built environment (CANUE)	Proximity measures - STATSCAN (NHPMD_ANN_YY)	Proximity to Park (NHPMDYY_19)	NHPMD_proximity_park_3Y_above_90_percentile	Binary
6 Months	Built environment (CANUE)	Proximity measures - STATSCAN (NHPMD_ANN_YY)	Proximity to pharmacy or drug store (NHPMDYY_05)	NHPMD_proximity_pharmacy_1Y_above_90_percentile	Binary
6 Months	Built environment (CANUE)	Proximity measures - STATSCAN (NHPMD_ANN_YY)	Proximity to pharmacy or drug store (NHPMDYY_05)	NHPMD_proximity_pharmacy_3Y_above_90_percentile	Binary
6 Months	Built environment (CANUE)	Proximity measures - STATSCAN (NHPMD_ANN_YY)	Proximity to Primary Education facility (NHPMDYY_13)	NHPMD_proximity_primary_education_facility_1Y_above_90_percentile	Binary
6 Months	Built environment (CANUE)	Proximity measures - STATSCAN (NHPMD_ANN_YY)	Proximity to Primary Education facility (NHPMDYY_13)	NHPMD_proximity_primary_education_facility_3Y_above_90_percentile	Binary
6 Months	Built environment (CANUE)	Proximity measures - STATSCAN (NHPMD_ANN_YY)	Proximity to Secondary Education facility (NHPMDYY_15)	NHPMD_proximity_secondary_education_facility_1Y_above_90_percentile	Binary
6 Months	Built environment (CANUE)	Proximity measures - STATSCAN (NHPMD_ANN_YY)	Proximity to Secondary Education facility (NHPMDYY_15)	NHPMD_proximity_secondary_education_facility_3Y_above_90_percentile	Binary
6 Months	Built environment (CANUE)	Proximity measures - STATSCAN (NHPMD_ANN_YY)	Proximity to Transit trips (NHPMDYY_21)	NHPMD_proximity_transit_stop_1Y_above_90_percentile	Binary
6 Months	Built environment (CANUE)	Proximity measures - STATSCAN (NHPMD_ANN_YY)	Proximity to Transit trips (NHPMDYY_21)	NHPMD_proximity_transit_stop_3Y_above_90_percentile	Binary
6 Months	Built environment (CANUE)	Proximity to roads (DTR_A_YY) based on street network files from DMTI Spatial Inc.	Distance to nearest primary highway in metres	DTR_distance_to_primary_highways_1Y_above_90_percentile	Binary
6 Months	Built environment (CANUE)	Proximity to roads (DTR_A_YY) based on street network files from DMTI Spatial Inc.	Distance to nearest primary highway in metres	DTR_distance_to_primary_highways_3Y_above_90_percentile	Binary
6 Months	Built environment (CANUE)	Proximity to roads (DTR_A_YY) based on street network files from DMTI Spatial Inc.	Distance to nearest secondary highway in metres	DTR_distance_to_secondary_highways_1Y_above_90_percentile	Binary
6 Months	Built environment (CANUE)	Proximity to roads (DTR_A_YY) based on street network files from DMTI Spatial Inc.	Distance to nearest secondary highway in metres	DTR_distance_to_secondary_highways_3Y_above_90_percentile	Binary
6 Months	Child Health			total_colds_birth_to_6m	Numeric
6 Months	Child Nutrition	Cow's milk	Are you currently giving your child regular cow's milk?	milk_cow_6m	Binary
6 Months	Child Nutrition	Cow's milk	How much fat does this cow's milk contain?	milk_cow_fat_content_6m	Ordinal
6 Months	Child Nutrition	Cow's milk	If yes, do you give your child pasteurized milk?	milk_cow_pasteurized_6m	Binary
6 Months	Child Nutrition	Cow's milk	If yes, do you give your child unpasteurized milk?	milk_cow_unpasteurized_6m	Binary
6 Months	Child Nutrition	Feeding child juice	On average, how many servings of juice did you feed your child per day in the last 2 weeks?	num_servings_juice_per_day_6m	Numeric
6 Months	Child Nutrition	Feeding child solid foods	What percentage of feedings over the last few weeks contained solid foods?	percentage_feedings_solid_food_6m	Numeric
6 Months	Child Nutrition	If you gave your child vitamins or supplements, indicate which were given.	D-drops or D-Vi-Sol (Vitamin D)	vitamins_supplements_D-Vi-Sol_D-drops_vitamin_D_6m	Binary
6 Months	Child Nutrition	If you gave your child vitamins or supplements, indicate which were given.	Fer-In-Sol (iron)	vitamins_supplements_Fer-In-Sol_iron_6m	Binary
6 Months	Child Nutrition	If you gave your child vitamins or supplements, indicate which were given.	Other	vitamins_supplements_other_6m	Binary
6 Months	Child Nutrition	If you gave your child vitamins or supplements, indicate which were given.	Poly-Vi-Sol with iron	vitamins_supplements_Poly-Vi-Sol_iron_6m	Binary
6 Months	Child Nutrition	If you gave your child vitamins or supplements, indicate which were given.	Poly-Vi-Sol (Vitamins A, C, D, B1, B2, B3, B6)	vitamins_supplements_Poly-Vi-Sol_vitamins_A_C_D_B1_B2_B3_B6_6m	Binary
6 Months	Child Nutrition	If you gave your child vitamins or supplements, indicate which were given.	Tri-Vi-Sol (Vitamins A, C, D)	vitamins_supplements_Tri-Vi-Sol_vitamins_A_C_D_6m	Binary
6 Months	Child Nutrition	If you give baby solid foods, what do you feed baby?	Prepared baby food (commercial; ready-made)	given_solid_food_commercial_6m	Binary
6 Months	Child Nutrition	If you give baby solid foods, what do you feed baby?	Prepared baby food (home-made)	given_solid_food_home_made_6m	Binary
6 Months	Child Nutrition	If you give your child non-cows milk, what kind do you give them?	Almond milk	milk_almond_6m	Binary
6 Months	Child Nutrition	If you give your child non-cows milk, what kind do you give them?	Goat milk	milk_goat_6m	Binary
6 Months	Child Nutrition	If you give your child non-cows milk, what kind do you give them?	Rice milk	milk_rice_6m	Binary
6 Months	Child Nutrition	If you give your child solid food, what kind of solid food do you give them?	Prepared baby food (commercial; ready-made):	food_age_baby_food_commercial_6m	Ordinal
6 Months	Child Nutrition	If you give your child solid food, what kind of solid food do you give them?	Dairy products (e.g., yogurt, cheese, ice cream)	food_age_dairy_6m	Ordinal
6 Months	Child Nutrition	If you give your child solid food, what kind of solid food do you give them?	Egg	food_age_egg_6m	Ordinal
6 Months	Child Nutrition	If you give your child solid food, what kind of solid food do you give them?	Fish	food_age_fish_6m	Ordinal
6 Months	Child Nutrition	If you give your child solid food, what kind of solid food do you give them?	Fruits	food_age_fruit_6m	Ordinal
6 Months	Child Nutrition	If you give your child solid food, what kind of solid food do you give them?	Grains (e.g., rice, pasta, breads, cookies, crackers)	food_age_grains_6m	Ordinal
6 Months	Child Nutrition	If you give your child solid food, what kind of solid food do you give them?	Infant cereals (e.g., rice, oats, barley):	food_age_infant_cereals_6m	Ordinal
6 Months	Child Nutrition	If you give your child solid food, what kind of solid food do you give them?	Meats	food_age_meat_6m	Ordinal
6 Months	Child Nutrition	If you give your child solid food, what kind of solid food do you give them?	Nuts (other than peanuts)	food_age_nuts_no_peanuts_6m	Ordinal
6 Months	Child Nutrition	If you give your child solid food, what kind of solid food do you give them?	Shellfish	food_age_shellfish_6m	Ordinal
6 Months	Child Nutrition	If you give your child solid food, what kind of solid food do you give them?	Vegetables	food_age_vegetables_6m	Ordinal
6 Months	Child Nutrition	Indicate which solid foods you feed baby:	Dairy products (e.g., yogurt, cheese, ice cream)	given_solid_food_dairy_6m	Binary
6 Months	Child Nutrition	Indicate which solid foods you feed baby:	Egg	given_solid_food_egg_6m	Binary
6 Months	Child Nutrition	Indicate which solid foods you feed baby:	Fish	given_solid_food_fish_6m	Binary
6 Months	Child Nutrition	Indicate which solid foods you feed baby:	Fruits	given_solid_food_fruits_6m	Binary
6 Months	Child Nutrition	Indicate which solid foods you feed baby:	Grains (e.g., rice, pasta, breads, cookies, crackers)	given_solid_food_grains_6m	Binary
6 Months	Child Nutrition	Indicate which solid foods you feed baby:	Meats	given_solid_food_meats_6m	Binary
6 Months	Child Nutrition	Indicate which solid foods you feed baby:	Shellfish	given_solid_food_shellfish_6m	Binary
6 Months	Child Nutrition	Indicate which solid foods you feed baby:	Vegetables	given_solid_food_vegetables_6m	Binary
6 Months	Child Nutrition	Infant cereals	Do you give your child infant cereals? (e.g. rice, oats, barley)	given_infant_cereals_6m	Binary
6 Months	Child Nutrition	Infant formula	Are you currently giving your child any infant formula?	infant_formula_6m	Binary
6 Months	Child Nutrition	Infant formula	How old was your child when you started giving him/her any type of infant formula?	infant_formula_age_start_6m	Numeric
6 Months	Child Nutrition	Infant formula status	On average, how many servings of infant formula do you feed your baby per day? A serving is about 1/2 cup (125ml or 4oz)?	infant_formula_servings_day_6m	Numeric
6 Months	Child Nutrition	Infant formula status	If you are not currently giving your child formula, how old (weeks)was s/he when you stopped feeding formula?	infant_formule_age_stop_6m	Numeric
6 Months	Child Nutrition	Materials used for baby's cutlery and utensils.	Bottle with soft plastic bottle liner:	feeding_method_bottle_with_soft_plastic_bottle_liner_6m	Ordinal
6 Months	Child Nutrition	Materials used for baby's cutlery and utensils.	Glass bottle:	feeding_method_glass_bottle_6m	Ordinal
6 Months	Child Nutrition	Materials used for baby's cutlery and utensils.	Hard plastic bottle/sippy cup:	feeding_method_hard_plastic_bottle_sippy_cup_6m	Ordinal
6 Months	Child Nutrition	Materials used for baby's cutlery and utensils.	Nursing with nipple shields:	feeding_method_nursing_with_nipple_shields_6m	Ordinal
6 Months	Child Nutrition	Materials used for baby's cutlery and utensils.	Other type of container:	feeding_method_other_6m	Ordinal
6 Months	Child Nutrition	Other solid foods	Are you feeding your child any food not listed above?	food_age_other_6m	Binary
6 Months	Child Nutrition	Prepared baby food - Homemade	If yes, indicate at what age it was INTRODUCED	food_age_baby_food_home_made_6m	Ordinal
6 Months	Child Nutrition	Solid food given to child	Do you give your child any solid food?	food_solid_6m	Binary
6 Months	Child Nutrition	Types of containers used to HEAT your child's milk, formula, food or other drinks in?	Glass/ceramic	food_containers_heating_glass_ceramic_6m	Binary
6 Months	Child Nutrition	Types of containers used to HEAT your child's milk, formula, food or other drinks in?	Hard plastic (BPA-free)	food_containers_heating_hard_plastic_BPA-free_6m	Binary
6 Months	Child Nutrition	Types of containers used to HEAT your child's milk, formula, food or other drinks in?	Hard plastic (e.g., tupperware)	food_containers_heating_hard_plastic_tupperware_6m	Binary
6 Months	Child Nutrition	Types of containers used to HEAT your child's milk, formula, food or other drinks in?	Milk or juice boxes/cartons	food_containers_heating_milk_or_juice_boxes_cartons_6m	Binary
6 Months	Child Nutrition	Types of containers used to HEAT your child's milk, formula, food or other drinks in?	Other	food_containers_heating_other_6m	Binary
6 Months	Child Nutrition	Types of containers used to HEAT your child's milk, formula, food or other drinks in?	Soft plastic (i.e., plastic bags)	food_containers_heating_soft_plastic_6m	Binary
6 Months	Child Nutrition	Types of containers used to STORE your child's milk, formula, food or other drinks in?	Glass/ceramic	food_containers_storage_glass_ceramic_6m	Binary
6 Months	Child Nutrition	Types of containers used to STORE your child's milk, formula, food or other drinks in?	Hard plastic (BPA-free)	food_containers_storage_hard_plastic_BPA-free_6m	Binary
6 Months	Child Nutrition	Types of containers used to STORE your child's milk, formula, food or other drinks in?	Hard plastic (e.g., tupperware)	food_containers_storage_hard_plastic_tupperware_6m	Binary
6 Months	Child Nutrition	Types of containers used to STORE your child's milk, formula, food or other drinks in?	Milk or juice boxes/cartons	food_containers_storage_milk_or_juice_boxes_cartons_6m	Binary
6 Months	Child Nutrition	Types of containers used to STORE your child's milk, formula, food or other drinks in?	Other	food_containers_storage_other_6m	Binary
6 Months	Child Nutrition	Types of containers used to STORE your child's milk, formula, food or other drinks in?	Soft plastic (i.e., plastic bags)	food_containers_storage_soft_plastic_6m	Binary
6 Months	Child Nutrition	Use of breast pump to express milk	On average, how many servings of breast milk expressed with a pump did you feed your child in the last two weeks?	breastfeed_servings_pump_6m	Numeric
6 Months	Child Nutrition	What container do you HEAT your child's milk, formula, solid food or other drinks in?	Do not heat food or drinks	food_containers_heating_do_not_heat_6m	Binary
6 Months	Child Nutrition	What do you store baby's food in?	Do not store food	food_and_drink_storage_container_store_no_storage_done_6m	Binary
6 Months	Child Nutrition	What type of formula do you use to feed baby?	Other	formula_type_other_6m	Numeric
6 Months	Child Nutrition	What type of formula do you use? ( Check all that apply)	Cow's milk based	formula_type_cow_6m	Numeric
6 Months	Child Nutrition	What type of formula do you use? ( Check all that apply)	Soy protein based	formula_type_soy_6m	Numeric
6 Months	Child Nutrition	Which solid foods are given to child.	Peanuts/peanut butter	food_solid_peanuts_peanut_butter_6m	Ordinal
6 Months	Child Nutrition		If you are not currently breastfeeding, how old was your child when you stopped breastfeeding?	breastfeed_age_stop_6m	Numeric
6 Months	Child Nutrition		Are you currently breastfeeding your child?	breastfeed_currently_6m	Binary
6 Months	Child Nutrition		Do you give your child any juices?	fed_juice_6m	Binary
6 Months	Child Nutrition		How often do you use plastic bowls/plates/cups for your child's food or drinks?	feeding_method_plastic_bowls_plates_cups_6m	Ordinal
6 Months	Child Nutrition		How often do you feed your child with plastic utensils?	feeding_method_plastic_utensils_6m	Ordinal
6 Months	Child Nutrition		Did you give your child nuts (peanuts included)?	given_solid_food_nuts_peanuts_6m	Binary
6 Months	Child Nutrition		Do you give your child any other type of milk?	milk_other_6m	Binary
6 Months	Child Nutrition		Do you give your child any Soy milk (e.g., So Good, So Nice, SILK)?	milk_soy_6m	Binary
6 Months	Child Nutrition		Are you giving your child any vitamins or supplements?	vitamins_supplements_6m	Binary
6 Months	Greenness (CANUE)	LANDSAT - Annual (GRLAN_AMN_YY) NVDI dataset	Mean of annual mean NDVI within 100 m (range 1- to +1)	landsat_amn_ann_mean_ndvi_100m_1Y_above_90_percentile	Binary
6 Months	Greenness (CANUE)	LANDSAT - Annual (GRLAN_AMN_YY) NVDI dataset	Mean of annual mean NDVI within 100 m (range 1- to +1)	landsat_amn_ann_mean_ndvi_100m_3Y_above_90_percentile	Binary
6 Months	Greenness (CANUE)	LANDSAT - Annual (GRLAN_AMN_YY) NVDI dataset	Maximum of annual mean NDVI within 100 m (range 1- to +1)	landsat_amn_max_ann_mean_ndvi_100m_1Y_above_90_percentile	Binary
6 Months	Greenness (CANUE)	LANDSAT - Annual (GRLAN_AMN_YY) NVDI dataset	Maximum of annual mean NDVI within 100 m (range 1- to +1)	landsat_amn_max_ann_mean_ndvi_100m_3Y_above_90_percentile	Binary
6 Months	Greenness (CANUE)	LANDSAT - Greenext Pixel (GRLAN_GP_YY) NDVI dataset	Maximum of annual maximum NDVI within 100 m (range 1- to +1)	landsat_gp_max_of_max_ann_ndvi_100m_1Y_above_90_percentile	Binary
6 Months	Greenness (CANUE)	LANDSAT - Greenext Pixel (GRLAN_GP_YY) NDVI dataset	Maximum of annual maximum NDVI within 100 m (range 1- to +1)	landsat_gp_max_of_max_ann_ndvi_100m_3Y_above_90_percentile	Binary
6 Months	Greenness (CANUE)	LANDSAT - Greenext Pixel (GRLAN_GP_YY) NDVI dataset	Mean of maximum annual NDVI within 100 m (range 1- to +1)	landsat_gp_mean_of_max_ann_ndvi_100m_1Y_above_90_percentile	Binary
6 Months	Greenness (CANUE)	LANDSAT - Greenext Pixel (GRLAN_GP_YY) NDVI dataset	Mean of maximum annual NDVI within 100 m (range 1- to +1)	landsat_gp_mean_of_max_ann_ndvi_100m_3Y_above_90_percentile	Binary
6 Months	Greenness (CANUE)	LANDSAT - Growing season (GRLAN_AMN_YY) NVDI dataset	Maximum of growing season mean NDVI within 100 m (range 1- to +1)	landsat_gmn_max_grow_season_mean_ndvi_100m_1Y_above_90_percentile	Binary
6 Months	Greenness (CANUE)	LANDSAT - Growing season (GRLAN_AMN_YY) NVDI dataset	Maximum of growing season mean NDVI within 100 m (range 1- to +1)	landsat_gmn_max_grow_season_mean_ndvi_100m_3Y_above_90_percentile	Binary
6 Months	Greenness (CANUE)	LANDSAT - Growing season (GRLAN_AMN_YY) NVDI dataset	Mean of growing season mean NDVI within 100 m (range 1- to +1)	landsat_gmn_mean_grow_season_mean_ndvi_100m_1Y_above_90_percentile	Binary
6 Months	Greenness (CANUE)	LANDSAT - Growing season (GRLAN_AMN_YY) NVDI dataset	Mean of growing season mean NDVI within 100 m (range 1- to +1)	landsat_gmn_mean_grow_season_mean_ndvi_100m_3Y_above_90_percentile	Binary
6 Months	Home Environment			daycare_6M	Binary
6 Months	Medications taken (child)		Number of courses of num_antibacterial given to child.	num_antibacterial_6m	Binary
6 Months	Medications taken (child)		Child given took_acetaminophen.	took_acetaminophen_6m	Binary
6 Months	Medications taken (child)		Child given took_albuterol.	took_albuterol_6m	Binary
6 Months	Medications taken (child)		Child given took_anthelminthic.	took_anthelminthic_6m	Binary
6 Months	Medications taken (child)		Child given took_antiallergic.	took_antiallergic_6m	Binary
6 Months	Medications taken (child)		Child given took_antibacterial.	took_antibacterial_6m	Binary
6 Months	Medications taken (child)		Child given took_antifungal.	took_antifungal_6m	Binary
6 Months	Medications taken (child)		Child given took_antiprotozoal.	took_antiprotozoal_6m	Binary
6 Months	Medications taken (child)		Child given took_benzocaine.	took_benzocaine_6m	Binary
6 Months	Medications taken (child)		Child given took_betamethasone_valerate.	took_betamethasone_valerate_6m	Binary
6 Months	Medications taken (child)		Child given took_dexamethasone.	took_dexamethasone_6m	Binary
6 Months	Medications taken (child)		Child given took_diphenhydramine_hydrochloride.	took_diphenhydramine_hydrochloride_6m	Binary
6 Months	Medications taken (child)		Child given took_fluticasone.	took_fluticasone_6m	Binary
6 Months	Medications taken (child)		Child given took_herbal_remedy_supplement.	took_herbal_remedy_supplement_6m	Binary
6 Months	Medications taken (child)		Child given took_hydrocortisone.	took_hydrocortisone_6m	Binary
6 Months	Medications taken (child)		Child given took_ibuprofen.	took_ibuprofen_6m	Binary
6 Months	Medications taken (child)		Child given took_polyethylene_glycol.	took_polyethylene_glycol_6m	Binary
6 Months	Medications taken (child)		Child given took_ranitidine.	took_ranitidine_6m	Binary
6 Months	Medications taken (child)		Child given took_simethicone.	took_simethicone_6m	Binary
6 Months	Medications taken (child)		Child given took_zinc_oxide.	took_zinc_oxide_6m	Binary
6 Months	Mother's mental health			mom_csedsumr_6m	Numeric
6 Months	Mother's mental health			mom_psssumr_6m	Numeric
6 Months	Neighbourhood-level sociodemographics (CANUE)	Canadian Marginalization Index (CAN-Marg)	Princial component factor score - dependency (higher values = higher dependency)	CMG_pc_score_dependency_1Y_above_90_percentile	Binary
6 Months	Neighbourhood-level sociodemographics (CANUE)	Canadian Marginalization Index (CAN-Marg)	Princial component factor score - dependency (higher values = higher dependency)	CMG_pc_score_dependency_3Y_above_90_percentile	Binary
6 Months	Neighbourhood-level sociodemographics (CANUE)	Canadian Marginalization Index (CAN-Marg)	Princial component factor score - deprivation (higher values = higher deprivation)	CMG_pc_score_deprivation_1Y_above_90_percentile	Binary
6 Months	Neighbourhood-level sociodemographics (CANUE)	Canadian Marginalization Index (CAN-Marg)	Princial component factor score - deprivation (higher values = higher deprivation)	CMG_pc_score_deprivation_3Y_above_90_percentile	Binary
6 Months	Neighbourhood-level sociodemographics (CANUE)	Canadian Marginalization Index (CAN-Marg)	Princial component factor score - ethnic concentration (higher values = higher ethnic concentration)	CMG_pc_score_ethnic_concentration_1Y_above_90_percentile	Binary
6 Months	Neighbourhood-level sociodemographics (CANUE)	Canadian Marginalization Index (CAN-Marg)	Princial component factor score - ethnic concentration (higher values = higher ethnic concentration)	CMG_pc_score_ethnic_concentration_3Y_above_90_percentile	Binary
6 Months	Neighbourhood-level sociodemographics (CANUE)	Canadian Marginalization Index (CAN-Marg)	Princial component factor score - instability (higher values = higher instability)	CMG_pc_score_instability_1Y_above_90_percentile	Binary
6 Months	Neighbourhood-level sociodemographics (CANUE)	Canadian Marginalization Index (CAN-Marg)	Princial component factor score - instability (higher values = higher instability)	CMG_pc_score_instability_3Y_above_90_percentile	Binary
6 Months	Neighbourhood-level sociodemographics (CANUE)	Green Roads (NHGRD_AVA_YY)	Average value of each point representing a 30m LandSat8 pixel with NDVI >0.3 along urban roads within 500m.	NHGRD_avg_500m_3Y_above_90_percentile	Binary
6 Months	Smoking			any_smoke_exposure_6m	Binary
Birth	Birth chart			is_male	Binary
Birth	Birth chart			site_edmonton	Binary
Birth	Birth chart			site_toronto	Binary
Birth	Birth chart			site_vancouver	Binary
Birth	Birth chart			site_winnipeg	Binary
Birth chart	Birth chart			autumn_birth	Binary
Birth chart	Birth chart			is_caucasian	Binary
Birth chart	Birth chart			spring_birth	Binary
Birth chart	Birth chart			summer_birth	Binary
Birth chart	Birth chart			vaginal_birth	Binary
Birth chart	Birth chart			winter_birth	Binary
Birth chart	Socioeconomic status			is_healthcare_or_social_assistance	Binary
Prenatal	Air quality (CANUE)	Annual nitrogen dioxide (NO2) dataset (NO2LUR_A_YY)	Annual average concentration at postal code (ppb) for file year.	NO2_annual_avg_18WK	Numeric
Prenatal	Air quality (CANUE)	Annual ozone (O3) dataset (O3CHG_A_YY) based on hourly ground-level O3 concentrations estimated by CHRONOS.	Annual average with missing data threshold applied(ppb) - O3CHGbYY_01	O3_annual_avg_18WK	Numeric
Prenatal	Air quality (CANUE)	Annual ozone (O3) dataset (O3CHG_A_YY) based on hourly ground-level O3 concentrations estimated by CHRONOS.	Annual average (ppb) of highest rolling 8-hour average per day - O3CHGYY_03	O3_annual_avg_highest_rolling_8h_avg_18WK	Numeric
Prenatal	Air quality (CANUE)	Annual ozone (O3) dataset (O3CHG_A_YY) based on hourly ground-level O3 concentrations estimated by CHRONOS.	Warm Season (May-Sept) average (ppb) - O3CHGYY_02	O3_annual_warm_season_avg_18WK	Numeric
Prenatal	Air quality (CANUE)	Annual ozone (O3) dataset (O3CHG_A_YY) based on hourly ground-level O3 concentrations estimated by CHRONOS.	Warm season (May-Sept) average of highest rollling 8-hour average per day (ppb) - O3CHGYY_04	O3_annual_warm_season_avg_highest_rolling_8h_avg_18WK	Numeric
Prenatal	Air quality (CANUE)	Fine particulate matter (PM2.5 V3) dataset (PM25DALC_A_YY)	Annual average PM2.5 concentration in micrograms per cubic meter - PM25DALYY_01.	PM25_annual_avg_18WK	Numeric
Prenatal	Air quality (CANUE)	Fine particulate matter (PM2.5 V3) dataset (PM25DALC_A_YY)	Annual average PM2.5 concentration in micrograms per cubic meter - PM25DALYY_01.	PM25_annual_avg_18WK_above_75_percentile	Binary	PM25_annual_avg_18WK above the 75th percentile of values
Prenatal	Air quality (CANUE)	Monthly Smoke Exposures (PM2.5) based on Canadian Optimized Statistical Smoke Model (CanOSSEM) data linked to address at Enrollment	Monthly average PM2.5 concentration (ug/m3) due to smoke - 6 months pre-birth	AQSMK_PM25_6m_pre_birth	Numeric
Prenatal	Air quality (CANUE)	Monthly Smoke Exposures (PM2.5) based on Canadian Optimized Statistical Smoke Model (CanOSSEM) data linked to address at Enrollment	Monthly average PM2.5 concentration (ug/m3) due to smoke - 6 months pre-birth	AQSMK_PM25_6m_pre_birth_above_75_percentile	Binary	AQSMK_PM25_6m_pre_birth above the 75th percentile of values
Prenatal	Air quality (CANUE)	Monthly Smoke Exposures (PM2.5) based on Canadian Optimized Statistical Smoke Model (CanOSSEM) data linked to address at Enrollment	Monthly average PM2.5 concentration (ug/m3) due to smoke - 7 months pre-birth	AQSMK_PM25_7m_pre_birth	Numeric
Prenatal	Air quality (CANUE)	Monthly Smoke Exposures (PM2.5) based on Canadian Optimized Statistical Smoke Model (CanOSSEM) data linked to address at Enrollment	Monthly average PM2.5 concentration (ug/m3) due to smoke - 7 months pre-birth	AQSMK_PM25_7m_pre_birth_above_75_percentile	Binary	AQSMK_PM25_7m_pre_birth above the 75th percentile of values
Prenatal	Air quality (CANUE)	Monthly Smoke Exposures (PM2.5) based on Canadian Optimized Statistical Smoke Model (CanOSSEM) data linked to address at Enrollment	Monthly average PM2.5 concentration (ug/m3) due to smoke - 8 months pre-birth	AQSMK_PM25_8m_pre_birth	Numeric
Prenatal	Air quality (CANUE)	Monthly Smoke Exposures (PM2.5) based on Canadian Optimized Statistical Smoke Model (CanOSSEM) data linked to address at Enrollment	Monthly average PM2.5 concentration (ug/m3) due to smoke - 8 months pre-birth	AQSMK_PM25_8m_pre_birth_above_75_percentile	Binary	AQSMK_PM25_8m_pre_birth above the 75th percentile of values
Prenatal	Air quality (CANUE)	Monthly Smoke Exposures (PM2.5) based on Canadian Optimized Statistical Smoke Model (CanOSSEM) data linked to address at Enrollment	Monthly average PM2.5 concentration (ug/m3) due to smoke - 9 months pre-birth	AQSMK_PM25_9m_pre_birth	Numeric
Prenatal	Air quality (CANUE)	Monthly Smoke Exposures (PM2.5) based on Canadian Optimized Statistical Smoke Model (CanOSSEM) data linked to address at Enrollment	Monthly average PM2.5 concentration (ug/m3) due to smoke - 9 months pre-birth	AQSMK_PM25_9m_pre_birth_above_75_percentile	Binary	AQSMK_PM25_9m_pre_birth above the 75th percentile of values
Prenatal	Air quality (CANUE)	Monthly Smoke Exposures (PM2.5) based on Canadian Optimized Statistical Smoke Model (CanOSSEM) data linked to address at Prenatal - Recruitment	Monthly average PM2.5 concentration (ug/m3) due to smoke - 1 month pre-birth	AQSMK_PM25_1m_pre_birth	Numeric
Prenatal	Air quality (CANUE)	Monthly Smoke Exposures (PM2.5) based on Canadian Optimized Statistical Smoke Model (CanOSSEM) data linked to address at Prenatal - Recruitment	Monthly average PM2.5 concentration (ug/m3) due to smoke - 1 month pre-birth	AQSMK_PM25_1m_pre_birth_above_75_percentile	Binary	AQSMK_PM25_1m_pre_birth above the 75th percentile of values
Prenatal	Air quality (CANUE)	Monthly Smoke Exposures (PM2.5) based on Canadian Optimized Statistical Smoke Model (CanOSSEM) data linked to address at Prenatal - Recruitment	Monthly average PM2.5 concentration (ug/m3) due to smoke - 2 months pre-birth	AQSMK_PM25_2m_pre_birth	Numeric
Prenatal	Air quality (CANUE)	Monthly Smoke Exposures (PM2.5) based on Canadian Optimized Statistical Smoke Model (CanOSSEM) data linked to address at Prenatal - Recruitment	Monthly average PM2.5 concentration (ug/m3) due to smoke - 2 months pre-birth	AQSMK_PM25_2m_pre_birth_above_75_percentile	Binary	AQSMK_PM25_2m_pre_birth above the 75th percentile of values
Prenatal	Air quality (CANUE)	Monthly Smoke Exposures (PM2.5) based on Canadian Optimized Statistical Smoke Model (CanOSSEM) data linked to address at Prenatal - Recruitment	Monthly average PM2.5 concentration (ug/m3) due to smoke - 3 months pre-birth	AQSMK_PM25_3m_pre_birth	Numeric
Prenatal	Air quality (CANUE)	Monthly Smoke Exposures (PM2.5) based on Canadian Optimized Statistical Smoke Model (CanOSSEM) data linked to address at Prenatal - Recruitment	Monthly average PM2.5 concentration (ug/m3) due to smoke - 3 months pre-birth	AQSMK_PM25_3m_pre_birth_above_75_percentile	Binary	AQSMK_PM25_3m_pre_birth above the 75th percentile of values
Prenatal	Air quality (CANUE)	Monthly Smoke Exposures (PM2.5) based on Canadian Optimized Statistical Smoke Model (CanOSSEM) data linked to address at Prenatal - Recruitment	Monthly average PM2.5 concentration (ug/m3) due to smoke - 4 months pre-birth	AQSMK_PM25_4m_pre_birth	Numeric
Prenatal	Air quality (CANUE)	Monthly Smoke Exposures (PM2.5) based on Canadian Optimized Statistical Smoke Model (CanOSSEM) data linked to address at Prenatal - Recruitment	Monthly average PM2.5 concentration (ug/m3) due to smoke - 4 months pre-birth	AQSMK_PM25_4m_pre_birth_above_75_percentile	Binary	AQSMK_PM25_4m_pre_birth above the 75th percentile of values
Prenatal	Air quality (CANUE)	Monthly Smoke Exposures (PM2.5) based on Canadian Optimized Statistical Smoke Model (CanOSSEM) data linked to address at Prenatal - Recruitment	Monthly average PM2.5 concentration (ug/m3) due to smoke - 5 months pre-birth	AQSMK_PM25_5m_pre_birth	Numeric
Prenatal	Air quality (CANUE)	Monthly Smoke Exposures (PM2.5) based on Canadian Optimized Statistical Smoke Model (CanOSSEM) data linked to address at Prenatal - Recruitment	Monthly average PM2.5 concentration (ug/m3) due to smoke - 5 months pre-birth	AQSMK_PM25_5m_pre_birth_above_75_percentile	Binary	AQSMK_PM25_5m_pre_birth above the 75th percentile of values
Prenatal	Air quality (CANUE)	OMI Ground-level Sulfur Dioxide (SO2) Concentration (Environment and Climate Change Canada)	3-year annual average SO2 concentration, in parts per billion (SO2OMIYY_01)	SO2_annual_avg_18WK	Numeric
Prenatal	Air quality (CANUE)	OMI Ground-level Sulfur Dioxide (SO2) Concentration (Environment and Climate Change Canada)	3-year annual average SO2 concentration, in parts per billion (SO2OMIYY_01)	SO2_annual_avg_18WK_above_75_percentile	Binary	SO2_annual_avg_18WK above the 75th percentile of values
Prenatal	Air quality (CANUE)	Smoke Exposure (PM2.5)	Annual average concentration in ug/m3.	AQSMK_PM25_annual_smoke_exposure_18WK	Numeric
Prenatal	Air quality (CANUE)	Smoke Exposure (PM2.5)	Annual average concentration in ug/m3.	AQSMK_PM25_annual_smoke_exposure_18WK_above_75_percentile	Binary	AQSMK_PM25_annual_smoke_exposure_18WK above the 75th percentile of values
Prenatal	Air quality (CANUE)			AQSMK_PM25_2m_and_1m_pre_birth_above_75_percentile	Binary	AQSMK_PM25_2m_and_1m_pre_birth above the 75th percentile of values
Prenatal	Air quality (CANUE)			AQSMK_PM25_5m_and_4m_pre_birth_above_75_percentile	Binary	AQSMK_PM25_5m_and_4m_pre_birth above the 75th percentile of values
Prenatal	Air quality (CANUE)		Average monthly NO2 concentration (ppb) at 2 months pre-birth.	NO2_LUR_2m_pre_birth	Numeric
Prenatal	Air quality (CANUE)		Average monthly NO2 concentration (ppb) at 3 months pre-birth.	NO2_LUR_3m_pre_birth	Numeric
Prenatal	Air quality (CANUE)		Average monthly NO2 concentration (ppb) at 3 months pre-birth.	NO2_LUR_3m_pre_birth_above_75_percentile	Binary	NO2_LUR_3m_pre_birth above the 75th percentile of values
Prenatal	Air quality (CANUE)		Average monthly NO2 concentration (ppb) at 4 months pre-birth.	NO2_LUR_4m_pre_birth	Numeric
Prenatal	Air quality (CANUE)		Average monthly NO2 concentration (ppb) at 4 months pre-birth.	NO2_LUR_4m_pre_birth_above_75_percentile	Binary	NO2_LUR_4m_pre_birth above the 75th percentile of values
Prenatal	Air quality (CANUE)		Average monthly NO2 concentration (ppb) at 5 months pre-birth.	NO2_LUR_5m_pre_birth	Numeric
Prenatal	Air quality (CANUE)		Average monthly NO2 concentration (ppb) at 5 months pre-birth.	NO2_LUR_5m_pre_birth_above_75_percentile	Binary	NO2_LUR_5m_pre_birth above the 75th percentile of values
Prenatal	Air quality (CANUE)		Average monthly NO2 concentration (ppb) at 6 months pre-birth.	NO2_LUR_6m_pre_birth	Numeric
Prenatal	Air quality (CANUE)		Average monthly NO2 concentration (ppb) at 6 months pre-birth.	NO2_LUR_6m_pre_birth_above_75_percentile	Binary	NO2_LUR_6m_pre_birth above the 75th percentile of values
Prenatal	Air quality (CANUE)		Average monthly NO2 concentration (ppb) at 7 months pre-birth.	NO2_LUR_7m_pre_birth	Numeric
Prenatal	Air quality (CANUE)		Average monthly NO2 concentration (ppb) at 7 months pre-birth.	NO2_LUR_7m_pre_birth_above_75_percentile	Binary	NO2_LUR_7m_pre_birth above the 75th percentile of values
Prenatal	Air quality (CANUE)		Average monthly NO2 concentration (ppb) at 8 months pre-birth.	NO2_LUR_8m_pre_birth	Numeric
Prenatal	Air quality (CANUE)		Average monthly NO2 concentration (ppb) at 8 months pre-birth.	NO2_LUR_8m_pre_birth_above_75_percentile	Binary	NO2_LUR_8m_pre_birth above the 75th percentile of values
Prenatal	Air quality (CANUE)		Average monthly NO2 concentration (ppb) at 9 months pre-birth.	NO2_LUR_9m_pre_birth	Numeric
Prenatal	Air quality (CANUE)		Average monthly NO2 concentration (ppb) at 9 months pre-birth.	NO2_LUR_9m_pre_birth_above_75_percentile	Binary	NO2_LUR_9m_pre_birth above the 75th percentile of values
Prenatal	Air quality (CANUE)		Average monthly O3 of the highest rolling 8-hour average per day (ppb) at 1 month pre-birth.	O3_8H_1m_pre_birth	Numeric
Prenatal	Air quality (CANUE)		Average monthly O3 of the highest rolling 8-hour average per day (ppb) at 2 months pre-birth.	O3_8H_2m_pre_birth	Numeric
Prenatal	Air quality (CANUE)		Average monthly O3 of the highest rolling 8-hour average per day (ppb) at 3 months pre-birth.	O3_8H_3m_pre_birth	Numeric
Prenatal	Air quality (CANUE)		Average monthly O3 of the highest rolling 8-hour average per day (ppb) at 4 months pre-birth.	O3_8H_4m_pre_birth	Numeric
Prenatal	Air quality (CANUE)		Average monthly O3 of the highest rolling 8-hour average per day (ppb) at 5 months pre-birth.	O3_8H_5m_pre_birth	Numeric
Prenatal	Air quality (CANUE)		Average monthly O3 of the highest rolling 8-hour average per day (ppb) at 6 months pre-birth.	O3_8H_6m_pre_birth	Numeric
Prenatal	Air quality (CANUE)		Average monthly O3 of the highest rolling 8-hour average per day (ppb) at 7 months pre-birth.	O3_8H_7m_pre_birth	Numeric
Prenatal	Air quality (CANUE)		Average monthly O3 of the highest rolling 8-hour average per day (ppb) at 8 months pre-birth.	O3_8H_8m_pre_birth	Numeric
Prenatal	Air quality (CANUE)		Average monthly O3 of the highest rolling 8-hour average per day (ppb) at 9 months pre-birth.	O3_8H_9m_pre_birth	Numeric
Prenatal	Air quality (CANUE)		Average monthly O3 concentration (ppb) at 1 month pre-birth.	O3_MN_1m_pre_birth	Numeric
Prenatal	Air quality (CANUE)		Average monthly O3 concentration (ppb) at 2 months pre-birth.	O3_MN_2m_pre_birth	Numeric
Prenatal	Air quality (CANUE)		Average monthly O3 concentration (ppb) at 3 months pre-birth.	O3_MN_3m_pre_birth	Numeric
Prenatal	Air quality (CANUE)		Average monthly O3 concentration (ppb) at 4 months pre-birth.	O3_MN_4m_pre_birth	Numeric
Prenatal	Air quality (CANUE)		Average monthly O3 concentration (ppb) at 5 months pre-birth.	O3_MN_5m_pre_birth	Numeric
Prenatal	Air quality (CANUE)		Average monthly O3 concentration (ppb) at 6 months pre-birth.	O3_MN_6m_pre_birth	Numeric
Prenatal	Air quality (CANUE)		Average monthly O3 concentration (ppb) at 7 months pre-birth.	O3_MN_7m_pre_birth	Numeric
Prenatal	Air quality (CANUE)		Average monthly O3 concentration (ppb) at 8 months pre-birth.	O3_MN_8m_pre_birth	Numeric
Prenatal	Air quality (CANUE)		Average monthly O3 concentration (ppb) at 9 months pre-birth.	O3_MN_9m_pre_birth	Numeric
Prenatal	Air quality (CANUE)		Monthly Average PM2.5 Concentration (ug/m3) 1 month pre-birth.	PM25_PM_1m_pre_birth	Numeric
Prenatal	Air quality (CANUE)		Monthly Average PM2.5 Concentration (ug/m3) 1 month pre-birth.	PM25_PM_1m_pre_birth_above_75_percentile	Binary	PM25_PM_1m_pre_birth above the 75th percentile of values
Prenatal	Air quality (CANUE)		Monthly Average PM2.5 Concentration (ug/m3) 2 months pre-birth.	PM25_PM_2m_pre_birth	Numeric
Prenatal	Air quality (CANUE)		Monthly Average PM2.5 Concentration (ug/m3) 2 months pre-birth.	PM25_PM_2m_pre_birth_above_75_percentile	Binary	PM25_PM_2m_pre_birth above the 75th percentile of values
Prenatal	Air quality (CANUE)		Monthly Average PM2.5 Concentration (ug/m3) 3 months pre-birth.	PM25_PM_3m_pre_birth	Numeric
Prenatal	Air quality (CANUE)		Monthly Average PM2.5 Concentration (ug/m3) 3 months pre-birth.	PM25_PM_3m_pre_birth_above_75_percentile	Binary	PM25_PM_3m_pre_birth above the 75th percentile of values
Prenatal	Air quality (CANUE)			PM25_PM_3m_to_1m_pre_birth_above_75_percentile	Binary	PM25_PM_3m_to_1m_pre_birth above the 75th percentile of values
Prenatal	Air quality (CANUE)		Monthly Average PM2.5 Concentration (ug/m3) 4 months pre-birth.	PM25_PM_4m_pre_birth	Numeric
Prenatal	Air quality (CANUE)		Monthly Average PM2.5 Concentration (ug/m3) 4 months pre-birth.	PM25_PM_4m_pre_birth_above_75_percentile	Binary	PM25_PM_4m_pre_birth above the 75th percentile of values
Prenatal	Air quality (CANUE)		Monthly Average PM2.5 Concentration (ug/m3) 5 months pre-birth.	PM25_PM_5m_pre_birth	Numeric
Prenatal	Air quality (CANUE)		Monthly Average PM2.5 Concentration (ug/m3) 5 months pre-birth.	PM25_PM_5m_pre_birth_above_75_percentile	Binary	PM25_PM_5m_pre_birth above the 75th percentile of values
Prenatal	Air quality (CANUE)			PM25_PM_5m_to_3m_pre_birth_above_75_percentile	Binary	PM25_PM_5m_to_3m_pre_birth above the 75th percentile of values
Prenatal	Air quality (CANUE)		Monthly Average PM2.5 Concentration (ug/m3) 6 months pre-birth.	PM25_PM_6m_pre_birth	Numeric
Prenatal	Air quality (CANUE)		Monthly Average PM2.5 Concentration (ug/m3) 6 months pre-birth.	PM25_PM_6m_pre_birth_above_75_percentile	Binary	PM25_PM_6m_pre_birth above the 75th percentile of values
Prenatal	Air quality (CANUE)		Monthly Average PM2.5 Concentration (ug/m3) 7 months pre-birth.	PM25_PM_7m_pre_birth	Numeric
Prenatal	Air quality (CANUE)		Monthly Average PM2.5 Concentration (ug/m3) 7 months pre-birth.	PM25_PM_7m_pre_birth_above_75_percentile	Binary	PM25_PM_7m_pre_birth above the 75th percentile of values
Prenatal	Air quality (CANUE)		Monthly Average PM2.5 Concentration (ug/m3) 8 months pre-birth.	PM25_PM_8m_pre_birth	Numeric
Prenatal	Air quality (CANUE)		Monthly Average PM2.5 Concentration (ug/m3) 8 months pre-birth.	PM25_PM_8m_pre_birth_above_75_percentile	Binary	PM25_PM_8m_pre_birth above the 75th percentile of values
Prenatal	Air quality (CANUE)		Monthly Average PM2.5 Concentration (ug/m3) 9 months pre-birth.	PM25_PM_9m_pre_birth	Numeric
Prenatal	Air quality (CANUE)		Monthly Average PM2.5 Concentration (ug/m3) 9 months pre-birth.	PM25_PM_9m_pre_birth_above_75_percentile	Binary	PM25_PM_9m_pre_birth above the 75th percentile of values
Prenatal	Built environment (CANUE)	Building density dataset (NHBLD_AVA_YY) for all Canadian postal codes circa 2019	Sum of the building footprint area within the buffer divided by the buffer area (1000 meters) around the postal code	NHBLD_building_density_1000m_18WK	Numeric
Prenatal	Built environment (CANUE)	Canadian Access to Employment dataset (NAE_A_YY), circa 2016	C30: Number of jobs reachable within a 30 minute car commute - NAE_C30.	NAE_C30_18WK	Numeric
Prenatal	Built environment (CANUE)	Canadian Access to Employment dataset (NAE_A_YY), circa 2016	C30: Number of jobs reachable within a 30 minute car commute - NAE_C30.	NAE_C30_18WK_above_90_percentile	Binary
Prenatal	Built environment (CANUE)	Canadian Access to Employment dataset (NAE_A_YY), circa 2016	CCAR: Measure of competitive accessibility to jobs by car from 0 (lowest) to 1 (highest) - NAEYY_08.	NAE_CCAR_18WK	Numeric
Prenatal	Built environment (CANUE)	Canadian Access to Employment dataset (NAE_A_YY), circa 2016	CCAR: Measure of competitive accessibility to jobs by car from 0 (lowest) to 1 (highest) - NAEYY_08.	NAE_CCAR_18WK_above_90_percentile	Binary
Prenatal	Built environment (CANUE)	Canadian Access to Employment dataset (NAE_A_YY), circa 2016	CTRAN: Measure of competitive accessibility to jobs by transit from 0 (lowest) to 1 (highest) - NAEYY_07.	NAE_CTRAN_18WK	Numeric
Prenatal	Built environment (CANUE)	Canadian Access to Employment dataset (NAE_A_YY), circa 2016	CTRAN: Measure of competitive accessibility to jobs by transit from 0 (lowest) to 1 (highest) - NAEYY_07.	NAE_CTRAN_18WK_above_90_percentile	Binary
Prenatal	Built environment (CANUE)	Canadian Access to Employment dataset (NAE_A_YY), circa 2016	CTRAN/ CCAR: Ratio of competitive accessibility by transit/competitive accessibiltiy by car - NAE_CTRAN_CCAR.	NAE_CTRAN_CCAR_18WK	Numeric
Prenatal	Built environment (CANUE)	Canadian Access to Employment dataset (NAE_A_YY), circa 2016	CTRAN/ CCAR: Ratio of competitive accessibility by transit/competitive accessibiltiy by car - NAE_CTRAN_CCAR.	NAE_CTRAN_CCAR_18WK_above_90_percentile	Binary
Prenatal	Built environment (CANUE)	Canadian Access to Employment dataset (NAE_A_YY), circa 2016	CTRAN2/ CCAR2: Ratio of competitive accessibility by transit/competitive accessibiltiy by car where the impedence function is squared - NAE_CTRAN2_CCAR2.	NAE_CTRAN2_CCAR2_18WK	Numeric
Prenatal	Built environment (CANUE)	Canadian Access to Employment dataset (NAE_A_YY), circa 2016	CTRAN2/ CCAR2: Ratio of competitive accessibility by transit/competitive accessibiltiy by car where the impedence function is squared - NAE_CTRAN2_CCAR2.	NAE_CTRAN2_CCAR2_18WK_above_90_percentile	Binary
Prenatal	Built environment (CANUE)	Canadian Access to Employment dataset (NAE_A_YY), circa 2016	GTRAN/GCAR: Ratio of gravity-weighted accessibility by transit/gravity-weighted accessibiltiy by car - NAE_GTRAN_GCAR.	NAE_GTRAN_GCAR_18WK	Numeric
Prenatal	Built environment (CANUE)	Canadian Access to Employment dataset (NAE_A_YY), circa 2016	GTRAN/GCAR: Ratio of gravity-weighted accessibility by transit/gravity-weighted accessibiltiy by car - NAE_GTRAN_GCAR.	NAE_GTRAN_GCAR_18WK_above_90_percentile	Binary
Prenatal	Built environment (CANUE)	Canadian Access to Employment dataset (NAE_A_YY), circa 2016	Population density - population of DA per square kilometre - NAEYY_06.	NAE_population_density_18WK	Numeric
Prenatal	Built environment (CANUE)	Canadian Access to Employment dataset (NAE_A_YY), circa 2016	Population density - population of DA per square kilometre - NAEYY_06.	NAE_population_density_18WK_above_90_percentile	Binary
Prenatal	Built environment (CANUE)	Canadian Access to Employment dataset (NAE_A_YY), circa 2016	T30: Number of jobs reachable within a 30 minute transit commute - NAE_T30.	NAE_T30_18WK	Numeric
Prenatal	Built environment (CANUE)	Canadian Access to Employment dataset (NAE_A_YY), circa 2016	T30: Number of jobs reachable within a 30 minute transit commute - NAE_T30.	NAE_T30_18WK_above_90_percentile	Binary
Prenatal	Built environment (CANUE)	Green Roads (NHGRD_AVA_YY)	Average value of each point representing a 30m LandSat8 pixel with NDVI >0.3 along urban roads within 500m.	NHGRD_avg_500m_18WK_above_90_percentile	Binary
Prenatal	Built environment (CANUE)	Local Climate Zone (LCZ_A_YY) dataset	Residential Category - Percent of pixels in a 1km2 neighbourhood identified as Open Low-Rise.	LCZ_residential_category_18WK	Numeric
Prenatal	Built environment (CANUE)	Local Climate Zone (LCZ_A_YY) dataset	Residential Category - Percent of pixels in a 1km2 neighbourhood identified as Open Low-Rise.	LCZ_residential_category_18WK_above_90_percentile	Binary
Prenatal	Built environment (CANUE)	Local Climate Zone (LCZ_A_YY) dataset	Sum of Dense Urban Category (LCZYY_02) and Open Urban Category (LCZYY_03) variables.	LCZY_urban_sum_18WK	Numeric
Prenatal	Built environment (CANUE)	Local Climate Zone (LCZ_A_YY) dataset	Sum of Dense Urban Category (LCZYY_02) and Open Urban Category (LCZYY_03) variables.	LCZY_urban_sum_18WK_above_90_percentile	Binary
Prenatal	Built environment (CANUE)	Proximity measures - STATSCAN (NHPMD_ANN_YY)	Amenity Dense Neighborhood (NHPMDYY_23)	NHPMD_block_is_amenity_dense_neighbourhood_18WK	Numeric
Prenatal	Built environment (CANUE)	Proximity measures - STATSCAN (NHPMD_ANN_YY)	Childcare facility within the dissemination block boundaries (NHPMDYY_06)	NHPMD_childcare_facility_within_block_18WK	Numeric
Prenatal	Built environment (CANUE)	Proximity measures - STATSCAN (NHPMD_ANN_YY)	Grocery store within the dissemination block boundaries (NHPMDYY_10)	NHPMD_grocery_store_within_block_18WK	Numeric
Prenatal	Built environment (CANUE)	Proximity measures - STATSCAN (NHPMD_ANN_YY)	Health facility within the dissemination block boundaries (NHPMDYY_08)	NHPMD_health_facility_within_block_18WK	Numeric
Prenatal	Built environment (CANUE)	Proximity measures - STATSCAN (NHPMD_ANN_YY)	Library within the dissemination block boundaries (NHPMDYY_16)	NHPMD_library_within_block_18WK	Numeric
Prenatal	Built environment (CANUE)	Proximity measures - STATSCAN (NHPMD_ANN_YY)	Park within the dissemination block boundaries (NHPMDYY_18)	NHPMD_park_within_block_18WK	Numeric
Prenatal	Built environment (CANUE)	Proximity measures - STATSCAN (NHPMD_ANN_YY)	Pharmacy or drug store within the dissemination block boundaries (NHPMDYY_04)	NHPMD_pharmacy_within_block_18WK	Numeric
Prenatal	Built environment (CANUE)	Proximity measures - STATSCAN (NHPMD_ANN_YY)	Primary Education facility within the dissemination block boundaries (NHPMDYY_12)	NHPMD_primary_education_facility_within_block_18WK	Numeric
Prenatal	Built environment (CANUE)	Proximity measures - STATSCAN (NHPMD_ANN_YY)	Proximity to childcare facility (NHPMDYY_07)	NHPMD_proximity_childcare_facility_18WK	Numeric
Prenatal	Built environment (CANUE)	Proximity measures - STATSCAN (NHPMD_ANN_YY)	Proximity to childcare facility (NHPMDYY_07)	NHPMD_proximity_childcare_facility_18WK_above_90_percentile	Binary
Prenatal	Built environment (CANUE)	Proximity measures - STATSCAN (NHPMD_ANN_YY)	Proximity to employment (NHPMDYY_03)	NHPMD_proximity_employment_18WK	Numeric
Prenatal	Built environment (CANUE)	Proximity measures - STATSCAN (NHPMD_ANN_YY)	Proximity to employment (NHPMDYY_03)	NHPMD_proximity_employment_18WK_above_90_percentile	Binary
Prenatal	Built environment (CANUE)	Proximity measures - STATSCAN (NHPMD_ANN_YY)	Proximity to Grocery store (NHPMDYY_11)	NHPMD_proximity_grocery_store_18WK	Numeric
Prenatal	Built environment (CANUE)	Proximity measures - STATSCAN (NHPMD_ANN_YY)	Proximity to Grocery store (NHPMDYY_11)	NHPMD_proximity_grocery_store_18WK_above_90_percentile	Binary
Prenatal	Built environment (CANUE)	Proximity measures - STATSCAN (NHPMD_ANN_YY)	Proximity to health facility (NHPMDYY_9)	NHPMD_proximity_health_facility_18WK	Numeric
Prenatal	Built environment (CANUE)	Proximity measures - STATSCAN (NHPMD_ANN_YY)	Proximity to health facility (NHPMDYY_9)	NHPMD_proximity_health_facility_18WK_above_90_percentile	Binary
Prenatal	Built environment (CANUE)	Proximity measures - STATSCAN (NHPMD_ANN_YY)	Proximity to Library (NHPMDYY_17)	NHPMD_proximity_library_18WK	Numeric
Prenatal	Built environment (CANUE)	Proximity measures - STATSCAN (NHPMD_ANN_YY)	Proximity to Library (NHPMDYY_17)	NHPMD_proximity_library_18WK_above_90_percentile	Binary
Prenatal	Built environment (CANUE)	Proximity measures - STATSCAN (NHPMD_ANN_YY)	Proximity to Park (NHPMDYY_19)	NHPMD_proximity_park_18WK	Numeric
Prenatal	Built environment (CANUE)	Proximity measures - STATSCAN (NHPMD_ANN_YY)	Proximity to Park (NHPMDYY_19)	NHPMD_proximity_park_18WK_above_90_percentile	Binary
Prenatal	Built environment (CANUE)	Proximity measures - STATSCAN (NHPMD_ANN_YY)	Proximity to pharmacy or drug store (NHPMDYY_05)	NHPMD_proximity_pharmacy_18WK	Numeric
Prenatal	Built environment (CANUE)	Proximity measures - STATSCAN (NHPMD_ANN_YY)	Proximity to pharmacy or drug store (NHPMDYY_05)	NHPMD_proximity_pharmacy_18WK_above_90_percentile	Binary
Prenatal	Built environment (CANUE)	Proximity measures - STATSCAN (NHPMD_ANN_YY)	Proximity to Primary Education facility (NHPMDYY_13)	NHPMD_proximity_primary_education_facility_18WK	Numeric
Prenatal	Built environment (CANUE)	Proximity measures - STATSCAN (NHPMD_ANN_YY)	Proximity to Primary Education facility (NHPMDYY_13)	NHPMD_proximity_primary_education_facility_18WK_above_90_percentile	Binary
Prenatal	Built environment (CANUE)	Proximity measures - STATSCAN (NHPMD_ANN_YY)	Proximity to Secondary Education facility (NHPMDYY_15)	NHPMD_proximity_secondary_education_facility_18WK	Numeric
Prenatal	Built environment (CANUE)	Proximity measures - STATSCAN (NHPMD_ANN_YY)	Proximity to Secondary Education facility (NHPMDYY_15)	NHPMD_proximity_secondary_education_facility_18WK_above_90_percentile	Binary
Prenatal	Built environment (CANUE)	Proximity measures - STATSCAN (NHPMD_ANN_YY)	Proximity to Transit trips (NHPMDYY_21)	NHPMD_proximity_transit_stop_18WK	Numeric
Prenatal	Built environment (CANUE)	Proximity measures - STATSCAN (NHPMD_ANN_YY)	Proximity to Transit trips (NHPMDYY_21)	NHPMD_proximity_transit_stop_18WK_above_90_percentile	Binary
Prenatal	Built environment (CANUE)	Proximity measures - STATSCAN (NHPMD_ANN_YY)	Secondary Education facility within the dissemination block boundaries (NHPMDYY_14)	NHPMD_secondary_education_facility_within_block_18WK	Numeric
Prenatal	Built environment (CANUE)	Proximity measures - STATSCAN (NHPMD_ANN_YY)	Source of employment within the dissemination block boundaries (NHPMDYY_02)	NHPMD_source_employment_within_block_18WK	Numeric
Prenatal	Built environment (CANUE)	Proximity measures - STATSCAN (NHPMD_ANN_YY)	Transit stop within the dissemination block boundaries (NHPMDYY_20)	NHPMD_transit_stop_within_block_18WK	Numeric
Prenatal	Built environment (CANUE)	Proximity to roads (DTR_A_YY) based on street network files from DMTI Spatial Inc.	Distance to nearest expresssway in metres	DTR_distance_to_expressways_18WK	Numeric
Prenatal	Built environment (CANUE)	Proximity to roads (DTR_A_YY) based on street network files from DMTI Spatial Inc.	Distance to nearest expresssway in metres	DTR_distance_to_expressways_18WK_above_90_percentile	Binary
Prenatal	Built environment (CANUE)	Proximity to roads (DTR_A_YY) based on street network files from DMTI Spatial Inc.	Distance to nearest local road in metres	DTR_distance_to_local_roads_18WK	Numeric
Prenatal	Built environment (CANUE)	Proximity to roads (DTR_A_YY) based on street network files from DMTI Spatial Inc.	Distance to nearest local road in metres	DTR_distance_to_local_roads_18WK_above_90_percentile	Binary
Prenatal	Built environment (CANUE)	Proximity to roads (DTR_A_YY) based on street network files from DMTI Spatial Inc.	Distance to nearest major road in metres	DTR_distance_to_major_roads_18WK	Numeric
Prenatal	Built environment (CANUE)	Proximity to roads (DTR_A_YY) based on street network files from DMTI Spatial Inc.	Distance to nearest major road in metres	DTR_distance_to_major_roads_18WK_above_90_percentile	Binary
Prenatal	Built environment (CANUE)	Proximity to roads (DTR_A_YY) based on street network files from DMTI Spatial Inc.	Distance to nearest primary highway in metres	DTR_distance_to_primary_highways_18WK	Numeric
Prenatal	Built environment (CANUE)	Proximity to roads (DTR_A_YY) based on street network files from DMTI Spatial Inc.	Distance to nearest primary highway in metres	DTR_distance_to_primary_highways_18WK_above_90_percentile	Binary
Prenatal	Built environment (CANUE)	Proximity to roads (DTR_A_YY) based on street network files from DMTI Spatial Inc.	Distance to nearest secondary highway in metres	DTR_distance_to_secondary_highways_18WK	Numeric
Prenatal	Built environment (CANUE)	Proximity to roads (DTR_A_YY) based on street network files from DMTI Spatial Inc.	Distance to nearest secondary highway in metres	DTR_distance_to_secondary_highways_18WK_above_90_percentile	Binary
Prenatal	Built environment (CANUE)	Public transportation (NHTSP_AVA_YY) dataset obtained from Open Street Maps (OSM) data downloaded from Planet OSM site	Number of bus stops in a buffer area of 1000 meters around a postal code	NHTSP_public_transportation_1000m_18WK	Numeric
Prenatal	Built environment (CANUE)	Street connectivity (NHSCN_AVA_YY) dataset based on Statistics Canada street network.	Number of street intersections in a buffer area of 100 meters around a postal code	NHSCN_street_connectivity_100m_18WK	Numeric
Prenatal	Built environment (CANUE)	Urban sprawl (NHSPW_AVA_YY) dataset based on 2016 Canadian cenus tract	The median of the posterior distribution of the composite score.	NHSPW_median_18WK	Numeric
Prenatal	Built environment (CANUE)	Urban sprawl (NHSPW_AVA_YY) dataset based on 2016 Canadian cenus tract	Composite sprawl score of a census tract, with mean 0 and standard deviation 1	NHSPW_sprawl_18WK	Numeric
Prenatal	Climate (CANUE)	Climate metrics (WTHNRC_A_YY) dataset	Annual average length of cool events based on maximum temperature - WTHNRCYY_22	WTH_annual_avg_length_cool_events_based_on_max_temp_18WK	Numeric
Prenatal	Climate (CANUE)	Climate metrics (WTHNRC_A_YY) dataset	Annual average length of cool events based on minimum temperature - WTHNRCYY_28	WTH_annual_avg_length_cool_events_based_on_min_temp_18WK_above_90_percentile	Binary
Prenatal	Climate (CANUE)	Climate metrics (WTHNRC_A_YY) dataset	Annual average length of heat events based on maximum temperature - WTHNRCYY_19	WTH_annual_avg_length_heat_events_based_on_max_temp_18WK_above_90_percentile	Binary
Prenatal	Climate (CANUE)	Climate metrics (WTHNRC_A_YY) dataset	Annual average length of rain events (days) - WTHNRCYY_11	WTH_annual_avg_length_of_rain_events_18WK_above_90_percentile	Binary
Prenatal	Climate (CANUE)	Climate metrics (WTHNRC_A_YY) dataset	Annual number of days with snow (precipitation on all days with minimum temperature < 0) - WTHNRCYY_14	WTH_annual_avg_snow_per_event_18WK_above_90_percentile	Binary
Prenatal	Climate (CANUE)	Climate metrics (WTHNRC_A_YY) dataset	Annual average temperature (celsius) - WTHNRCYY_03	WTH_annual_avg_temp_18WK_above_90_percentile	Binary
Prenatal	Climate (CANUE)	Climate metrics (WTHNRC_A_YY) dataset	Annual number of days with rain (precipitation on all days with minimum temperature > = 0) - WTHNRCYY_09	WTH_annual_num_days_with_rain_18WK_above_90_percentile	Binary
Prenatal	Climate (CANUE)	Climate metrics (WTHNRC_A_YY) dataset	Annual total precipitation as rain (precipitation on all days with minimum temperature > = 0) (millimeters) - WTHNRCYY_07	WTH_annual_total_precip_rain_18WK_above_90_percentile	Binary
Prenatal	Climate (CANUE)	Facility index dataset (NHFAC_AVA_YY) based on Open Street Map (OSM) data downloaded from Geofabrik site	Number of facilities present in a buffer area of 100 around each postal code divided by the buffer area	NHFAC_facility_density_index_100m_18WK	Numeric
Prenatal	Climate (CANUE)	Facility index dataset (NHFAC_AVA_YY) based on Open Street Map (OSM) data downloaded from Geofabrik site	Number of different facility types present in a buffer area of 100m around each postal code divided by the maximum potential number of facility types specified (138)	NHFAC_facility_richness_index_100m_18WK	Numeric
Prenatal	Climate (CANUE)	Water Balance Metrics (WBNRC_A_YY) dataset developed by CANUE Weather and Climate Team	Annual maximum of the monthly highest daily Tmin (celsius) - WBNRCYY_02	WBN_annual_max_monthly_highest_daily_Tmin_18WK	Numeric
Prenatal	Climate (CANUE)	Water Balance Metrics (WBNRC_A_YY) dataset developed by CANUE Weather and Climate Team	Annual maximum of the monthly highest daily Tmin (celsius) - WBNRCYY_02	WBN_annual_max_monthly_highest_daily_Tmin_18WK_above_90_percentile	Binary
Prenatal	Climate (CANUE)	Water Balance Metrics (WBNRC_A_YY) dataset developed by CANUE Weather and Climate Team	Annual minimum of the monthly lowest daily Tmax (celsius) - WBNRCYY_01	WBN_annual_min_monthly_lowest_daily_Tmax_18WK	Numeric
Prenatal	Climate (CANUE)	Water Balance Metrics (WBNRC_A_YY) dataset developed by CANUE Weather and Climate Team	Annual minimum of the monthly lowest daily Tmax (celsius) - WBNRCYY_01	WBN_annual_min_monthly_lowest_daily_Tmax_18WK_above_90_percentile	Binary
Prenatal	Climate (CANUE)	Water Balance Metrics (WBNRC_A_YY) dataset developed by CANUE Weather and Climate Team	Annual total deficit (mm). Extra amount of water required by evapotranspiration - WBNRCYY_15	WBN_annual_total_deficit_18WK	Numeric
Prenatal	Climate (CANUE)	Water Balance Metrics (WBNRC_A_YY) dataset developed by CANUE Weather and Climate Team	Annual total deficit (mm). Extra amount of water required by evapotranspiration - WBNRCYY_15	WBN_annual_total_deficit_18WK_above_90_percentile	Binary
Prenatal	Climate (CANUE)	Water Balance Metrics (WBNRC_A_YY) dataset developed by CANUE Weather and Climate Team	Annual total precipitation (rain + snow) (mm) - WBNRCYY_03	WBN_annual_total_precipitation_18WK	Numeric
Prenatal	Climate (CANUE)	Water Balance Metrics (WBNRC_A_YY) dataset developed by CANUE Weather and Climate Team	Annual total precipitation (rain + snow) (mm) - WBNRCYY_03	WBN_annual_total_precipitation_18WK_above_90_percentile	Binary
Prenatal	Climate (CANUE)	Water Balance Metrics (WBNRC_A_YY) dataset developed by CANUE Weather and Climate Team	Annual total rainfall (mm) - WBNRCYY_01	WBN_annual_total_rainfall_18WK	Numeric
Prenatal	Climate (CANUE)	Water Balance Metrics (WBNRC_A_YY) dataset developed by CANUE Weather and Climate Team	Annual total rainfall (mm) - WBNRCYY_01	WBN_annual_total_rainfall_18WK_above_90_percentile	Binary
Prenatal	Climate (CANUE)	Water Balance Metrics (WBNRC_A_YY) dataset developed by CANUE Weather and Climate Team	Annual total snowfall (mm) - WBNRCYY_05	WBN_annual_total_snowfall_18WK	Numeric
Prenatal	Climate (CANUE)	Water Balance Metrics (WBNRC_A_YY) dataset developed by CANUE Weather and Climate Team	Annual total snowfall (mm) - WBNRCYY_05	WBN_annual_total_snowfall_18WK_above_90_percentile	Binary
Prenatal	Climate (CANUE)	Water Balance Metrics (WBNRC_A_YY) dataset developed by CANUE Weather and Climate Team	Number of days in the year with precipitation (rain or snow) - WBNRCYY_11	WBN_num_days_in_year_precipitation_18WK	Numeric
Prenatal	Climate (CANUE)	Water Balance Metrics (WBNRC_A_YY) dataset developed by CANUE Weather and Climate Team	Number of days in the year with precipitation (rain or snow) - WBNRCYY_11	WBN_num_days_in_year_precipitation_18WK_above_90_percentile	Binary
Prenatal	Climate (CANUE)	Water Balance Metrics (WBNRC_A_YY) dataset developed by CANUE Weather and Climate Team	Number of days in the year with snow on the ground - WBNRCYY_10	WBN_num_days_in_year_snow_on_ground_18WK	Numeric
Prenatal	Climate (CANUE)	Water Balance Metrics (WBNRC_A_YY) dataset developed by CANUE Weather and Climate Team	Number of days in the year with snow on the ground - WBNRCYY_10	WBN_num_days_in_year_snow_on_ground_18WK_above_90_percentile	Binary
Prenatal	Climate (CANUE)		Average monthly NO2 concentration (ppb) at 1 month pre-birth.	NO2_LUR_1m_pre_birth	Numeric
Prenatal	Climate (CANUE)		Average monthly NO2 concentration (ppb) at 1 month pre-birth.	NO2_LUR_1m_pre_birth_above_75_percentile	Binary	NO2_LUR_1m_pre_birth above the 75th percentile of values
Prenatal	Climate (CANUE)		Average monthly NO2 concentration (ppb) at 2 months pre-birth.	NO2_LUR_2m_pre_birth_above_75_percentile	Binary	NO2_LUR_2m_pre_birth above the 75th percentile of values
Prenatal	Climate (CANUE)		Monthly total precipitation (rain + snow) (mm) at 1 month pre-birth.	WB_PRE_1m_pre_birth	Numeric
Prenatal	Climate (CANUE)		Monthly total precipitation (rain + snow) (mm) at 1 month pre-birth.	WB_PRE_1m_pre_birth_above_90_percentile	Binary
Prenatal	Climate (CANUE)		Monthly total precipitation (rain + snow) (mm) at 2 months pre-birth.	WB_PRE_2m_pre_birth	Numeric
Prenatal	Climate (CANUE)		Monthly total precipitation (rain + snow) (mm) at 2 months pre-birth.	WB_PRE_2m_pre_birth_above_90_percentile	Binary
Prenatal	Climate (CANUE)		Monthly total precipitation (rain + snow) (mm) at 3 months pre-birth.	WB_PRE_3m_pre_birth	Numeric
Prenatal	Climate (CANUE)		Monthly total precipitation (rain + snow) (mm) at 3 months pre-birth.	WB_PRE_3m_pre_birth_above_90_percentile	Binary
Prenatal	Climate (CANUE)		Monthly total precipitation (rain + snow) (mm) at 4 months pre-birth.	WB_PRE_4m_pre_birth	Numeric
Prenatal	Climate (CANUE)		Monthly total precipitation (rain + snow) (mm) at 4 months pre-birth.	WB_PRE_4m_pre_birth_above_90_percentile	Binary
Prenatal	Climate (CANUE)		Monthly total precipitation (rain + snow) (mm) at 5 months pre-birth.	WB_PRE_5m_pre_birth	Numeric
Prenatal	Climate (CANUE)		Monthly total precipitation (rain + snow) (mm) at 5 months pre-birth.	WB_PRE_5m_pre_birth_above_90_percentile	Binary
Prenatal	Climate (CANUE)		Average monthly temperature at 1 month pre-birth.	WB_TEM_1m_pre_birth	Numeric
Prenatal	Climate (CANUE)		Average monthly temperature at 1 month pre-birth.	WB_TEM_1m_pre_birth_above_90_percentile	Binary
Prenatal	Climate (CANUE)		Average monthly temperature at 2 months pre-birth.	WB_TEM_2m_pre_birth	Numeric
Prenatal	Climate (CANUE)		Average monthly temperature at 2 months pre-birth.	WB_TEM_2m_pre_birth_above_90_percentile	Binary
Prenatal	Climate (CANUE)		Average monthly temperature at 3 months pre-birth.	WB_TEM_3m_pre_birth	Numeric
Prenatal	Climate (CANUE)		Average monthly temperature at 3 months pre-birth.	WB_TEM_3m_pre_birth_above_90_percentile	Binary
Prenatal	Climate (CANUE)		Average monthly temperature at 4 months pre-birth.	WB_TEM_4m_pre_birth	Numeric
Prenatal	Climate (CANUE)		Average monthly temperature at 4 months pre-birth.	WB_TEM_4m_pre_birth_above_90_percentile	Binary
Prenatal	Climate (CANUE)		Average monthly temperature at 5 months pre-birth.	WB_TEM_5m_pre_birth	Numeric
Prenatal	Climate (CANUE)		Average monthly temperature at 5 months pre-birth.	WB_TEM_5m_pre_birth_above_90_percentile	Binary
Prenatal	Father's health	Asthma	If Yes, was asthma diagnosed by a doctor?	father_asthma_diagnosed_by_doctor_PR18WK	Binary
Prenatal	Greenness (CANUE)	LANDSAT - Annual (GRLAN_AMN_YY) NVDI dataset	Mean of annual mean NDVI within 100 m (range 1- to +1)	landsat_amn_ann_mean_ndvi_100m_18WK_above_90_percentile	Binary
Prenatal	Greenness (CANUE)	LANDSAT - Annual (GRLAN_AMN_YY) NVDI dataset	Maximum of annual mean NDVI within 100 m (range 1- to +1)	landsat_amn_max_ann_mean_ndvi_100m_18WK_above_90_percentile	Binary
Prenatal	Greenness (CANUE)	LANDSAT - Greenext Pixel (GRLAN_GP_YY) NDVI dataset	Maximum of annual maximum NDVI within 100 m (range 1- to +1)	landsat_gp_max_of_max_ann_ndvi_100m_18WK_above_90_percentile	Binary
Prenatal	Greenness (CANUE)	LANDSAT - Greenext Pixel (GRLAN_GP_YY) NDVI dataset	Mean of maximum annual NDVI within 100 m (range 1- to +1)	landsat_gp_mean_of_max_ann_ndvi_100m_18WK_above_90_percentile	Binary
Prenatal	Greenness (CANUE)	LANDSAT - Growing season (GRLAN_AMN_YY) NVDI dataset	Maximum of growing season mean NDVI within 100 m (range 1- to +1)	landsat_gmn_max_grow_season_mean_ndvi_100m_18WK_above_90_percentile	Binary
Prenatal	Greenness (CANUE)	LANDSAT - Growing season (GRLAN_AMN_YY) NVDI dataset	Mean of growing season mean NDVI within 100 m (range 1- to +1)	landsat_gmn_mean_grow_season_mean_ndvi_100m_18WK_above_90_percentile	Binary
Prenatal	Home Environment	Air conditioning	If window or wall units, how many units do you have?	num_ac_units_prenatal	Numeric
Prenatal	Home Environment	Air conditioning	How many times do you change or clean the filters per year?	num_times_per_year_filter_cleaned_or_replaced_prenatal	Numeric
Prenatal	Home Environment	And, type of radiator covers: (Check all that apply)	Metal	radiator_cover_type_metal_prenatal	Binary
Prenatal	Home Environment	And, type of radiator covers: (Check all that apply)	Not applicable	radiator_cover_type_not_applicable_prenatal	Binary
Prenatal	Home Environment	And, type of radiator covers: (Check all that apply)	Plastic	radiator_cover_type_plastic_prenatal	Binary
Prenatal	Home Environment	And, type of radiator covers: (Check all that apply)	Wood	radiator_cover_type_wood_prenatal	Binary
Prenatal	Home Environment	Attached garage or carport	Is there a door between the home and garage/carport?	door_between_home_and_garage_or_carport_prenatal	Binary
Prenatal	Home Environment	Attached garage or carport	Is the garage/carport used for vehicles?	garage_or_carport_used_for_vehicles_prenatal	Binary
Prenatal	Home Environment	Attached garage or carport	Do you live in a house AND have an ATTACHED garage or carport?	home_has_attached_garage_carport_prenatal	Binary
Prenatal	Home Environment	Attached garage or carport	How many vehicles are parked in there?	num_cars_trucks_that_park_in_garage_or_carport_prenatal	Numeric
Prenatal	Home Environment	Attached garage or carport	How many days per week does one or more of these vehicles use the garage/carport?	num_days_per_week_vehicles_park_in_garage_or_carport_prenatal	Numeric
Prenatal	Home Environment	Attached garage or carport	On an average day, how many times does each vehicle leave or return (each counts as one time; give total number of all vehicles)?	num_times_per_day_vehicles_drive_in_or_out_of_garage_or_carport_prenatal	Numeric
Prenatal	Home Environment	Bathroom fan/exhaust	Is there a fan/exhaust in the bathroom where your child spends the most time?	fan_exhaust_present_where_sbjt_spends_most_time_prenatal	Binary
Prenatal	Home Environment	Bathroom fan/exhaust	How often do you turn this bathroom fan on?	frequency_fan_use_where_sbjt_spends_most_time_prenatal	Ordinal
Prenatal	Home Environment	Below grade observations (basement)	Does the home have a basement?	home_has_basement_prenatal	Binary
Prenatal	Home Environment	Boiler	And, what age is the boiler?	boiler_age_prenatal	Ordinal
Prenatal	Home Environment	Boiler	Does your home have a boiler?	has_boiler_prenatal	Binary
Prenatal	Home Environment	Crawl space	Is the crawl space accessible to the basement?	crawl_space_is_accessible_to_basement_prenatal	Binary
Prenatal	Home Environment	Crawl space	Is the crawl space damp?	crawl_space_is_damp_prenatal	Binary
Prenatal	Home Environment	Crawl space observations	Is there a crawl space?	home_has_crawl_space_prenatal	Binary
Prenatal	Home Environment	Current Home Address	Is this the same home that you identified as your current address when you enrolled for this study?	same_as_current_address_when_enrolled_prenatal	Binary
Prenatal	Home Environment	Dehumidifier in basement	Is there a dehumidifier in the basement?	basement_has_dehumidifier_prenatal	Binary
Prenatal	Home Environment	Dehumidifier in home	Have you used a DEHUMIDIFIER in your home during the last 2 YEARS?	dehumidifier_used_prenatal	Binary
Prenatal	Home Environment	Dust, fumes, smoke or vapours at current or last job during pregnancy	Do you or did you routinely (daily) get chemicals on your skin in this job?	mother_got_chemicals_on_skin_during_work_prenatal	Binary
Prenatal	Home Environment	Dust, fumes, smoke or vapours at partner's current or last job	Does or did your partner routinely (daily) get chemicals on his/her skin in this job?	chemicals_on_skin_prenatal	Binary
Prenatal	Home Environment	Furnace	What is the age of the furnace?	age_of_furnace_prenatal	Ordinal
Prenatal	Home Environment	Furnace	Does your home have a furnace?	home_has_furnace_prenatal	Binary
Prenatal	Home Environment	Furnace filter	How often do you change or clean the filter, times per year?	frequency_of_replacement_forced_air_filter_prenatal	Numeric
Prenatal	Home Environment	Furnace humidifier	And, how many times per year do you clean it?	frequency_of_cleaning_humidifier_on_furnace_prenatal	Numeric
Prenatal	Home Environment	Furry pets in the home	Cat	had_cat_prenatal	Binary
Prenatal	Home Environment	Furry pets in the home	Dog	had_dog_prenatal	Binary
Prenatal	Home Environment	Home renovations	Added attic insulation:	home_improvements_added_attic_insulation_prenatal	Binary
Prenatal	Home Environment	Home renovations	Added wall insulation:	home_improvements_added_wall_insulation_prenatal	Binary
Prenatal	Home Environment	Home renovations	Upgraded water from well to city, or new well:	home_improvements_water_upgrade_prenatal	Binary
Prenatal	Home Environment	How do you dry your clothes?	Dryer in common area of apartment building	dry_clothes_dryer_in_common_area_of_apartment_building_prenatal	Binary
Prenatal	Home Environment	How do you dry your clothes?	Electric Dryer, vented indoors	dry_clothes_electric_dryer_indoor_vent_prenatal	Binary
Prenatal	Home Environment	How do you dry your clothes?	Electric Dryer, vented outdoors	dry_clothes_electric_dryer_outdoor_vent_prenatal	Binary
Prenatal	Home Environment	How do you dry your clothes?	Electric Dryer, unknown venting	dry_clothes_electric_dryer_vent_unknown_prenatal	Binary
Prenatal	Home Environment	How do you dry your clothes?	Gas Dryer, vented indoors	dry_clothes_gas_dryer_indoor_vent_prenatal	Binary
Prenatal	Home Environment	How do you dry your clothes?	Gas Dryer, vented outdoors	dry_clothes_gas_dryer_outdoor_vent_prenatal	Binary
Prenatal	Home Environment	How do you dry your clothes?	Gas Dryer, unknown venting	dry_clothes_gas_dryer_vent_unknown_prenatal	Binary
Prenatal	Home Environment	How do you dry your clothes?	Hanging inside the house	dry_clothes_hanging_inside_prenatal	Binary
Prenatal	Home Environment	How do you dry your clothes?	Hanging outside the house	dry_clothes_hanging_outside_prenatal	Binary
Prenatal	Home Environment	How do you dry your clothes?	Other	dry_clothes_other_method_prenatal	Binary
Prenatal	Home Environment	How does your portable air cleaner/purifier work (if applicable)?	How often do you use your portable air cleaner/purifier?	portable_air_cleaner_purifier_frequency_of_use_prenatal	Ordinal
Prenatal	Home Environment	How does your portable air cleaner/purifier work (if applicable)?	HEPA filter	portable_air_cleaner_purifier_hepa_filter_prenatal	Binary
Prenatal	Home Environment	How does your portable air cleaner/purifier work (if applicable)?	Don't know	portable_air_cleaner_purifier_mode_of_action_unknown_prenatal	Binary
Prenatal	Home Environment	How does your portable air cleaner/purifier work (if applicable)?	Negative ion	portable_air_cleaner_purifier_negative_ion_prenatal	Binary
Prenatal	Home Environment	How does your portable air cleaner/purifier work (if applicable)?	Ozone	portable_air_cleaner_purifier_ozone_prenatal	Binary
Prenatal	Home Environment	How does your portable air cleaner/purifier work (if applicable)?	Water	portable_air_cleaner_purifier_water_prenatal	Binary
Prenatal	Home Environment	How long have you lived here?	Months	num_months_lived_in_this_home_prenatal	Numeric
Prenatal	Home Environment	How long have you lived here?	Years	num_years_lived_in_this_home_prenatal	Numeric
Prenatal	Home Environment	How often do you open windows for an hour or more?	Fall:	frequency_window_open_1h_fall_prenatal	Ordinal
Prenatal	Home Environment	How often do you open windows for an hour or more?	Spring:	frequency_window_open_1h_spring_prenatal	Ordinal
Prenatal	Home Environment	How often do you open windows for an hour or more?	Summer:	frequency_window_open_1h_summer_prenatal	Ordinal
Prenatal	Home Environment	How often do you open windows for an hour or more?	Winter:	frequency_window_open_1h_winter_prenatal	Ordinal
Prenatal	Home Environment	How often have you USED the following products in your home during the last YEAR?	Fabric softener:	frequency_of_use_of_fabric_softener_other_prenatal	Ordinal	Usage in home by someone other than mother
Prenatal	Home Environment	How often have you USED the following products in your home during the last YEAR?	Fabric softener:	frequency_of_use_of_fabric_softener_prenatal	Ordinal
Prenatal	Home Environment	How often have you USED the following products in your home during the last YEAR?	Incense:	frequency_of_use_of_incense_other_prenatal	Ordinal	Usage in home by someone other than mother
Prenatal	Home Environment	How often have you USED the following products in your home during the last YEAR?	Incense:	frequency_of_use_of_incense_prenatal	Ordinal
Prenatal	Home Environment	How often have you USED the following products in your home during the last YEAR?	Liquid or solid air freshener:	frequency_of_use_of_liquid_or_solid_air_freshener_other_prenatal	Ordinal	Usage in home by someone other than mother
Prenatal	Home Environment	How often have you USED the following products in your home during the last YEAR?	Liquid or solid air freshener:	frequency_of_use_of_liquid_or_solid_air_freshener_prenatal	Ordinal
Prenatal	Home Environment	How often have you USED the following products in your home during the last YEAR?	Multi-surface cleaner:	frequency_of_use_of_multi-surface_cleaner_other_prenatal	Ordinal	Usage in home by someone other than mother
Prenatal	Home Environment	How often have you USED the following products in your home during the last YEAR?	Multi-surface cleaner:	frequency_of_use_of_multi-surface_cleaner_prenatal	Ordinal
Prenatal	Home Environment	How often have you USED the following products in your home during the last YEAR?	Oven cleaner:	frequency_of_use_of_oven_cleaner_other_prenatal	Ordinal	Usage in home by someone other than mother
Prenatal	Home Environment	How often have you USED the following products in your home during the last YEAR?	Oven cleaner:	frequency_of_use_of_oven_cleaner_prenatal	Ordinal
Prenatal	Home Environment	How often have you USED the following products in your home during the last YEAR?	Plug-in deodorizer/air freshener:	frequency_of_use_of_plug-in_deodorizer_air_freshener_other_prenatal	Ordinal	Usage in home by someone other than mother
Prenatal	Home Environment	How often have you USED the following products in your home during the last YEAR?	Plug-in deodorizer/air freshener:	frequency_of_use_of_plug-in_deodorizer_air_freshener_prenatal	Ordinal
Prenatal	Home Environment	How often have you USED the following products in your home during the last YEAR?	Purell-type hand cleaner:	frequency_of_use_of_purell-type_hand_cleaner_prenatal	Ordinal
Prenatal	Home Environment	How often have you USED the following products in your home during the last YEAR?	Scented laundry detergent:	frequency_of_use_of_scented_laundry_detergent_other_prenatal	Ordinal	Usage in home by someone other than mother
Prenatal	Home Environment	How often have you USED the following products in your home during the last YEAR?	Scented laundry detergent:	frequency_of_use_of_scented_laundry_detergent_prenatal	Ordinal
Prenatal	Home Environment	How often have you USED the following products in your home during the last YEAR?	Solvents (e.g. nail polish/paint remover):	frequency_of_use_of_solvents_other_prenatal	Ordinal	Usage in home by someone other than mother
Prenatal	Home Environment	How often have you USED the following products in your home during the last YEAR?	Solvents (e.g. nail polish/paint remover):	frequency_of_use_of_solvents_prenatal	Ordinal
Prenatal	Home Environment	How often have you USED the following products in your home during the last YEAR?	Spray air freshener:	frequency_of_use_of_spray_air_freshener_other_prenatal	Ordinal	Usage in home by someone other than mother
Prenatal	Home Environment	How often have you USED the following products in your home during the last YEAR?	Spray air freshener:	frequency_of_use_of_spray_air_freshener_prenatal	Ordinal
Prenatal	Home Environment	Humidifier in the basement	Is there a portable humidifier?	basement_has_portable_humidifier_prenatal	Binary
Prenatal	Home Environment	Humidifier on the furnace	Is there a humidifier on the furnace?	furnace_has_humidifier_prenatal	Binary
Prenatal	Home Environment	Humidifier on the furnace	Is the humidifier on the furnace turned on?	humidifier_on_furnace_is_used_prenatal	Binary
Prenatal	Home Environment	If Yes, how many FURRY pets have you had living in your home during this time period?	Cat(s)	num_cats_at_home_prenatal	Numeric
Prenatal	Home Environment	If Yes, how many FURRY pets have you had living in your home during this time period?	Dog(s)	num_dogs_at_home_prenatal	Numeric
Prenatal	Home Environment	If Yes, how many FURRY pets have you had living in your home during this time period?	Other FURRY pet(s)	num_other_furry_pets_at_home_prenatal	Numeric
Prenatal	Home Environment	If you have moved homes in the last year, did the previous owner of your current home have a FURRY pet?	No pet(s)	new_home_used_to_have_furry_pets_no_prenatal	Binary
Prenatal	Home Environment	If you have moved homes since your child was 2 years old, did the previous owner of your current home have a FURRY pet?	Cat(s)	new_home_used_to_have_furry_pets_cats_prenatal	Binary
Prenatal	Home Environment	If you have moved homes since your child was 2 years old, did the previous owner of your current home have a FURRY pet?	Dog(s)	new_home_used_to_have_furry_pets_dogs_prenatal	Binary
Prenatal	Home Environment	If you have moved homes since your child was 2 years old, did the previous owner of your current home have a FURRY pet?	Don't know	new_home_used_to_have_furry_pets_dont_know_prenatal	Binary
Prenatal	Home Environment	If you have moved homes since your child was 2 years old, did the previous owner of your current home have a FURRY pet?	Not applicable	new_home_used_to_have_furry_pets_not_applicable_prenatal	Binary
Prenatal	Home Environment	If you personally treated the cockroach problem, what product did you use?	Chinese chalk	cockroach_problem_treatment_chinese_chalk_prenatal	Binary
Prenatal	Home Environment	If you personally treated the cockroach problem, what product did you use?	Cockroach poison	cockroach_problem_treatment_cockroach_poison_prenatal	Binary
Prenatal	Home Environment	If you personally treated the cockroach problem, what product did you use?	Dry powder	cockroach_problem_treatment_dry_powder_prenatal	Binary
Prenatal	Home Environment	If you personally treated the cockroach problem, what product did you use?	Not applicable	cockroach_problem_treatment_not_applicable_prenatal	Binary
Prenatal	Home Environment	If you personally treated the cockroach problem, what product did you use?	Trap	cockroach_problem_treatment_trap_prenatal	Binary
Prenatal	Home Environment	If you personally treated the mouse problem, what product did you use?	Mouse adhesive pad	mouse_problem_treatment_mouse_adhesive_pad_prenatal	Binary
Prenatal	Home Environment	If you personally treated the mouse problem, what product did you use?	Not applicable	mouse_problem_treatment_not_applicable_prenatal	Binary
Prenatal	Home Environment	If you personally treated the mouse problem, what product did you use?	Rodent poison	mouse_problem_treatment_rodent_poison_prenatal	Binary
Prenatal	Home Environment	If you personally treated the mouse problem, what product did you use?	Rodent trap	mouse_problem_treatment_rodent_trap_prenatal	Binary
Prenatal	Home Environment	If you personally treated the other pests or bugs, what product did you use?	Dry powder	other_bug_or_pest_problem_treatment_dry_powder_prenatal	Binary
Prenatal	Home Environment	If you personally treated the other pests or bugs, what product did you use?	Insect spray	other_bug_or_pest_problem_treatment_insect_spray_prenatal	Binary
Prenatal	Home Environment	If you personally treated the other pests or bugs, what product did you use?	Not applicable	other_bug_or_pest_problem_treatment_not_applicable_prenatal	Binary
Prenatal	Home Environment	If you personally treated the other pests or bugs, what product did you use?	Poison	other_bug_or_pest_problem_treatment_poison_prenatal	Binary
Prenatal	Home Environment	If you personally treated the other pests or bugs, what product did you use?	Trap	other_bug_or_pest_problem_treatment_trap_prenatal	Binary
Prenatal	Home Environment	If you personally treated the rat problem, what product did you use?	Not applicable	rat_problem_treatment_not_applicable_prenatal	Binary
Prenatal	Home Environment	If you personally treated the rat problem, what product did you use?	Rodent poison	rat_problem_treatment_rodent_poison_prenatal	Binary
Prenatal	Home Environment	If you personally treated the rat problem, what product did you use?	Rodent trap	rat_problem_treatment_rodent_trap_prenatal	Binary
Prenatal	Home Environment	If you personally treated the termite/carpenter ant problem, what product did you use?	Ant poison liquid	termite_carpenter_ant_problem_treatment_ant_poison_liquid_prenatal	Binary
Prenatal	Home Environment	If you personally treated the termite/carpenter ant problem, what product did you use?	Ant traps	termite_carpenter_ant_problem_treatment_ant_traps_prenatal	Binary
Prenatal	Home Environment	If you personally treated the termite/carpenter ant problem, what product did you use?	Insect powder	termite_carpenter_ant_problem_treatment_insect_powder_prenatal	Binary
Prenatal	Home Environment	If you personally treated the termite/carpenter ant problem, what product did you use?	Not applicable	termite_carpenter_ant_problem_treatment_not_applicable_prenatal	Binary
Prenatal	Home Environment	In what room(s) is/are the air purifier(s) located?	Main living space	portable_air_cleaner_purifier_in_main_living_space_prenatal	Binary
Prenatal	Home Environment	In what room(s) is/are the air purifier(s) located?	Mother's bedroom	portable_air_cleaner_purifier_in_mothers_bedroom_prenatal	Binary
Prenatal	Home Environment	In what room(s) is/are the air purifier(s) located?	Other room	portable_air_cleaner_purifier_in_other_room_prenatal	Binary
Prenatal	Home Environment	Indicate which of the following you changed in ANY of the homes that your child lived in during the last 6 months.	Added carpeting	home_improvements_added_carpet_prenatal	Binary
Prenatal	Home Environment	Indicate which of the following you changed in ANY of the homes that your child lived in during the last 6 months.	Added to or renovated space in home	home_improvements_added_or_renovated_prenatal	Binary
Prenatal	Home Environment	Indicate which of the following you changed in ANY of the homes that your child lived in during the last 6 months.	Added wood fireplace or wood stove	home_improvements_added_wood_fireplace_or_wood_stove_prenatal	Binary
Prenatal	Home Environment	Indicate which of the following you changed in ANY of the homes that your child lived in during the last 6 months.	Finished basement or added basement insulation	home_improvements_finished_basement_or_added_basement_insulation_prenatal	Binary
Prenatal	Home Environment	Indicate which of the following you changed in ANY of the homes that your child lived in during the last 6 months.	Upgraded plumbing	home_improvements_new_plumbing_prenatal	Binary
Prenatal	Home Environment	Indicate which of the following you changed in ANY of the homes that your child lived in during the last 6 months.	Upgraded windows	home_improvements_new_windows_prenatal	Binary
Prenatal	Home Environment	Indicate which of the following you changed in ANY of the homes that your child lived in during the last 6 months.	Other renovation	home_improvements_other_renovation_prenatal	Binary
Prenatal	Home Environment	Indicate which of the following you changed in ANY of the homes that your child lived in during the last 6 months.	Painting/finishing	home_improvements_painting_finishing_prenatal	Binary
Prenatal	Home Environment	Indicate which of the following you changed in ANY of the homes that your child lived in during the last 6 months.	Removed carpeting	home_improvements_removed_carpet_prenatal	Binary
Prenatal	Home Environment	Indicate which of the following you changed in ANY of the homes that your child lived in during the last 6 months.	Upgraded ventilation and/or duct work	home_improvements_ventilation_duct_upgrade_prenatal	Binary
Prenatal	Home Environment	Is the home within 100 metres of any of the following?	None of these choices	home_not_within_100m_of_these_choices_prenatal	Binary
Prenatal	Home Environment	Is the home within 100 metres of any of the following?	Body of water	home_within_100m_of_body_of_water_prenatal	Binary
Prenatal	Home Environment	Is the home within 100 metres of any of the following?	Major/prolonged construction activity (e.g., building of houses or other buildings, road work, typically involving heavy machinery and/or generation of noticeable amounts of dust in the air)	home_within_100m_of_construction_prenatal	Binary
Prenatal	Home Environment	Is the home within 100 metres of any of the following?	Factory	home_within_100m_of_factory_prenatal	Binary
Prenatal	Home Environment	Is the home within 100 metres of any of the following?	Farm	home_within_100m_of_farm_prenatal	Binary
Prenatal	Home Environment	Is the home within 100 metres of any of the following?	Gas Station	home_within_100m_of_gas_station_prenatal	Binary
Prenatal	Home Environment	Is the home within 100 metres of any of the following?	Major Highway/Artery	home_within_100m_of_highway_prenatal	Binary
Prenatal	Home Environment	Is the home within 100 metres of any of the following?	Large parking lot (>= 10 cars parking on a daily basis)	home_within_100m_of_large_parking_lot_prenatal	Binary
Prenatal	Home Environment	Is the home within 100 metres of any of the following?	Other source of pollution	home_within_100m_of_other_pollution_source_prenatal	Binary
Prenatal	Home Environment	Lawn	Do you have a lawn?	has_lawn_prenatal	Binary
Prenatal	Home Environment	Lawn	If Yes, number of applications per year:	num_applications_per_year_pesticide_herbicide_garden_spray_weed_killer_prenatal	Numeric
Prenatal	Home Environment	Lawn	If Yes, do you or your lawn service use pesticides, herbicides, garden sprays or weed killers on your LAWN in summer?	uses_pesticides_herbicides_garden_spray_weed_killers_on_lawn_in_summer_prenatal	Binary
Prenatal	Home Environment	Location 2 away from home for at least 1 hour per day on average, or at least 7 hours total in a week	On average, how many days per week does your child go to this location?	sbjt_attends_second_location_each_day_num_days_per_week_prenatal	Numeric
Prenatal	Home Environment	Location 2 away from home for at least 1 hour per day on average, or at least 7 hours total in a week	On average, how many hours per week does your child spend at this location?	sbjt_attends_second_location_each_day_num_hours_per_week_prenatal	Numeric
Prenatal	Home Environment	Location 2 away from home for at least 1 hour per day on average, or at least 7 hours total in a week	Does your child regularly go to any OTHER location for at least 1 hour per day on average, or at least 7 hours total in a week?	sbjt_attends_second_location_for_more_than_one_hour_per_day_prenatal	Binary
Prenatal	Home Environment	Lower temperature settings in home (Winter)	If yes, indicate the temperature that you lower it to (Celsius)?	lower_temperature_in_blocks_in_winter_temperature_celsius_prenatal	Numeric
Prenatal	Home Environment	Lower temperature settings in home (Winter)	If yes, indicate the temperature that you lower it to (Fahrenheit)?	lower_temperature_in_blocks_in_winter_temperature_fahrenheit_prenatal	Numeric
Prenatal	Home Environment	Lower temperature settings in home (Winter)	In winter, do you regularly lower your temperature setting for extended blocks of time?	regularly_lower_temperature_in_blocks_in_winter_prenatal	Binary
Prenatal	Home Environment	Mother's hobbies or activities in home during pregnancy	During your pregnancy, do you or did you have any hobbies or activities in your home which caused you to breathe dust, fumes, smoke or vapours or get chemicals on your skin (e.g. painting, ceramics, jewellery making, furniture making/finishing)?	mother_hobbies_caused_dust_or_chemical_contact_prenatal	Binary
Prenatal	Home Environment	Mother's hobbies or activities in home during pregnancy	And, specify number of hours spent per week doing them.	mother_hobbies_dust_or_chemical_contact_num_hours_prenatal	Numeric
Prenatal	Home Environment	Mother's work activities during pregnancy	Have you been employed (as a wage-earner) at anytime during your pregnancy?	mother_employed_during_pregnancy_prenatal	Binary
Prenatal	Home Environment	Mother's work activities during pregnancy	If Yes, how many hours do you or did you usually work per week?	mother_num_hours_worked_per_week_prenatal	Numeric
Prenatal	Home Environment	Moths in your home	If yes, did you use moth balls?	moth_balls_used_prenatal	Binary
Prenatal	Home Environment	On a typical WEEK day during the past month, how much time (in HOURS) per day/night did your child spend in the following locations?	Home indoors (including sleeping)	hours_spent_during_week_day_home_indoors_prenatal	Numeric
Prenatal	Home Environment	On a typical WEEK day during the past month, how much time (in HOURS) per day/night did your child spend in the following locations?	Other indoor places	hours_spent_during_week_day_in_other_indoor_places_prenatal	Numeric
Prenatal	Home Environment	On a typical WEEK day during the past month, how much time (in HOURS) per day/night did your child spend in the following locations?	Other outdoor places	hours_spent_during_week_day_in_other_outdoor_places_prenatal	Numeric
Prenatal	Home Environment	On a typical WEEK day during the past month, how much time (in HOURS) per day/night did your child spend in the following locations?	TOTAL HOURS	hours_spent_during_week_day_in_total_prenatal	Numeric
Prenatal	Home Environment	On a typical WEEK day during the past month, how much time (in HOURS) per day/night did your child spend in the following locations?	Outdoors near home (in yard, local park, walk/bike in neighbourhood)	hours_spent_during_week_day_outdoors_near_home_prenatal	Numeric
Prenatal	Home Environment	On days when you are not going to work, how much time (IN HOURS) on average did you spend at the following locations?	Home indoors (including sleeping)	work_day_hours_home_indoors_prenatal	Numeric
Prenatal	Home Environment	On days when you are not going to work, how much time (IN HOURS) on average did you spend at the following locations?	In transit (car, bus, train, bike, walk, etc)	work_day_hours_in_transit_prenatal	Numeric
Prenatal	Home Environment	On days when you are not going to work, how much time (IN HOURS) on average did you spend at the following locations?	Other indoor places	work_day_hours_other_indoor_places_prenatal	Numeric
Prenatal	Home Environment	On days when you are not going to work, how much time (IN HOURS) on average did you spend at the following locations?	Other outdoor places	work_day_hours_other_outdoor_places_prenatal	Numeric
Prenatal	Home Environment	On days when you are not going to work, how much time (IN HOURS) on average did you spend at the following locations?	Home outdoors	work_day_hours_outdoors_near_home_prenatal	Numeric
Prenatal	Home Environment	On days when you went to work during your pregnancy, how much time (IN HOURS) on average did you spend at the following locations (If you have not worked during this pregnancy enter 88 in each box):	In transit (car, bus, train, bike, walk, etc)	hours_spent_during_week_day_in_transit_prenatal	Numeric
Prenatal	Home Environment	On your daily commute to and from your current job or last job during your pregnancy, how much time (IN MINUTES) on average did you spend in the following modes of transportation?	Bus	mother_daily_commute_time_minutes_bus_prenatal	Numeric
Prenatal	Home Environment	On your daily commute to and from your current job or last job during your pregnancy, how much time (IN MINUTES) on average did you spend in the following modes of transportation?	Car or taxi	mother_daily_commute_time_minutes_car_van_taxi_prenatal	Numeric
Prenatal	Home Environment	On your daily commute to and from your current job or last job during your pregnancy, how much time (IN MINUTES) on average did you spend in the following modes of transportation?	Other modes of transportation	mother_daily_commute_time_minutes_other_transporation_mode_prenatal	Numeric
Prenatal	Home Environment	On your daily commute to and from your current job or last job during your pregnancy, how much time (IN MINUTES) on average did you spend in the following modes of transportation?	Train	mother_daily_commute_time_minutes_train_subway_prenatal	Numeric
Prenatal	Home Environment	On your daily commute to and from your current job or last job during your pregnancy, how much time (IN MINUTES) on average did you spend in the following modes of transportation?	Walking or biking	mother_daily_commute_time_minutes_walking_or_biking_prenatal	Numeric
Prenatal	Home Environment	Outdoor hot tub	Do you or the building you live in have an outdoor hot tub?	home_or_building_has_outdoor_hot_tub_prenatal	Binary
Prenatal	Home Environment	Outdoor swimming pool	Do you or the building you live in have an outdoor swimming pool?	home_or_building_has_outdoor_swimming_pool_prenatal	Binary
Prenatal	Home Environment	Parking garage in apartment building	If Yes, do fumes from the garage come into your home?	fumes_from_parking_garage_come_into_apartment_or_hallways_prenatal	Binary
Prenatal	Home Environment	Parking garage in apartment building	Does your apartment building have a parking garage?	home_has_parking_garage_prenatal	Binary
Prenatal	Home Environment	Partner's hobbies or activities in home during pregnancy	During your pregnancy does or did your partner or anyone else have hobbies or activities that generated dust, fumes, smoke or vapours in your home?	partner_hobbies_cause_dust_or_chemical_contact_prenatal	Binary
Prenatal	Home Environment	Partner's hobbies or activities in home during pregnancy	If yes, specify number of hours spent per week doing them.	partner_hobbies_dust_or_chemical_contact_num_hours_prenatal	Numeric
Prenatal	Home Environment	Partner's work activities during prgnancy	Has your partner been employed (as a wage-earner) at anytime during your pregnancy?	partner_employed_prenatal	Binary
Prenatal	Home Environment	Partner's work activities during prgnancy	If Yes, how many hours does or did your partner usually work per week?	work_num_hours_per_week_prenatal	Numeric
Prenatal	Home Environment	Plastic or vinyl covered furniture	What rooms are they in? Main living areas	furniture_covering_plastic_vinyl_main_living_prenatal	Binary
Prenatal	Home Environment	Plastic or vinyl covered furniture	What rooms are they in? Mother's bedroom	furniture_covering_plastic_vinyl_mother_bedroom_prenatal	Binary
Prenatal	Home Environment	Plastic or vinyl covered furniture	Do you have any plastic or vinyl covered furniture (major pieces) in your home?	num_pieces_furniture_covering_plastic_vinyl_prenatal	Binary
Prenatal	Home Environment	Plastic or vinyl covered furniture	How many major pieces of plastic or vinyl covered furniture have you purchased in the last 6 months? (e.g., sofa, chair, loveseat)	num_pieces_new_furniture_covering_plastic_vinyl_prenatal	Numeric
Prenatal	Home Environment	Portable air cleaner/purifier in home in last year	Have you operated a portable air cleaner/purifier in your home in the last YEAR?	used_portable_air_cleaner_purifier_prenatal	Binary
Prenatal	Home Environment	PORTABLE humidifier or vaporizer in home	Have you used a PORTABLE humidifier or vaporizer in your home during the last 2 YEARS?	portable_humidifier_vaporizer_present_prenatal	Binary
Prenatal	Home Environment	Signs of mould in the basement	Are there visible signs of MOULD in the basement?	visible_signs_of_mould_in_basement_prenatal	Binary
Prenatal	Home Environment	Stove fan/exhaust	When you cook, how often do you turn this fan/exhaust on?	frequency_of_use_stove_fan_exhaust_prenatal	Ordinal
Prenatal	Home Environment	Sump pump	Is there a sump pump/pit?	basement_has_sump_pump_prenatal	Binary
Prenatal	Home Environment	Type of flooring finish in the basement? (check all that apply; include cold room, furnace room and workshop)	Cement/concrete	basement_flooring_is_cement_concrete_prenatal	Binary
Prenatal	Home Environment	Type of flooring finish in the basement? (check all that apply; include cold room, furnace room and workshop)	Installed carpet	basement_flooring_is_full_carpet_prenatal	Binary
Prenatal	Home Environment	Type of flooring finish in the basement? (check all that apply; include cold room, furnace room and workshop)	Hard vinyl (tiles)	basement_flooring_is_hard_vinyl_tiles_prenatal	Binary
Prenatal	Home Environment	Type of flooring finish in the basement? (check all that apply; include cold room, furnace room and workshop)	Hardwood	basement_flooring_is_hardwood_prenatal	Binary
Prenatal	Home Environment	Type of flooring finish in the basement? (check all that apply; include cold room, furnace room and workshop)	Laminate	basement_flooring_is_laminate_prenatal	Binary
Prenatal	Home Environment	Type of flooring finish in the basement? (check all that apply; include cold room, furnace room and workshop)	Other	basement_flooring_is_other_type_prenatal	Binary
Prenatal	Home Environment	Type of flooring finish in the basement? (check all that apply; include cold room, furnace room and workshop)	Soft vinyl (tiles/sheet)	basement_flooring_is_soft_vinyl_tiles_sheet_prenatal	Binary
Prenatal	Home Environment	Vacuum use	Do you usually use a vacuum to clean your floors?	use_vacuum_to_clean_floors_prenatal	Binary
Prenatal	Home Environment	Volunteer activities during pregnancy	Did you or do you VOLUNTEER (work without pay) away from home for at least 1 hour per day on average, or at least 14 hours total in a typical two week work period DURING YOUR PREGNANCY?	mother_volunteers_away_from_home_prenatal	Binary
Prenatal	Home Environment	Volunteer activities during pregnancy	And, on average, how many hours per week did you spend at this location?	mother_volunteers_location_num_hours_per_week_prenatal	Numeric
Prenatal	Home Environment	Volunteer activities during pregnancy	And, on average, how many times per week did you travel to this location?	mother_volunteers_location_num_times_per_week_prenatal	Numeric
Prenatal	Home Environment	Washing machine inside home	If yes, how many times per week on average, do you operate a washing machine inside your home?	num_laundry_loads_per_week_prenatal	Numeric
Prenatal	Home Environment	Washing machine inside home	Do you have a WASHING MACHINE inside your home?	washing_machine_at_home_prenatal	Binary
Prenatal	Home Environment	Water heating system	How old is the water heating system?	hot_water_heating_system_age_prenatal	Numeric
Prenatal	Home Environment	Water leak in home	When did the leak occur?	when_water_leaks_prenatal	Ordinal
Prenatal	Home Environment	Were any of the following affected by the water leak?	Nothing was affected	leak_area_structures_nothing_affected_prenatal	Binary
Prenatal	Home Environment	Were any of the following affected by the water leak?	Carpet	leak_area_structures_wet_carpet_prenatal	Binary
Prenatal	Home Environment	Were any of the following affected by the water leak?	Ceiling	leak_area_structures_wet_ceiling_prenatal	Binary
Prenatal	Home Environment	Were any of the following affected by the water leak?	Raised floor	leak_area_structures_wet_raised_floor_prenatal	Binary
Prenatal	Home Environment	Were any of the following affected by the water leak?	Subfloor	leak_area_structures_wet_subfloor_prenatal	Binary
Prenatal	Home Environment	Were any of the following affected by the water leak?	Wall	leak_area_structures_wet_wall_prenatal	Binary
Prenatal	Home Environment	Were any of the following affected by the water leak?	Window	leak_area_structures_wet_window_prenatal	Binary
Prenatal	Home Environment	What conditions best describe your current or last work environment during your pregnancy?	Home	mother_worked_from_home_prenatal	Binary
Prenatal	Home Environment	What conditions best describe your current or last work environment during your pregnancy?	Driving/Transportation	mother_worked_in_driving_transportation_prenatal	Binary
Prenatal	Home Environment	What conditions best describe your current or last work environment during your pregnancy?	Factory	mother_worked_in_factory_prenatal	Binary
Prenatal	Home Environment	What conditions best describe your current or last work environment during your pregnancy?	Office	mother_worked_in_office_prenatal	Binary
Prenatal	Home Environment	What conditions best describe your current or last work environment during your pregnancy?	Other	mother_worked_in_other_environment_prenatal	Binary
Prenatal	Home Environment	What conditions best describe your current or last work environment during your pregnancy?	Restaurant/Hotel	mother_worked_in_restaurant_hotel_prenatal	Binary
Prenatal	Home Environment	What conditions best describe your current or last work environment during your pregnancy?	Retail Store	mother_worked_in_retail_store_prenatal	Binary
Prenatal	Home Environment	What conditions best describe your current or last work environment during your pregnancy?	Outside	mother_worked_outside_prenatal	Binary
Prenatal	Home Environment	What conditions best describe your partner's current work environment or your partner's last work environment during your pregnancy?	Home	partner_worked_at_home_prenatal	Binary
Prenatal	Home Environment	What conditions best describe your partner's current work environment or your partner's last work environment during your pregnancy?	Driving/Transportation	partner_worked_in_driving_transportation_prenatal	Binary
Prenatal	Home Environment	What conditions best describe your partner's current work environment or your partner's last work environment during your pregnancy?	Factory	partner_worked_in_factory_prenatal	Binary
Prenatal	Home Environment	What conditions best describe your partner's current work environment or your partner's last work environment during your pregnancy?	Office	partner_worked_in_office_prenatal	Binary
Prenatal	Home Environment	What conditions best describe your partner's current work environment or your partner's last work environment during your pregnancy?	Other	partner_worked_in_other_environment_prenatal	Binary
Prenatal	Home Environment	What conditions best describe your partner's current work environment or your partner's last work environment during your pregnancy?	Restaurant/Hotel	partner_worked_in_restaurant_hotel_prenatal	Binary
Prenatal	Home Environment	What conditions best describe your partner's current work environment or your partner's last work environment during your pregnancy?	Retail Store	partner_worked_in_retail_store_prenatal	Binary
Prenatal	Home Environment	What conditions best describe your partner's current work environment or your partner's last work environment during your pregnancy?	Outside	partner_worked_outside_prenatal	Binary
Prenatal	Home Environment	What type of flooring is in the basement?	Don't know	basement_flooring_is_dont_know_prenatal	Binary
Prenatal	Home Environment	What type of flooring is in the basement?	Partial Carpet	basement_flooring_is_partial_carpet_prenatal	Binary
Prenatal	Home Environment	What type of fuel heats your home?	Don't know	home_heating_fuel_dont_know_prenatal	Binary
Prenatal	Home Environment	What type of fuel heats your home?	Electric	home_heating_fuel_electric_prenatal	Binary
Prenatal	Home Environment	What type of fuel heats your home?	Gas/Propane	home_heating_fuel_gas_propane_prenatal	Binary
Prenatal	Home Environment	What type of fuel heats your home?	Oil	home_heating_fuel_oil_prenatal	Binary
Prenatal	Home Environment	What type of fuel heats your home?	Wood/Pellet	home_heating_fuel_wood_pellet_prenatal	Binary
Prenatal	Home Environment	What type of stove/oven do you use most often?	If gas/propane, is there a pilot light?	gas_propane_stove_has_pilot_light_prenatal	Binary
Prenatal	Home Environment	What type(s) of leak(s)?	Basement leak	leak_type_basement_leak_prenatal	Binary
Prenatal	Home Environment	What type(s) of leak(s)?	Flood	leak_type_flood_prenatal	Binary
Prenatal	Home Environment	What type(s) of leak(s)?	Other leak	leak_type_other_leak_prenatal	Binary
Prenatal	Home Environment	What type(s) of leak(s)?	Overhead apartment leak	leak_type_overhead_apartment_leak_prenatal	Binary
Prenatal	Home Environment	What type(s) of leak(s)?	Plumbing	leak_type_plumbing_prenatal	Binary
Prenatal	Home Environment	What type(s) of leak(s)?	Roof leak	leak_type_roof_leak_prenatal	Binary
Prenatal	Home Environment	What type(s) of leak(s)?	Sewer back up	leak_type_sewer_back_up_prenatal	Binary
Prenatal	Home Environment	What type(s) of leak(s)?	Toilet overflow	leak_type_toilet_overflow_prenatal	Binary
Prenatal	Home Environment	What type(s) of leak(s)?	Window leak	leak_type_window_leak_prenatal	Binary
Prenatal	Home Environment	What was done about the leak?	Nothing	leak_area_fix_no_repair_prenatal	Binary
Prenatal	Home Environment	What was done about the leak?	Removed carpet or flooring	leak_area_fix_removed_carpet_or_flooring_prenatal	Binary
Prenatal	Home Environment	What was done about the leak?	Removed water right away	leak_area_fix_removed_water_right_away_prenatal	Binary
Prenatal	Home Environment	What was done about the leak?	Removed water within a few days	leak_area_fix_removed_water_within_few_days_prenatal	Binary
Prenatal	Home Environment	What was done about the leak?	Repaired the problem	leak_area_fix_repaired_myself_prenatal	Binary
Prenatal	Home Environment	Where was the water leak located?	Attic	water_leaks_in_attic_prenatal	Binary
Prenatal	Home Environment	Where was the water leak located?	Basement	water_leaks_in_basement_prenatal	Binary
Prenatal	Home Environment	Where was the water leak located?	Bathroom(s)	water_leaks_in_bathrooms_prenatal	Binary
Prenatal	Home Environment	Where was the water leak located?	Crawl space	water_leaks_in_crawl_space_prenatal	Binary
Prenatal	Home Environment	Where was the water leak located?	Kitchen	water_leaks_in_kitchen_prenatal	Binary
Prenatal	Home Environment	Where was the water leak located?	Living/dining/family rooms	water_leaks_in_living_dining_family_rooms_prenatal	Binary
Prenatal	Home Environment	Where was the water leak located?	Mother_x0019_ s bedroom	water_leaks_in_mothers_bedroom_prenatal	Binary
Prenatal	Home Environment	Where was the water leak located?	Other bedroom	water_leaks_in_other_bedroom_prenatal	Binary
Prenatal	Home Environment	Where was the water leak located?	Other rooms	water_leaks_in_other_rooms_prenatal	Binary
Prenatal	Home Environment	Where was the water leak located?	Child's bedroom	water_leaks_in_sbjt_bedroom_prenatal	Binary
Prenatal	Home Environment	Which of the following bugs/pests have you noticed in your home in the last 2 years?	Cockroaches	cockroaches_detected_in_home_prenatal	Ordinal
Prenatal	Home Environment	Which of the following bugs/pests have you noticed in your home in the last 2 years?	Mice	mice_detected_in_home_prenatal	Ordinal
Prenatal	Home Environment	Which of the following bugs/pests have you noticed in your home in the last 2 years?	Moths	moths_detected_in_home_prenatal	Binary
Prenatal	Home Environment	Which of the following bugs/pests have you noticed in your home in the last 2 years?	Rats	rats_detected_in_home_prenatal	Ordinal
Prenatal	Home Environment	Which of the following bugs/pests have you noticed in your home in the last 2 years?	Termites/carpenter ants	termites_carpenter_ants_detected_in_home_prenatal	Ordinal
Prenatal	Home Environment	Which of the following OTHER tools do you use to clean your floors?	Broom	other_tools_to_clean_floors_broom_prenatal	Binary
Prenatal	Home Environment	Which of the following OTHER tools do you use to clean your floors?	Dry dust-attracting device (e.g., Swiffer Dry)	other_tools_to_clean_floors_dry_dust_attracting_device_prenatal	Binary
Prenatal	Home Environment	Which of the following OTHER tools do you use to clean your floors?	Mop	other_tools_to_clean_floors_mop_prenatal	Binary
Prenatal	Home Environment	Which of the following OTHER tools do you use to clean your floors?	Wet dust-attracting device (e.g., Swiffer Wet Jet)	other_tools_to_clean_floors_wet_dust_attracting_device_prenatal	Binary
Prenatal	Home Environment	Which of the following OTHER tools do you use to clean your floors?	Wheeled sweeper	other_tools_to_clean_floors_wheeled_sweeper_prenatal	Binary
Prenatal	Home Environment	Which of the following products do you PERSONALLY use?	Bathroom tile cleaner:	frequency_of_use_of_bathroom_tile_cleaner_other_prenatal	Ordinal	Usage in home by someone other than mother
Prenatal	Home Environment	Which of the following products do you PERSONALLY use?	Bathroom tile cleaner:	frequency_of_use_of_bathroom_tile_cleaner_prenatal	Ordinal
Prenatal	Home Environment	Which of the following products do you PERSONALLY use?	Bleach:	frequency_of_use_of_bleach_other_prenatal	Ordinal	Usage in home by someone other than mother
Prenatal	Home Environment	Which of the following products do you PERSONALLY use?	Bleach:	frequency_of_use_of_bleach_prenatal	Ordinal
Prenatal	Home Environment	Which of the following products do you PERSONALLY use?	Chemical hand cleaner (e.g., for grease):	frequency_of_use_of_chemical_hand_cleaner_other_prenatal	Ordinal	Usage in home by someone other than mother
Prenatal	Home Environment	Which of the following products do you PERSONALLY use?	Chemical hand cleaner (e.g., for grease):	frequency_of_use_of_chemical_hand_cleaner_prenatal	Ordinal
Prenatal	Home Environment	Which of the following products do you PERSONALLY use?	Dishwasher detergent:	frequency_of_use_of_dishwasher_detergent_other_prenatal	Ordinal	Usage in home by someone other than mother
Prenatal	Home Environment	Which of the following products do you PERSONALLY use?	Dishwasher detergent:	frequency_of_use_of_dishwasher_detergent_prenatal	Ordinal
Prenatal	Home Environment	Which of the following products do you PERSONALLY use?	Disinfectant in bedrooms:	frequency_of_use_of_disinfectant_in_bedrooms_prenatal	Ordinal
Prenatal	Home Environment	Which of the following products do you PERSONALLY use?	Disinfectant in home in general:	frequency_of_use_of_disinfectant_in_home_in_general_prenatal	Ordinal
Prenatal	Home Environment	Which of the following products do you PERSONALLY use?	Drain cleaner:	frequency_of_use_of_drain_cleaner_other_prenatal	Ordinal	Usage in home by someone other than mother
Prenatal	Home Environment	Which of the following products do you PERSONALLY use?	Drain cleaner:	frequency_of_use_of_drain_cleaner_prenatal	Ordinal
Prenatal	Home Environment	Which of the following products do you PERSONALLY use?	Dusting polish or spray:	frequency_of_use_of_dusting_polish_spray_other_prenatal	Ordinal	Usage in home by someone other than mother
Prenatal	Home Environment	Which of the following products do you PERSONALLY use?	Dusting polish or spray:	frequency_of_use_of_dusting_polish_spray_prenatal	Ordinal
Prenatal	Home Environment	Which of the following products do you PERSONALLY use?	Eco & organic cleaning product:	frequency_of_use_of_eco_and_organic_cleaning_product_other_prenatal	Ordinal	Usage in home by someone other than mother
Prenatal	Home Environment	Which of the following products do you PERSONALLY use?	Eco & organic cleaning product:	frequency_of_use_of_eco_and_organic_cleaning_product_prenatal	Ordinal
Prenatal	Home Environment	Which of the following products do you PERSONALLY use?	Floor Cleaner:	frequency_of_use_of_floor_cleaner_other_prenatal	Ordinal	Usage in home by someone other than mother
Prenatal	Home Environment	Which of the following products do you PERSONALLY use?	Floor Cleaner:	frequency_of_use_of_floor_cleaner_prenatal	Ordinal
Prenatal	Home Environment	Which of the following products do you PERSONALLY use?	Floor polish:	frequency_of_use_of_floor_polish_other_prenatal	Ordinal	Usage in home by someone other than mother
Prenatal	Home Environment	Which of the following products do you PERSONALLY use?	Floor polish:	frequency_of_use_of_floor_polish_prenatal	Ordinal
Prenatal	Home Environment	Which of the following products do you PERSONALLY use?	Furniture polish:	frequency_of_use_of_furniture_polish_other_prenatal	Ordinal	Usage in home by someone other than mother
Prenatal	Home Environment	Which of the following products do you PERSONALLY use?	Furniture polish:	frequency_of_use_of_furniture_polish_prenatal	Ordinal
Prenatal	Home Environment	Which of the following products do you PERSONALLY use?	Glass cleaner:	frequency_of_use_of_glass_cleaner_other_prenatal	Ordinal	Usage in home by someone other than mother
Prenatal	Home Environment	Which of the following products do you PERSONALLY use?	Glass cleaner:	frequency_of_use_of_glass_cleaner_prenatal	Ordinal
Prenatal	Home Environment	Which of the following products do you PERSONALLY use?	Hand dishwashing detergent:	frequency_of_use_of_hand_dishwashing_detergent_other_prenatal	Ordinal	Usage in home by someone other than mother
Prenatal	Home Environment	Which of the following products do you PERSONALLY use?	Hand dishwashing detergent:	frequency_of_use_of_hand_dishwashing_detergent_prenatal	Ordinal
Prenatal	Home Environment	Which of the following products do you PERSONALLY use?	Insecticide:	frequency_of_use_of_insecticide_other_prenatal	Ordinal	Usage in home by someone other than mother
Prenatal	Home Environment	Which of the following products do you PERSONALLY use?	Insecticide:	frequency_of_use_of_insecticide_prenatal	Ordinal
Prenatal	Home Environment	Which of the following products do you PERSONALLY use?	Other products not listed above:	frequency_of_use_of_other_products_prenatal	Ordinal
Prenatal	Home Environment	Which of the following products do you PERSONALLY use?	Scented candle:	frequency_of_use_of_scented_candle_other_prenatal	Ordinal	Usage in home by someone other than mother
Prenatal	Home Environment	Which of the following products do you PERSONALLY use?	Scented candle:	frequency_of_use_of_scented_candle_prenatal	Ordinal
Prenatal	Home Environment	Which of the following products do you PERSONALLY use?	Silver or brass polish:	frequency_of_use_of_silver_brass_polish_other_prenatal	Ordinal	Usage in home by someone other than mother
Prenatal	Home Environment	Which of the following products do you PERSONALLY use?	Silver or brass polish:	frequency_of_use_of_silver_brass_polish_prenatal	Ordinal
Prenatal	Home Environment	Which of the following products do you PERSONALLY use?	Toilet bowl cleaner:	frequency_of_use_of_toilet_bowl_cleaner_other_prenatal	Ordinal	Usage in home by someone other than mother
Prenatal	Home Environment	Which of the following products do you PERSONALLY use?	Toilet bowl cleaner:	frequency_of_use_of_toilet_bowl_cleaner_prenatal	Ordinal
Prenatal	Home Environment	Which of the following products do you PERSONALLY use?	Unscented candle:	frequency_of_use_of_unscented_candle_other_prenatal	Ordinal	Usage in home by someone other than mother
Prenatal	Home Environment	Which of the following products do you PERSONALLY use?	Unscented candle:	frequency_of_use_of_unscented_candle_prenatal	Ordinal
Prenatal	Home Environment	Which of the following products do you PERSONALLY use?	Unscented laundry detergent:	frequency_of_use_of_unscented_laundry_detergent_other_prenatal	Ordinal	Usage in home by someone other than mother
Prenatal	Home Environment	Which of the following products do you PERSONALLY use?	Unscented laundry detergent:	frequency_of_use_of_unscented_laundry_detergent_prenatal	Ordinal
Prenatal	Home Environment		Do you regularly take other active measures to add humidity to the air inside your home (e.g., boiling pot on stove, tub full of water)?	actively_add_humidity_prenatal	Binary
Prenatal	Home Environment		Are you aware of any water leaks/incidents in your home during the last 2 YEARS?	aware_of_water_leaks_prenatal	Binary
Prenatal	Home Environment		Is there a PORTABLE FAN in the basement?	basement_has_portable_fan_prenatal	Binary
Prenatal	Home Environment		Is there a raised floor?	basement_has_raised_floor_prenatal	Binary
Prenatal	Home Environment		Is your basement insulated?	basement_is_insulated_prenatal	Binary
Prenatal	Home Environment		Does the basement in your home smell earthy, mouldy or musty?	basement_smells_earthy_mouldy_musty_prenatal	Binary
Prenatal	Home Environment			brass_polish_used_monthly_or_more_prenatal	Binary
Prenatal	Home Environment			clean_home_more_than_4_times_per_month_prenatal	Binary
Prenatal	Home Environment			cockroach_problem_treatment_other_prenatal	Binary	Usage in home by someone other than mother
Prenatal	Home Environment			combined_monthly_disinfectant_handcleaner_and_sanitizer	Binary
Prenatal	Home Environment			daily_air_freshener_use_by_anyone_prenatal	Binary	Derived binary variable constructed from ordinal frequency of use variable. Refers to daily use of cleaning product.
Prenatal	Home Environment			daily_air_freshener_use_by_mother_prenatal	Binary	Derived binary variable constructed from ordinal frequency of use variable. Refers to daily use of cleaning product.
Prenatal	Home Environment			daily_chem_hand_cleaner_use_by_anyone_prenatal	Binary	Derived binary variable constructed from ordinal frequency of use variable. Refers to daily use of cleaning product.
Prenatal	Home Environment			daily_chem_hand_cleaner_use_mother_prenatal	Binary	Derived binary variable constructed from ordinal frequency of use variable. Refers to daily use of cleaning product.
Prenatal	Home Environment			daily_dish_detergent_use_by_mother_prenatal	Binary	Derived binary variable constructed from ordinal frequency of use variable. Refers to daily use of cleaning product.
Prenatal	Home Environment			daily_disinfectant_use_3M_and_1y_not_prenatal	Binary	Derived binary variable constructed from ordinal frequency of use variable. Refers to daily use of cleaning product.
Prenatal	Home Environment			daily_disinfectant_use_3M_not_prenatal	Binary	Derived binary variable constructed from ordinal frequency of use variable. Refers to daily use of cleaning product.
Prenatal	Home Environment			daily_eco_organic_cleaning_product_use_prenatal	Binary	Derived binary variable constructed from ordinal frequency of use variable. Refers to daily use of cleaning product.
Prenatal	Home Environment			daily_general_disinfectant_used_prenatal	Binary	Derived binary variable constructed from ordinal frequency of use variable. Refers to daily use of cleaning product.
Prenatal	Home Environment			daily_hand_sanitizer_used_3m_not_prenatal	Binary	Derived binary variable constructed from ordinal frequency of use variable. Refers to daily use of cleaning product.
Prenatal	Home Environment			daily_hand_sanitizer_used_prenatal	Binary	Derived binary variable constructed from ordinal frequency of use variable. Refers to daily use of cleaning product.
Prenatal	Home Environment			daily_scented_candle_or_incense_use_prenatal	Binary	Derived binary variable constructed from ordinal frequency of use variable. Refers to daily use of cleaning product.
Prenatal	Home Environment			daily_solvent_use_by_anyone_prenatal	Binary	Derived binary variable constructed from ordinal frequency of use variable. Refers to daily use of cleaning product.
Prenatal	Home Environment			doesnt_live_with_partner_prenatal	Binary
Prenatal	Home Environment		What floor do you usually sleep on?	floor_of_home_sbjt_sleeps_prenatal	Numeric
Prenatal	Home Environment		On what floor do you spend the majority of time during waking hours?	floor_of_home_sbjt_spend_most_awake_time_prenatal	Numeric
Prenatal	Home Environment		How many times per month do you or someone else usually clean your home (i.e., a general overall cleaning)?	frequency_of_home_cleaning_prenatal	Numeric
Prenatal	Home Environment			frequency_of_use_of_other_products_other_prenatal	Ordinal	Usage in home by someone other than mother
Prenatal	Home Environment			furniture_covering_plastic_vinyl_other_prenatal	Binary	Usage in home by someone other than mother
Prenatal	Home Environment			gas_fireplace_used_prenatal	Binary
Prenatal	Home Environment			gas_stove_supp_regular_to_main_heat_prenatal	Binary
Prenatal	Home Environment		Have you had any FURRY PETS living in your home since your child was 2 years old?	had_furry_pets_other_prenatal	Binary	Usage in home by someone other than mother
Prenatal	Home Environment		Have you had any FURRY PETS living in your home since your child was 2 years old?	had_furry_pets_prenatal	Binary
Prenatal	Home Environment		Is there a heat recovery ventilation (HRV) system?	has_heat_recovery_ventiliation_system_prenatal	Binary
Prenatal	Home Environment		If your home has a basement, is it used as a living space?	home_basement_is_living_space_prenatal	Binary
Prenatal	Home Environment		Is your home heated all or partly by forced air through ducted vents?	home_heated_by_forced_air_prenatal	Binary
Prenatal	Home Environment			home_heating_fuel_other_prenatal	Binary	Usage in home by someone other than mother
Prenatal	Home Environment		How many bedrooms are there in your home? (including in basement if it is your living space)	home_num_bedrooms_prenatal	Numeric
Prenatal	Home Environment		Do you or the building you live in have a SAUNA, SWIMMING POOL or HOT TUB?	home_or_building_has_swimming_pool_hot_tub_sauna_prenatal	Binary
Prenatal	Home Environment		How many square feet is your home? (including basement if it is a living space)	home_size_square_feet_prenatal	Ordinal
Prenatal	Home Environment		How often do you smell garage fumes in the hallways just outside your apartment or in your apartment?	how_often_smell_fumes_from_parking_garage_in_apartment_or_hallways_prenatal	Ordinal
Prenatal	Home Environment		Are any of the affected area(s) currently wet?	leak_area_currently_wet_prenatal	Binary
Prenatal	Home Environment			leak_area_structures_wet_other_prenatal	Binary	Usage in home by someone other than mother
Prenatal	Home Environment		How many days in the past 12 months was the area wet?	leak_num_days_area_wet_prenatal	Numeric
Prenatal	Home Environment		How would you best describe the leak?	leak_rating_prenatal	Ordinal
Prenatal	Home Environment		Do you live in an apartment building?	lives_in_apartment_building_prenatal	Binary
Prenatal	Home Environment			mice_or_rats_detected_in_home_prenatal	Binary
Prenatal	Home Environment			monthly_chem_hand_cleaner_use_mother_prenatal	Binary	Derived binary variable constructed from ordinal frequency of use variable. Refers to monthly or more use of cleaning product.
Prenatal	Home Environment			monthly_furniture_floor_dusting_polish_use_prenatal	Binary	Derived binary variable constructed from ordinal frequency of use variable. Refers to monthly or more use of cleaning product.
Prenatal	Home Environment			monthly_or_more_insecticide_use_prenatal	Binary	Derived binary variable constructed from ordinal frequency of use variable. Refers to monthly or more use of cleaning product.
Prenatal	Home Environment			monthly_oven_cleaner_use_mother_prenatal	Binary	Derived binary variable constructed from ordinal frequency of use variable. Refers to monthly or more use of cleaning product.
Prenatal	Home Environment			monthly_oven_cleaner_use_prenatal	Binary	Derived binary variable constructed from ordinal frequency of use variable. Refers to monthly or more use of cleaning product.
Prenatal	Home Environment			mouse_problem_treatment_other_prenatal	Binary	Usage in home by someone other than mother
Prenatal	Home Environment			multi_disinfectant_use_prenatal	Binary
Prenatal	Home Environment			num_monthly_disinfectants_used_prenatal	Binary
Prenatal	Home Environment		How many other leaks occurred in your home in the past year?	num_other_leaks_during_this_period_prenatal	Numeric
Prenatal	Home Environment			num_weekly_laundry_loads_greater_than_2_prenatal	Numeric
Prenatal	Home Environment			num_weekly_laundry_loads_greater_than_4_prenatal	Numeric
Prenatal	Home Environment		Approximately, how many weeks in the last YEAR did your child NOT sleep (at night) in your home?	num_weeks_sbjt_not_sleep_at_night_at_home_prenatal	Numeric
Prenatal	Home Environment		How old is the ROOF COVERING on the building?	num_years_old_roof_prenatal	Ordinal
Prenatal	Home Environment			one_daily_disinfectant_used_prenatal	Binary
Prenatal	Home Environment			one_weekly_disinfectant_used_prenatal	Binary
Prenatal	Home Environment			other_bug_or_pest_problem_treatment_other_prenatal	Binary	Usage in home by someone other than mother
Prenatal	Home Environment		Have you noticed OTHER PESTS or BUGS in your home in the past year?	other_bugs_or_pests_detected_prenatal	Ordinal
Prenatal	Home Environment			other_tools_to_clean_floors_other_prenatal	Binary	Usage in home by someone other than mother
Prenatal	Home Environment		Did you use a pest control company for the cockroach problem in the last year?	pest_control_company_for_cockroach_problem_prenatal	Binary
Prenatal	Home Environment		Did you use a pest control company for the mouse problem in the last year?	pest_control_company_for_mouse_problem_prenatal	Binary
Prenatal	Home Environment		Did you use a pest control company for the other pests or bugs in the last year?	pest_control_company_for_other_bug_or_pest_problem_prenatal	Binary
Prenatal	Home Environment		Did you use a pest control company for the rat problem in the last year?	pest_control_company_for_rat_problem_prenatal	Binary
Prenatal	Home Environment		Did you use a pest control company for the termite/carpenter ant problem in the last year?	pest_control_company_for_termite_carpenter_ant_problem_prenatal	Binary
Prenatal	Home Environment		Have you had any PESTS or BUGS in your home in the last 2 YEARS?	pests_or_bugs_in_home_prenatal	Binary
Prenatal	Home Environment			portable_air_cleaner_used_main_living_space_prenatal	Binary
Prenatal	Home Environment			portable_air_cleaner_used_mothers_bedroom_prenatal	Binary
Prenatal	Home Environment			radiator_cover_type_other_prenatal	Binary	Usage in home by someone other than mother
Prenatal	Home Environment			rat_problem_treatment_other_prenatal	Binary	Usage in home by someone other than mother
Prenatal	Home Environment			regular_stove_fan_exhaust_use_prenatal	Binary
Prenatal	Home Environment		Does your mattress have an allergy control cover?	sbjt_bed_mattress_have_allergy_control_cover_prenatal	Binary
Prenatal	Home Environment		How often do you open the windows of YOUR BEDROOM for an hour or more in July?	sbjt_bedroom_how_often_open_window_mid-summer_prenatal	Ordinal
Prenatal	Home Environment		How often do you open the windows of YOUR BEDROOM for an hour or more in January?	sbjt_bedroom_how_often_open_window_mid-winter_prenatal	Ordinal
Prenatal	Home Environment			termite_carpenter_ant_problem_treatment_other_prenatal	Binary	Usage in home by someone other than mother
Prenatal	Home Environment			two_or_more_disinfectants_used_daily_prenatal	Binary
Prenatal	Home Environment			use_air_freshener_prenatal	Binary
Prenatal	Home Environment		When people come into your home, do they usually remove their shoes?	visitors_remove_shoes_prenatal	Binary
Prenatal	Home Environment			water_leak_in_home_prenatal	Binary
Prenatal	Home Environment			weekly_chem_hand_cleaner_use_by_anyone_prenatal	Binary	Derived binary variable constructed from ordinal frequency of use variable. Refers to weekly or more use of cleaning product.
Prenatal	Home Environment			weekly_chem_hand_cleaner_use_mother_3m_not_prenatal	Binary	Derived binary variable constructed from ordinal frequency of use variable. Refers to weekly or more use of cleaning product.
Prenatal	Home Environment			weekly_chem_hand_cleaner_use_mother_prenatal	Binary	Derived binary variable constructed from ordinal frequency of use variable. Refers to weekly or more use of cleaning product.
Prenatal	Home Environment			weekly_chemical_handcleaner_or_sanitizer_by_anyone_prenatal	Binary	Derived binary variable constructed from ordinal frequency of use variable. Refers to weekly or more use of cleaning product.
Prenatal	Home Environment			weekly_chemical_handcleaner_or_sanitizer_by_mother_prenatal	Binary	Derived binary variable constructed from ordinal frequency of use variable. Refers to weekly or more use of cleaning product.
Prenatal	Home Environment			weekly_drain_cleaner_use_mother_prenatal	Binary	Derived binary variable constructed from ordinal frequency of use variable. Refers to weekly or more use of cleaning product.
Prenatal	Home Environment			weekly_drain_cleaner_use_prenatal	Binary	Derived binary variable constructed from ordinal frequency of use variable. Refers to weekly or more use of cleaning product.
Prenatal	Home Environment			weekly_dusting_polish_use_mother_prenatal	Binary	Derived binary variable constructed from ordinal frequency of use variable. Refers to weekly or more use of cleaning product.
Prenatal	Home Environment			weekly_eco_organic_cleaning_product_use_prenatal	Binary	Derived binary variable constructed from ordinal frequency of use variable. Refers to weekly or more use of cleaning product.
Prenatal	Home Environment			weekly_fabric_softener_use_prenatal	Binary	Derived binary variable constructed from ordinal frequency of use variable. Refers to weekly or more use of cleaning product.
Prenatal	Home Environment			weekly_floor_polish_use_mother_prenatal	Binary	Derived binary variable constructed from ordinal frequency of use variable. Refers to weekly or more use of cleaning product.
Prenatal	Home Environment			weekly_furniture_floor_dusting_polish_use_mother_prenatal	Binary	Derived binary variable constructed from ordinal frequency of use variable. Refers to weekly or more use of cleaning product.
Prenatal	Home Environment			weekly_furniture_floor_dusting_polish_use_prenatal	Binary	Derived binary variable constructed from ordinal frequency of use variable. Refers to weekly or more use of cleaning product.
Prenatal	Home Environment			weekly_furniture_polish_use_mother_prenatal	Binary	Derived binary variable constructed from ordinal frequency of use variable. Refers to weekly or more use of cleaning product.
Prenatal	Home Environment			weekly_general_disinfectant_used_prenatal	Binary	Derived binary variable constructed from ordinal frequency of use variable. Refers to weekly or more use of cleaning product.
Prenatal	Home Environment			weekly_glass_cleaner_use_prenatal	Binary	Derived binary variable constructed from ordinal frequency of use variable. Refers to weekly or more use of cleaning product.
Prenatal	Home Environment			weekly_hand_sanitizer_used_prenatal	Binary	Derived binary variable constructed from ordinal frequency of use variable. Refers to weekly or more use of cleaning product.
Prenatal	Home Environment			weekly_or_more_air_freshener_use_by_anyone_prenatal	Binary	Derived binary variable constructed from ordinal frequency of use variable. Refers to weekly or more use of cleaning product.
Prenatal	Home Environment			weekly_or_more_air_freshener_use_by_mother_prenatal	Binary	Derived binary variable constructed from ordinal frequency of use variable. Refers to weekly or more use of cleaning product.
Prenatal	Home Environment			weekly_or_more_bleach_use_mother_prenatal	Binary	Derived binary variable constructed from ordinal frequency of use variable. Refers to weekly or more use of cleaning product.
Prenatal	Home Environment			weekly_or_more_bleach_use_prenatal	Binary	Derived binary variable constructed from ordinal frequency of use variable. Refers to weekly or more use of cleaning product.
Prenatal	Home Environment			weekly_or_more_scented_candle_or_incense_use_prenatal	Binary	Derived binary variable constructed from ordinal frequency of use variable. Refers to weekly or more use of cleaning product.
Prenatal	Home Environment			weekly_or_more_toilet_bowl_cleaner_use_by_anyone_prenatal	Binary	Derived binary variable constructed from ordinal frequency of use variable. Refers to weekly or more use of cleaning product.
Prenatal	Home Environment			weekly_or_more_toilet_bowl_cleaner_use_by_mother_prenatal	Binary	Derived binary variable constructed from ordinal frequency of use variable. Refers to weekly or more use of cleaning product.
Prenatal	Home Environment			weekly_or_more_unscented_candle_prenatal	Binary	Derived binary variable constructed from ordinal frequency of use variable. Refers to weekly or more use of cleaning product.
Prenatal	Home Environment			weekly_oven_cleaner_use_mother_prenatal	Binary	Derived binary variable constructed from ordinal frequency of use variable. Refers to weekly or more use of cleaning product.
Prenatal	Home Environment			weekly_oven_cleaner_use_prenatal	Binary	Derived binary variable constructed from ordinal frequency of use variable. Refers to weekly or more use of cleaning product.
Prenatal	Home Environment			weekly_scented_laundry_detergent_use_prenatal	Binary	Derived binary variable constructed from ordinal frequency of use variable. Refers to weekly or more use of cleaning product.
Prenatal	Home Environment			weekly_solvent_use_by_anyone_prenatal	Binary	Derived binary variable constructed from ordinal frequency of use variable. Refers to weekly or more use of cleaning product.
Prenatal	Home Environment			weekly_solvent_use_by_mother_prenatal	Binary	Derived binary variable constructed from ordinal frequency of use variable. Refers to weekly or more use of cleaning product.
Prenatal	Home Environment			weekly_tile_cleaner_use_prenatal	Binary	Derived binary variable constructed from ordinal frequency of use variable. Refers to weekly or more use of cleaning product.
Prenatal	Home Environment		Do you see condensation, sweating/dripping on the inside of windows in cooler weather?	window_condensation_in_cool_weather_prenatal	Binary
Prenatal	Home Environment		Does the bathroom window or mirror stay fogged up for more than 15 minutes after a shower or bath?	window_mirror_fogged_more_than_15_min_where_sbjt_spends_most_time_prenatal	Binary
Prenatal	Medications taken (mother)			mother_never_took_probiotics_before_and_during_pregnancy	Binary
Prenatal	Medications taken (mother)			mother_never_took_probiotics_before_and_increased_during_pregnancy	Binary
Prenatal	Medications taken (mother)			mother_never_took_probiotics_up_to_birth	Binary
Prenatal	Mother serum metabolome			log_2-AminooctanoicAcid	Numeric
Prenatal	Mother serum metabolome			log_3-methyl-2-oxovalericacid	Numeric
Prenatal	Mother serum metabolome		3-Methylhistidine (CHEBI:27596) - relative peak area (RPA)	log_3-Methylhistidine	Numeric
Prenatal	Mother serum metabolome		Acetylcarnitine (CHEBI:57589) - relative peak area (RPA)	log_Acetylcarnitine	Numeric
Prenatal	Mother serum metabolome		Phenylalanine (CHEBI:17295) - relative peak area (RPA)	log_Alanine	Numeric
Prenatal	Mother serum metabolome		Arginine (CHEBI:16467) - relative peak area (RPA)	log_Arginine	Numeric
Prenatal	Mother serum metabolome		Asparagine (CHEBI:17196) - relative peak area (RPA)	log_Asparagine	Numeric
Prenatal	Mother serum metabolome			log_Asparticacid	Numeric
Prenatal	Mother serum metabolome		Carnitine (CHEBI:16347) - relative peak area (RPA)	log_Carnitine	Numeric
Prenatal	Mother serum metabolome		Choline (CHEBI:15354) - relative peak area (RPA)	log_Choline	Numeric
Prenatal	Mother serum metabolome		Citrulline (CHEBI:16349) - relative peak area (RPA)	log_Citrulline	Numeric
Prenatal	Mother serum metabolome		Creatine (CHEBI:16919) - relative peak area (RPA)	log_Creatine	Numeric
Prenatal	Mother serum metabolome		Creatinine aka creatine anhydride (CHEBI:16737) - relative peak area (RPA)	log_Creatinine	Numeric
Prenatal	Mother serum metabolome			log_Cysteinylglycinedisulfide	Numeric
Prenatal	Mother serum metabolome		Cystine (CHEBI:16283) - relative peak area (RPA)	log_Cystine	Numeric
Prenatal	Mother serum metabolome		Dimethylglycine aka DMG (CHEBI:17724) - relative peak area (RPA)	log_Dimethylglycine	Numeric
Prenatal	Mother serum metabolome		Glucose (CHEBI:15903) - relative peak area (RPA)	log_Glucose	Numeric
Prenatal	Mother serum metabolome			log_Glutamicacid	Numeric
Prenatal	Mother serum metabolome		Glutamine (CHEBI:18050) - relative peak area (RPA)	log_Glutamine	Numeric
Prenatal	Mother serum metabolome		Dimethylglycine aka DMG (CHEBI:17724) - relative peak area (RPA)	log_Glycine	Numeric
Prenatal	Mother serum metabolome			log_Guanidinoaceticacid	Numeric
Prenatal	Mother serum metabolome			log_Hippuricacid	Numeric
Prenatal	Mother serum metabolome		3-Methylhistidine (CHEBI:27596) - relative peak area (RPA)	log_Histidine	Numeric
Prenatal	Mother serum metabolome		Hypoxanthine (CHEBI:17368) - relative peak area (RPA)	log_Hypoxanthine	Numeric
Prenatal	Mother serum metabolome		Isoleucine (CHEBI:17191) - relative peak area (RPA)	log_Isoleucine	Numeric
Prenatal	Mother serum metabolome			log_Lacticacid	Numeric
Prenatal	Mother serum metabolome		Isoleucine (CHEBI:17191) - relative peak area (RPA)	log_Leucine	Numeric
Prenatal	Mother serum metabolome		Lysine (CHEBI:18019) - relative peak area (RPA)	log_Lysine	Numeric
Prenatal	Mother serum metabolome		Methionine (CHEBI:16643) - relative peak area (RPA)	log_Methionine	Numeric
Prenatal	Mother serum metabolome		Monomethylarginine (CHEBI:28229) - relative peak area (RPA)	log_Monomethylarginine	Numeric
Prenatal	Mother serum metabolome		Ornithine (CHEBI:15729) - relative peak area (RPA)	log_Ornithine	Numeric
Prenatal	Mother serum metabolome		Oxo-Proline aka pyroglutamic acid (CHEBI:18183) - relative peak area (RPA)	log_Oxo-Proline	Numeric
Prenatal	Mother serum metabolome		Phenylalanine (CHEBI:17295) - relative peak area (RPA)	log_Phenylalanine	Numeric
Prenatal	Mother serum metabolome			log_Pipecolicacid	Numeric
Prenatal	Mother serum metabolome		Proline (CHEBI:17203) - relative peak area (RPA)	log_Proline	Numeric
Prenatal	Mother serum metabolome			log_Prolinebetaine	Numeric
Prenatal	Mother serum metabolome		Serine (CHEBI:17115) - relative peak area (RPA)	log_Serine	Numeric
Prenatal	Mother serum metabolome		Threonine (CHEBI:16857) - relative peak area (RPA)	log_Threonine	Numeric
Prenatal	Mother serum metabolome		TMAO aka trimethylamine oxide (CHEBI:15724) - relative peak area (RPA)	log_TMAO	Numeric
Prenatal	Mother serum metabolome			log_TotalHydroxybutryicacid	Numeric
Prenatal	Mother serum metabolome		Tryptophan (CHEBI:27897) - relative peak area (RPA)	log_Tryptophan	Numeric
Prenatal	Mother serum metabolome		Tyrosine (CHEBI:17895) - relative peak area (RPA)	log_Tyrosine	Numeric
Prenatal	Mother serum metabolome			log_UricAcid	Numeric
Prenatal	Mother serum metabolome		Valine (CHEBI:16414) - relative peak area (RPA)	log_Valine	Numeric
Prenatal	Mother Vitamins and Supplements	Aloe Vera?	Decreased intake during pregnancy	aloe_vera_dec_prenatal	Binary
Prenatal	Mother Vitamins and Supplements	Aloe Vera?	Increased intake during pregnancy	aloe_vera_inc_prenatal	Binary
Prenatal	Mother Vitamins and Supplements	Aloe Vera?	Never	aloe_vera_never_prenatal	Binary
Prenatal	Mother Vitamins and Supplements	Aloe Vera?	Taken during pregnancy	aloe_vera_preg_prenatal	Binary
Prenatal	Mother Vitamins and Supplements	Aloe Vera?	Prior to pregnancy	aloe_vera_prior_prenatal	Binary
Prenatal	Mother Vitamins and Supplements	Aloe Vera?	No change of intake	aloe_vera_same_prenatal	Binary
Prenatal	Mother Vitamins and Supplements	Astragalus?	Decreased intake during pregnancy	astragalus_dec_prenatal	Binary
Prenatal	Mother Vitamins and Supplements	Astragalus?	Increased intake during pregnancy	astragalus_inc_prenatal	Binary
Prenatal	Mother Vitamins and Supplements	Astragalus?	Never	astragalus_never_prenatal	Binary
Prenatal	Mother Vitamins and Supplements	Astragalus?	Taken during pregnancy	astragalus_preg_prenatal	Binary
Prenatal	Mother Vitamins and Supplements	Astragalus?	Prior to pregnancy	astragalus_prior_prenatal	Binary
Prenatal	Mother Vitamins and Supplements	Astragalus?	No change of intake	astragalus_same_prenatal	Binary
Prenatal	Mother Vitamins and Supplements	Beta-Carotene?	Decreased intake during pregnancy	beta_carotene_dec_prenatal	Binary
Prenatal	Mother Vitamins and Supplements	Beta-Carotene?	Increased intake during pregnancy	beta_carotene_inc_prenatal	Binary
Prenatal	Mother Vitamins and Supplements	Beta-Carotene?	Never	beta_carotene_never_prenatal	Binary
Prenatal	Mother Vitamins and Supplements	Beta-Carotene?	Taken during pregnancy	beta_carotene_preg_prenatal	Binary
Prenatal	Mother Vitamins and Supplements	Beta-Carotene?	Prior to pregnancy	beta_carotene_prior_prenatal	Binary
Prenatal	Mother Vitamins and Supplements	Beta-Carotene?	No change of intake	beta_carotene_same_prenatal	Binary
Prenatal	Mother Vitamins and Supplements	Bilberry?	Decreased intake during pregnancy	bilberry_dec_prenatal	Binary
Prenatal	Mother Vitamins and Supplements	Bilberry?	Never	bilberry_never_prenatal	Binary
Prenatal	Mother Vitamins and Supplements	Bilberry?	Taken during pregnancy	bilberry_preg_prenatal	Binary
Prenatal	Mother Vitamins and Supplements	Bilberry?	Prior to pregnancy	bilberry_prior_prenatal	Binary
Prenatal	Mother Vitamins and Supplements	Bilberry?	No change of intake	bilberry_same_prenatal	Binary
Prenatal	Mother Vitamins and Supplements	Brewer's Yeast?	Decreased intake during pregnancy	brewers_yeast_dec_prenatal	Binary
Prenatal	Mother Vitamins and Supplements	Brewer's Yeast?	Never	brewers_yeast_never_prenatal	Binary
Prenatal	Mother Vitamins and Supplements	Brewer's Yeast?	Taken during pregnancy	brewers_yeast_preg_prenatal	Binary
Prenatal	Mother Vitamins and Supplements	Brewer's Yeast?	Prior to pregnancy	brewers_yeast_prior_prenatal	Binary
Prenatal	Mother Vitamins and Supplements	Brewer's Yeast?	No change of intake	brewers_yeast_same_prenatal	Binary
Prenatal	Mother Vitamins and Supplements	Calcium - Supplements (not part of a multivitamin) taken during the 12 months before you knew you were pregnant	How often did you take calcium?	supplemental_calcium_intake_frequency_prenatal	Ordinal
Prenatal	Mother Vitamins and Supplements	Calcium - Supplements (not part of a multivitamin) taken during the 12 months before you knew you were pregnant	If you took a calcium supplement, how much calcium did you take in one day?	supplemental_calcium_intake_per_day_prenatal	Ordinal
Prenatal	Mother Vitamins and Supplements	Calcium containing Antacids?	Decreased intake during pregnancy	calcium_containing_antacids_dec_prenatal	Binary
Prenatal	Mother Vitamins and Supplements	Calcium containing Antacids?	Increased intake during pregnancy	calcium_containing_antacids_inc_prenatal	Binary
Prenatal	Mother Vitamins and Supplements	Calcium containing Antacids?	Never	calcium_containing_antacids_never_prenatal	Binary
Prenatal	Mother Vitamins and Supplements	Calcium containing Antacids?	Taken during pregnancy	calcium_containing_antacids_preg_prenatal	Binary
Prenatal	Mother Vitamins and Supplements	Calcium containing Antacids?	Prior to pregnancy	calcium_containing_antacids_prior_prenatal	Binary
Prenatal	Mother Vitamins and Supplements	Calcium containing Antacids?	No change of intake	calcium_containing_antacids_same_prenatal	Binary
Prenatal	Mother Vitamins and Supplements	Cascara sagrada?	Decreased intake during pregnancy	cascara_sagrada_dec_prenatal	Binary
Prenatal	Mother Vitamins and Supplements	Cascara sagrada?	Never	cascara_sagrada_never_prenatal	Binary
Prenatal	Mother Vitamins and Supplements	Cascara sagrada?	Taken during pregnancy	cascara_sagrada_preg_prenatal	Binary
Prenatal	Mother Vitamins and Supplements	Cascara sagrada?	Prior to pregnancy	cascara_sagrada_prior_prenatal	Binary
Prenatal	Mother Vitamins and Supplements	Cat's claw?	Decreased intake during pregnancy	cats_claw_dec_prenatal	Binary
Prenatal	Mother Vitamins and Supplements	Cat's claw?	Never	cats_claw_never_prenatal	Binary
Prenatal	Mother Vitamins and Supplements	Cat's claw?	Taken during pregnancy	cats_claw_preg_prenatal	Binary
Prenatal	Mother Vitamins and Supplements	Cat's claw?	Prior to pregnancy	cats_claw_prior_prenatal	Binary
Prenatal	Mother Vitamins and Supplements	Cat's claw?	No change of intake	cats_claw_same_prenatal	Binary
Prenatal	Mother Vitamins and Supplements	Cayenne?	Decreased intake during pregnancy	cayenne_dec_prenatal	Binary
Prenatal	Mother Vitamins and Supplements	Cayenne?	Increased intake during pregnancy	cayenne_inc_prenatal	Binary
Prenatal	Mother Vitamins and Supplements	Cayenne?	Never	cayenne_never_prenatal	Binary
Prenatal	Mother Vitamins and Supplements	Cayenne?	Taken during pregnancy	cayenne_preg_prenatal	Binary
Prenatal	Mother Vitamins and Supplements	Cayenne?	Prior to pregnancy	cayenne_prior_prenatal	Binary
Prenatal	Mother Vitamins and Supplements	Cayenne?	No change of intake	cayenne_same_prenatal	Binary
Prenatal	Mother Vitamins and Supplements	Cod liver oil - Supplements (not part of a multivitamin) taken during the 12 months before you knew you were pregnant	How often did you take cod liver oil?	cod_liver_oil_intake_frequency_prenatal	Ordinal
Prenatal	Mother Vitamins and Supplements	Cod liver oil - Supplements (not part of a multivitamin) taken during the 12 months before you knew you were pregnant	If you took cod liver oil, how much cod liver oil did you take in one day?	cod_liver_oil_intake_per_day_prenatal	Ordinal
Prenatal	Mother Vitamins and Supplements	Cranberry?	Decreased intake during pregnancy	cranberry_dec_prenatal	Binary
Prenatal	Mother Vitamins and Supplements	Cranberry?	Increased intake during pregnancy	cranberry_inc_prenatal	Binary
Prenatal	Mother Vitamins and Supplements	Cranberry?	Never	cranberry_never_prenatal	Binary
Prenatal	Mother Vitamins and Supplements	Cranberry?	Taken during pregnancy	cranberry_preg_prenatal	Binary
Prenatal	Mother Vitamins and Supplements	Cranberry?	Prior to pregnancy	cranberry_prior_prenatal	Binary
Prenatal	Mother Vitamins and Supplements	Cranberry?	No change of intake	cranberry_same_prenatal	Binary
Prenatal	Mother Vitamins and Supplements	Dong Quai (Tangkwei)?	Decreased intake during pregnancy	dong_quai_dec_prenatal	Binary
Prenatal	Mother Vitamins and Supplements	Dong Quai (Tangkwei)?	Increased intake during pregnancy	dong_quai_inc_prenatal	Binary
Prenatal	Mother Vitamins and Supplements	Dong Quai (Tangkwei)?	Never	dong_quai_never_prenatal	Binary
Prenatal	Mother Vitamins and Supplements	Dong Quai (Tangkwei)?	Taken during pregnancy	dong_quai_preg_prenatal	Binary
Prenatal	Mother Vitamins and Supplements	Dong Quai (Tangkwei)?	Prior to pregnancy	dong_quai_prior_prenatal	Binary
Prenatal	Mother Vitamins and Supplements	Dong Quai (Tangkwei)?	No change of intake	dong_quai_same_prenatal	Binary
Prenatal	Mother Vitamins and Supplements	Echinacea?	Decreased intake during pregnancy	echinacea_dec_prenatal	Binary
Prenatal	Mother Vitamins and Supplements	Echinacea?	Increased intake during pregnancy	echinacea_inc_prenatal	Binary
Prenatal	Mother Vitamins and Supplements	Echinacea?	Never	echinacea_never_prenatal	Binary
Prenatal	Mother Vitamins and Supplements	Echinacea?	Taken during pregnancy	echinacea_preg_prenatal	Binary
Prenatal	Mother Vitamins and Supplements	Echinacea?	Prior to pregnancy	echinacea_prior_prenatal	Binary
Prenatal	Mother Vitamins and Supplements	Echinacea?	No change of intake	echinacea_same_prenatal	Binary
Prenatal	Mother Vitamins and Supplements	Evening primrose oil?	Decreased intake during pregnancy	evening_primrose_oil_dec_prenatal	Binary
Prenatal	Mother Vitamins and Supplements	Evening primrose oil?	Increased intake during pregnancy	evening_primrose_oil_inc_prenatal	Binary
Prenatal	Mother Vitamins and Supplements	Evening primrose oil?	Never	evening_primrose_oil_never_prenatal	Binary
Prenatal	Mother Vitamins and Supplements	Evening primrose oil?	Taken during pregnancy	evening_primrose_oil_preg_prenatal	Binary
Prenatal	Mother Vitamins and Supplements	Evening primrose oil?	Prior to pregnancy	evening_primrose_oil_prior_prenatal	Binary
Prenatal	Mother Vitamins and Supplements	Evening primrose oil?	No change of intake	evening_primrose_oil_same_prenatal	Binary
Prenatal	Mother Vitamins and Supplements	Feverfew?	Decreased intake during pregnancy	feverfew_dec_prenatal	Binary
Prenatal	Mother Vitamins and Supplements	Feverfew?	Never	feverfew_never_prenatal	Binary
Prenatal	Mother Vitamins and Supplements	Feverfew?	Taken during pregnancy	feverfew_preg_prenatal	Binary
Prenatal	Mother Vitamins and Supplements	Feverfew?	Prior to pregnancy	feverfew_prior_prenatal	Binary
Prenatal	Mother Vitamins and Supplements	Feverfew?	No change of intake	feverfew_same_prenatal	Binary
Prenatal	Mother Vitamins and Supplements	Fibre and fibre supplements - Bran	Never	bran_never_prenatal	Binary
Prenatal	Mother Vitamins and Supplements	Fibre and fibre supplements - Bran	During pregnancy	bran_preg_prenatal	Binary
Prenatal	Mother Vitamins and Supplements	Fibre and fibre supplements - Bran	Before you knew you were pregnant	bran_prior_prenatal	Binary
Prenatal	Mother Vitamins and Supplements	Fibre and fibre supplements - Psyllium	During pregnancy	psyllium_preg_prenatal	Binary
Prenatal	Mother Vitamins and Supplements	Fibre and fibre supplements - Psyllium	Before you knew you were pregnant	psyllium_prior_prenatal	Binary
Prenatal	Mother Vitamins and Supplements	Fibre and fibre supplements - Psyllium	Never	pysllium_never_prenatal	Binary
Prenatal	Mother Vitamins and Supplements	Fish oil - Supplements (not part of a multivitamin) taken during the 12 months before you knew you were pregnant	How often did you take fish oil?	fish_oil_intake_frequency_prenatal	Ordinal
Prenatal	Mother Vitamins and Supplements	Fish oil - Supplements (not part of a multivitamin) taken during the 12 months before you knew you were pregnant	If you took fish oil, how much fish oil did you take in one day?	fish_oil_intake_per_day_prenatal	Ordinal
Prenatal	Mother Vitamins and Supplements	Folic acid - Supplements (not part of a multivitamin) taken during the 12 months before you knew you were pregnant	How often did you take folate or folic acid?	folate_folic_acid_intake_frequency_prenatal	Ordinal
Prenatal	Mother Vitamins and Supplements	Garlic?	Decreased intake during pregnancy	garlic_dec_prenatal	Binary
Prenatal	Mother Vitamins and Supplements	Garlic?	Increased intake during pregnancy	garlic_inc_prenatal	Binary
Prenatal	Mother Vitamins and Supplements	Garlic?	Never	garlic_never_prenatal	Binary
Prenatal	Mother Vitamins and Supplements	Garlic?	Taken during pregnancy	garlic_preg_prenatal	Binary
Prenatal	Mother Vitamins and Supplements	Garlic?	Prior to pregnancy	garlic_prior_prenatal	Binary
Prenatal	Mother Vitamins and Supplements	Garlic?	No change of intake	garlic_same_prenatal	Binary
Prenatal	Mother Vitamins and Supplements	Ginger?	Decreased intake during pregnancy	ginger_dec_prenatal	Binary
Prenatal	Mother Vitamins and Supplements	Ginger?	Increased intake during pregnancy	ginger_inc_prenatal	Binary
Prenatal	Mother Vitamins and Supplements	Ginger?	Never	ginger_never_prenatal	Binary
Prenatal	Mother Vitamins and Supplements	Ginger?	Taken during pregnancy	ginger_preg_prenatal	Binary
Prenatal	Mother Vitamins and Supplements	Ginger?	Prior to pregnancy	ginger_prior_prenatal	Binary
Prenatal	Mother Vitamins and Supplements	Ginger?	No change of intake	ginger_same_prenatal	Binary
Prenatal	Mother Vitamins and Supplements	Ginkgo biloba?	Decreased intake during pregnancy	ginkgo_biloba_dec_prenatal	Binary
Prenatal	Mother Vitamins and Supplements	Ginkgo biloba?	Increased intake during pregnancy	ginkgo_biloba_inc_prenatal	Binary
Prenatal	Mother Vitamins and Supplements	Ginkgo biloba?	Never	ginkgo_biloba_never_prenatal	Binary
Prenatal	Mother Vitamins and Supplements	Ginkgo biloba?	Taken during pregnancy	ginkgo_biloba_preg_prenatal	Binary
Prenatal	Mother Vitamins and Supplements	Ginkgo biloba?	Prior to pregnancy	ginkgo_biloba_prior_prenatal	Binary
Prenatal	Mother Vitamins and Supplements	Ginkgo biloba?	No change of intake	ginkgo_biloba_same_prenatal	Binary
Prenatal	Mother Vitamins and Supplements	Ginseng (American or Asian)?	Decreased intake during pregnancy	ginseng_dec_prenatal	Binary
Prenatal	Mother Vitamins and Supplements	Ginseng (American or Asian)?	Never	ginseng_never_prenatal	Binary
Prenatal	Mother Vitamins and Supplements	Ginseng (American or Asian)?	Taken during pregnancy	ginseng_preg_prenatal	Binary
Prenatal	Mother Vitamins and Supplements	Ginseng (American or Asian)?	Prior to pregnancy	ginseng_prior_prenatal	Binary
Prenatal	Mother Vitamins and Supplements	Ginseng (American or Asian)?	No change of intake	ginseng_same_prenatal	Binary
Prenatal	Mother Vitamins and Supplements	Glucosamine?	Decreased intake during pregnancy	glucosamine_dec_prenatal	Binary
Prenatal	Mother Vitamins and Supplements	Glucosamine?	Increased intake during pregnancy	glucosamine_inc_prenatal	Binary
Prenatal	Mother Vitamins and Supplements	Glucosamine?	Never	glucosamine_never_prenatal	Binary
Prenatal	Mother Vitamins and Supplements	Glucosamine?	Taken during pregnancy	glucosamine_preg_prenatal	Binary
Prenatal	Mother Vitamins and Supplements	Glucosamine?	Prior to pregnancy	glucosamine_prior_prenatal	Binary
Prenatal	Mother Vitamins and Supplements	Glucosamine?	No change of intake	glucosamine_same_prenatal	Binary
Prenatal	Mother Vitamins and Supplements	Goldenseal?	Decreased intake during pregnancy	goldenseal_dec_prenatal	Binary
Prenatal	Mother Vitamins and Supplements	Goldenseal?	Never	goldenseal_never_prenatal	Binary
Prenatal	Mother Vitamins and Supplements	Goldenseal?	Prior to pregnancy	goldenseal_prior_prenatal	Binary
Prenatal	Mother Vitamins and Supplements	Goldenseal?	No change of intake	goldenseal_same_prenatal	Binary
Prenatal	Mother Vitamins and Supplements	Grapeseed extract?	Decreased intake during pregnancy	grapeseed_extract_dec_prenatal	Binary
Prenatal	Mother Vitamins and Supplements	Grapeseed extract?	Increased intake during pregnancy	grapeseed_extract_inc_prenatal	Binary
Prenatal	Mother Vitamins and Supplements	Grapeseed extract?	Never	grapeseed_extract_never_prenatal	Binary
Prenatal	Mother Vitamins and Supplements	Grapeseed extract?	Taken during pregnancy	grapeseed_extract_preg_prenatal	Binary
Prenatal	Mother Vitamins and Supplements	Grapeseed extract?	Prior to pregnancy	grapeseed_extract_prior_prenatal	Binary
Prenatal	Mother Vitamins and Supplements	Grapeseed extract?	No change of intake	grapeseed_extract_same_prenatal	Binary
Prenatal	Mother Vitamins and Supplements	Hydroxytriptophan (HTP)?	Decreased intake during pregnancy	hydroxytriptophan_htp_dec_prenatal	Binary
Prenatal	Mother Vitamins and Supplements	Hydroxytriptophan (HTP)?	Increased intake during pregnancy	hydroxytriptophan_htp_inc_prenatal	Binary
Prenatal	Mother Vitamins and Supplements	Hydroxytriptophan (HTP)?	Never	hydroxytriptophan_htp_never_prenatal	Binary
Prenatal	Mother Vitamins and Supplements	Hydroxytriptophan (HTP)?	Taken during pregnancy	hydroxytriptophan_htp_preg_prenatal	Binary
Prenatal	Mother Vitamins and Supplements	Hydroxytriptophan (HTP)?	Prior to pregnancy	hydroxytriptophan_htp_prior_prenatal	Binary
Prenatal	Mother Vitamins and Supplements	Hydroxytriptophan (HTP)?	No change of intake	hydroxytriptophan_htp_same_prenatal	Binary
Prenatal	Mother Vitamins and Supplements	Iron - Supplements (not part of a multivitamin) taken during the 12 months before you knew you were pregnant	How often did you take iron?	supplemental_iron_intake_frequency_prenatal	Ordinal
Prenatal	Mother Vitamins and Supplements	Iron - Supplements (not part of a multivitamin) taken during the 12 months before you knew you were pregnant	If you took an iron supplement, how much iron did you take in one day?	supplemental_iron_intake_per_day_prenatal	Ordinal
Prenatal	Mother Vitamins and Supplements	Kava kava?	Decreased intake during pregnancy	kava_kava_dec_prenatal	Binary
Prenatal	Mother Vitamins and Supplements	Kava kava?	Never	kava_kava_never_prenatal	Binary
Prenatal	Mother Vitamins and Supplements	Kava kava?	Prior to pregnancy	kava_kava_prior_prenatal	Binary
Prenatal	Mother Vitamins and Supplements	Milk thistle?	Decreased intake during pregnancy	milk_thistle_dec_prenatal	Binary
Prenatal	Mother Vitamins and Supplements	Milk thistle?	Increased intake during pregnancy	milk_thistle_inc_prenatal	Binary
Prenatal	Mother Vitamins and Supplements	Milk thistle?	Never	milk_thistle_never_prenatal	Binary
Prenatal	Mother Vitamins and Supplements	Milk thistle?	Taken during pregnancy	milk_thistle_preg_prenatal	Binary
Prenatal	Mother Vitamins and Supplements	Milk thistle?	Prior to pregnancy	milk_thistle_prior_prenatal	Binary
Prenatal	Mother Vitamins and Supplements	Milk thistle?	No change of intake	milk_thistle_same_prenatal	Binary
Prenatal	Mother Vitamins and Supplements	Multivitamins - Taken during the 12 months before you knew you were pregnant	How often did you take multivitamins?	multivitamin_intake_frequency_prenatal	Ordinal
Prenatal	Mother Vitamins and Supplements	Multivitamins - Taken since you knew you were pregnant	How often did you take multivitamins (not Materna or other pregnancy-specific multivitamins)?	non_pregnancy_multivitamin_intake_frequency_prenatal	Ordinal
Prenatal	Mother Vitamins and Supplements	Multivitamins - Taken since you knew you were pregnant	How often did you take Materna or other pregnancy-specific multivitamins?	pregnancy_multivitamin_intake_frequency_prenatal	Ordinal
Prenatal	Mother Vitamins and Supplements	Niacin?	Decreased intake during pregnancy	niacin_dec_prenatal	Binary
Prenatal	Mother Vitamins and Supplements	Niacin?	Increased intake during pregnancy	niacin_inc_prenatal	Binary
Prenatal	Mother Vitamins and Supplements	Niacin?	Never	niacin_never_prenatal	Binary
Prenatal	Mother Vitamins and Supplements	Niacin?	Taken during pregnancy	niacin_preg_prenatal	Binary
Prenatal	Mother Vitamins and Supplements	Niacin?	Prior to pregnancy	niacin_prior_prenatal	Binary
Prenatal	Mother Vitamins and Supplements	Niacin?	No change of intake	niacin_same_prenatal	Binary
Prenatal	Mother Vitamins and Supplements	Other herabal or botanical supplements	If yes, decreased intake during pregnancy	other_herbal_botanical_supplements_taken_dec_prenatal	Binary
Prenatal	Mother Vitamins and Supplements	Other herabal or botanical supplements	If yes, increased intake during pregnancy	other_herbal_botanical_supplements_taken_inc_prenatal	Binary
Prenatal	Mother Vitamins and Supplements	Other herabal or botanical supplements	If yes, taken during pregnancy	other_herbal_botanical_supplements_taken_preg_prenatal	Binary
Prenatal	Mother Vitamins and Supplements	Other herabal or botanical supplements	Did you take any other herbal or botanical supplements?	other_herbal_botanical_supplements_taken_prenatal	Binary
Prenatal	Mother Vitamins and Supplements	Other herabal or botanical supplements	If yes, taken prior to pregnancy	other_herbal_botanical_supplements_taken_prior_prenatal	Binary
Prenatal	Mother Vitamins and Supplements	Other herabal or botanical supplements	If yes, no change of intake	other_herbal_botanical_supplements_taken_same_prenatal	Binary
Prenatal	Mother Vitamins and Supplements	Probiotics (e.g., yogurt)?	Decreased intake during pregnancy	probiotics_dec_prenatal	Binary
Prenatal	Mother Vitamins and Supplements	Probiotics (e.g., yogurt)?	Increased intake during pregnancy	probiotics_inc_prenatal	Binary
Prenatal	Mother Vitamins and Supplements	Probiotics (e.g., yogurt)?	Never	probiotics_never_prenatal	Binary
Prenatal	Mother Vitamins and Supplements	Probiotics (e.g., yogurt)?	Taken during pregnancy	probiotics_preg_prenatal	Binary
Prenatal	Mother Vitamins and Supplements	Probiotics (e.g., yogurt)?	Prior to pregnancy	probiotics_prior_prenatal	Binary
Prenatal	Mother Vitamins and Supplements	Probiotics (e.g., yogurt)?	No change of intake	probiotics_same_prenatal	Binary
Prenatal	Mother Vitamins and Supplements	Saw palmetto?	Decreased intake during pregnancy	saw_palmetto_dec _prenatal	Binary
Prenatal	Mother Vitamins and Supplements	Saw palmetto?	Never	saw_palmetto_never_prenatal	Binary
Prenatal	Mother Vitamins and Supplements	Saw palmetto?	Prior to pregnancy	saw_palmetto_prior_prenatal	Binary
Prenatal	Mother Vitamins and Supplements	Selenium?	Decreased intake during pregnancy	selenium_dec_prenatal	Binary
Prenatal	Mother Vitamins and Supplements	Selenium?	Increased intake during pregnancy	selenium_inc_prenatal	Binary
Prenatal	Mother Vitamins and Supplements	Selenium?	Never	selenium_never_prenatal	Binary
Prenatal	Mother Vitamins and Supplements	Selenium?	Taken during pregnancy	selenium_preg_prenatal	Binary
Prenatal	Mother Vitamins and Supplements	Selenium?	Prior to pregnancy	selenium_prior_prenatal	Binary
Prenatal	Mother Vitamins and Supplements	Selenium?	No change of intake	selenium_same_prenatal	Binary
Prenatal	Mother Vitamins and Supplements	Siberian ginseng?	Decreased intake during pregnancy	siberian_ginseng_dec_prenatal	Binary
Prenatal	Mother Vitamins and Supplements	Siberian ginseng?	Never	siberian_ginseng_never_prenatal	Binary
Prenatal	Mother Vitamins and Supplements	Siberian ginseng?	Prior to pregnancy	siberian_ginseng_prior_prenatal	Binary
Prenatal	Mother Vitamins and Supplements	St. John's wort?	Decreased intake during pregnancy	st_johns_wort_dec_prenatal	Binary
Prenatal	Mother Vitamins and Supplements	St. John's wort?	Never	st_johns_wort_never_prenatal	Binary
Prenatal	Mother Vitamins and Supplements	St. John's wort?	Taken during pregnancy	st_johns_wort_preg_prenatal	Binary
Prenatal	Mother Vitamins and Supplements	St. John's wort?	Prior to pregnancy	st_johns_wort_prior_prenatal	Binary
Prenatal	Mother Vitamins and Supplements	St. John's wort?	No change of intake	st_johns_wort_same_prenatal	Binary
Prenatal	Mother Vitamins and Supplements	Valerian?	Decreased intake during pregnancy	valerian_dec_prenatal	Binary
Prenatal	Mother Vitamins and Supplements	Valerian?	Never	valerian_never_prenatal	Binary
Prenatal	Mother Vitamins and Supplements	Valerian?	Taken during pregnancy	valerian_preg_prenatal	Binary
Prenatal	Mother Vitamins and Supplements	Valerian?	Prior to pregnancy	valerian_prior_prenatal	Binary
Prenatal	Mother Vitamins and Supplements	Vitamin A?	Decreased intake during pregnancy	vitamin_a_dec_prenatal	Binary
Prenatal	Mother Vitamins and Supplements	Vitamin A?	Increased intake during pregnancy	vitamin_a_inc_prenatal	Binary
Prenatal	Mother Vitamins and Supplements	Vitamin A?	Never	vitamin_a_never_prenatal	Binary
Prenatal	Mother Vitamins and Supplements	Vitamin A?	Taken during pregnancy	vitamin_a_preg_prenatal	Binary
Prenatal	Mother Vitamins and Supplements	Vitamin A?	Prior to pregnancy	vitamin_a_prior_prenatal	Binary
Prenatal	Mother Vitamins and Supplements	Vitamin A?	No change of intake	vitamin_a_same_prenatal	Binary
Prenatal	Mother Vitamins and Supplements	Vitamin B-6?	Decreased intake during pregnancy	vitamin_b6_dec_prenatal	Binary
Prenatal	Mother Vitamins and Supplements	Vitamin B-6?	Increased intake during pregnancy	vitamin_b6_inc_prenatal	Binary
Prenatal	Mother Vitamins and Supplements	Vitamin B-6?	Never	vitamin_b6_never_prenatal	Binary
Prenatal	Mother Vitamins and Supplements	Vitamin B-6?	Taken during pregnancy	vitamin_b6_preg_prenatal	Binary
Prenatal	Mother Vitamins and Supplements	Vitamin B-6?	Prior to pregnancy	vitamin_b6_prior_prenatal	Binary
Prenatal	Mother Vitamins and Supplements	Vitamin B-6?	No change of intake	vitamin_b6_same_prenatal	Binary
Prenatal	Mother Vitamins and Supplements	Vitamin B-complex?	Never	vitamin_bcomplex _never_prenatal	Binary
Prenatal	Mother Vitamins and Supplements	Vitamin B-complex?	Decreased intake during pregnancy	vitamin_bcomplex_dec_prenatal	Binary
Prenatal	Mother Vitamins and Supplements	Vitamin B-complex?	Increased intake during pregnancy	vitamin_bcomplex_inc_prenatal	Binary
Prenatal	Mother Vitamins and Supplements	Vitamin B-complex?	Taken during pregnancy	vitamin_bcomplex_preg_prenatal	Binary
Prenatal	Mother Vitamins and Supplements	Vitamin B-complex?	Prior to pregnancy	vitamin_bcomplex_prior_prenatal	Binary
Prenatal	Mother Vitamins and Supplements	Vitamin B-complex?	No change of intake	vitamin_bcomplex_same_prenatal	Binary
Prenatal	Mother Vitamins and Supplements	Vitamin C?	Decreased intake during pregnancy	vitamin_c_dec_prenatal	Binary
Prenatal	Mother Vitamins and Supplements	Vitamin C?	Increased intake during pregnancy	vitamin_c_inc_prenatal	Binary
Prenatal	Mother Vitamins and Supplements	Vitamin C?	Never	vitamin_c_never_prenatal	Binary
Prenatal	Mother Vitamins and Supplements	Vitamin C?	Taken during pregnancy	vitamin_c_preg_prenatal	Binary
Prenatal	Mother Vitamins and Supplements	Vitamin C?	Prior to pregnancy	vitamin_c_prior_prenatal	Binary
Prenatal	Mother Vitamins and Supplements	Vitamin C?	No change of intake	vitamin_c_same_prenatal	Binary
Prenatal	Mother Vitamins and Supplements	Vitamin D - Supplements (not part of a multivitamin) taken during the 12 months before you knew you were pregnant	How often did you take vitamin D?	vitamin_d_intake_frequency_prenatal	Ordinal
Prenatal	Mother Vitamins and Supplements	Vitamin D - Supplements (not part of a multivitamin) taken during the 12 months before you knew you were pregnant	If you took a vitamin D supplement, how much vitamin D did you take in one day?	vitamin_d_intake_per_day_prenatal	Ordinal
Prenatal	Mother Vitamins and Supplements	Vitamin E?	Decreased intake during pregnancy	vitamin_e_dec_prenatal	Binary
Prenatal	Mother Vitamins and Supplements	Vitamin E?	Increased intake during pregnancy	vitamin_e_inc_prenatal	Binary
Prenatal	Mother Vitamins and Supplements	Vitamin E?	Never	vitamin_e_never_prenatal	Binary
Prenatal	Mother Vitamins and Supplements	Vitamin E?	Taken during pregnancy	vitamin_e_preg_prenatal	Binary
Prenatal	Mother Vitamins and Supplements	Vitamin E?	Prior to pregnancy	vitamin_e_prior_prenatal	Binary
Prenatal	Mother Vitamins and Supplements	Vitamin E?	No change of intake	vitamin_e_same_prenatal	Binary
Prenatal	Mother Vitamins and Supplements	Zinc?	Decreased intake during pregnancy	zinc_dec_prenatal	Binary
Prenatal	Mother Vitamins and Supplements	Zinc?	Increased intake during pregnancy	zinc_inc_prenatal	Binary
Prenatal	Mother Vitamins and Supplements	Zinc?	Never	zinc_never_prenatal	Binary
Prenatal	Mother Vitamins and Supplements	Zinc?	Taken during pregnancy	zinc_preg_prenatal	Binary
Prenatal	Mother Vitamins and Supplements	Zinc?	Prior to pregnancy	zinc_prior_prenatal	Binary
Prenatal	Mother Vitamins and Supplements	Zinc?	No change of intake	zinc_same_prenatal	Binary
Prenatal	Mother Vitamins and Supplements		Since you knew you were pregnant, have you DECREASED YOUR CONSUMPTION of any specific foods or beverages?	decreased_food_beverage_during_pregnancy_prenatal	Binary
Prenatal	Mother Vitamins and Supplements		Since you knew you were pregnant, have you COMPLETELY ELIMINATED any foods or beverages from your diet that you consumed prior to becoming pregnant?	eliminated_food_beverage_during_pregnancy_prenatal	Binary
Prenatal	Mother Vitamins and Supplements		Since you knew you were pregnant, have you INCREASED YOUR CONSUMPTION of any specific foods or beverages?	increased_food_beverage_during_pregnancy_prenatal	Binary
Prenatal	Mother Vitamins and Supplements		Since you knew you were pregnant, have you introduced ANY TOTALLY NEW FOODS OR BEVERAGES into your diet that you never consumed prior to becoming pregnant?	new_food_beverage_during pregnancy_prenatal	Binary
Prenatal	Mother's health	Ever had asthma	If Yes, was asthma diagnosed by a doctor?	asthma_diagnosed_by_doctor_PR18WK	Binary
Prenatal	Mother's health	Have you had any of the following during your pregnancy?	Chest Infection/Pneumonia	during_pregnancy_chest_infection_pneumonia_PR18WK	Binary
Prenatal	Mother's health	Have you had any of the following during your pregnancy?	Cold(s) or Flu	during_pregnancy_cold_flu_PR18WK	Binary
Prenatal	Mother's health	Have you had any of the following during your pregnancy?	Cold sores	during_pregnancy_cold_sores_PR18WK	Binary
Prenatal	Mother's health	Have you had any of the following during your pregnancy?	Convulsions	during_pregnancy_convulsions_PR18WK	Binary
Prenatal	Mother's health	Have you had any of the following during your pregnancy?	Diabetes (high blood sugar)	during_pregnancy_diabetes_PR18WK	Binary
Prenatal	Mother's health	Have you had any of the following during your pregnancy?	Diarrhea	during_pregnancy_diarrhea_PR18WK	Binary
Prenatal	Mother's health	Have you had any of the following during your pregnancy?	Fever	during_pregnancy_fever_PR18WK	Binary
Prenatal	Mother's health	Have you had any of the following during your pregnancy?	High Blood Pressure	during_pregnancy_high_blood_pressure_PR18WK	Binary
Prenatal	Mother's health	Have you had any of the following during your pregnancy?	High Cholesterol	during_pregnancy_high_cholesterol_PR18WK	Binary
Prenatal	Mother's health	Have you had any of the following during your pregnancy?	Severe morning sickness after your 1st trimester	during_pregnancy_ongoing_morning_sickness_PR18WK	Binary
Prenatal	Mother's health	Have you had any of the following during your pregnancy?	Sexually Transmitted Disease	during_pregnancy_sexually_transmitted_disease_PR18WK	Binary
Prenatal	Mother's health	Have you had any of the following during your pregnancy?	Urinary Infection	during_pregnancy_urinary_infection_PR18WK	Binary
Prenatal	Mother's health	Have you had any of the following during your pregnancy?	Yeast Infection	during_pregnancy_yeast_infection_PR18WK	Binary
Prenatal	Mother's mental health			mom_csedsumr_pre18wk	Numeric
Prenatal	Mother's mental health			mom_psssumr_pre18wk	Numeric
Prenatal	Neighbourhood-level sociodemographics (CANUE)	Canadian Active Living Environments (Can-ALE)	Z-score of the dwelling density measure.	ALE_dwelling_density_z_score_18WK	Numeric
Prenatal	Neighbourhood-level sociodemographics (CANUE)	Canadian Active Living Environments (Can-ALE)	ALE Index - sum all z-scores	ALE_index_18WK	Numeric
Prenatal	Neighbourhood-level sociodemographics (CANUE)	Canadian Active Living Environments (Can-ALE)	Z-score of the points of interest measure.	ALE_num_points_interest_z_18WK	Numeric
Prenatal	Neighbourhood-level sociodemographics (CANUE)	Canadian Active Living Environments (Can-ALE)	Z-score of the transit measure	ALE_num_transit_stops_z_18WK	Numeric
Prenatal	Neighbourhood-level sociodemographics (CANUE)	Canadian Active Living Environments (Can-ALE)	ALE Transit Index - sum of the z-score of the intersection density, dwelling density, points of interest, and transit measures.	ALE_transit_index_18WK	Numeric
Prenatal	Neighbourhood-level sociodemographics (CANUE)	Canadian Marginalization Index (CAN-Marg)	Princial component factor score - dependency (higher values = higher dependency)	CMG_pc_score_dependency_18WK_above_90_percentile	Binary
Prenatal	Neighbourhood-level sociodemographics (CANUE)	Canadian Marginalization Index (CAN-Marg)	Princial component factor score - deprivation (higher values = higher deprivation)	CMG_pc_score_deprivation_18WK_above_90_percentile	Binary
Prenatal	Neighbourhood-level sociodemographics (CANUE)	Canadian Marginalization Index (CAN-Marg)	Princial component factor score - ethnic concentration (higher values = higher ethnic concentration)	CMG_pc_score_ethnic_concentration_18WK_above_90_percentile	Binary
Prenatal	Neighbourhood-level sociodemographics (CANUE)	Canadian Marginalization Index (CAN-Marg)	Princial component factor score - instability (higher values = higher instability)	CMG_pc_score_instability_18WK_above_90_percentile	Binary
Prenatal	Neighbourhood-level sociodemographics (CANUE)	Gentrification, Urban Interventions, and Equity (GENUINE) dataset for Canadian metro areas (GEN_A_YY)	Gentrified census tract according to Ding in 2016 (1=gentrified, 0 otherwise).	GEN_census_tract_ding_18WK	Numeric
Prenatal	Neighbourhood-level sociodemographics (CANUE)	Gentrification, Urban Interventions, and Equity (GENUINE) dataset for Canadian metro areas (GEN_A_YY)	Gentrified census tract according to Freeman in 2016 (1=gentrified, 0 otherwise).	GEN_census_tract_freeman_18WK	Numeric
Prenatal	Neighbourhood-level sociodemographics (CANUE)	Gentrification, Urban Interventions, and Equity (GENUINE) dataset for Canadian metro areas (GEN_A_YY)	Gentrified census tract according to Grube-Cavers in 2016 (1=gentrified, 0 otherwise).	GEN_census_tract_grube_cavers_18WK	Numeric
Prenatal	Neighbourhood-level sociodemographics (CANUE)	Gentrification, Urban Interventions, and Equity (GENUINE) dataset for Canadian metro areas (GEN_A_YY)	Gentrified census tract according to Steinmetz-Wood in 2016 (1=gentrified, 0 otherwise).	GEN_census_tract_steinmetz_wood_18WK	Numeric
Prenatal	Neighbourhood-level sociodemographics (CANUE)	National Material and Social Deprivation Indices (MSDI) for all Canadian Census (INDMSD_A_YY)	Deprivation index - material factor score (MSDYY_08).	msd_deprivation_index_mfs_18WK	Numeric
Prenatal	Neighbourhood-level sociodemographics (CANUE)	National Material and Social Deprivation Indices (MSDI) for all Canadian Census (INDMSD_A_YY)	Deprivation index - social factor score (MSDYY_09).	msd_deprivation_index_sfs_18WK	Numeric
Prenatal	Parental health			family_asthma_history	Binary
Prenatal	Smoking			prenatal_smoke_exposure	Binary
Prenatal	Socioeconomic status	Family income	What is the best estimate of the total income, before taxes and deductions, of all household members, from all sources in the past 12 months?	total_household_income_PR18WK	Numeric
Prenatal	Socioeconomic status	Father's education	How many years of education has your child's father had?	years_education_father_PR18WK	Numeric
Prenatal	Socioeconomic status	Mother's education	How many years of education have you had?	years_education_mother_PR18WK	Numeric
Prenatal	UV light (CANUE)		Mean Daily Vitamin D Dose at Sea Level at 1 month pre-birth.	UV_SEA_1m_pre_birth	Numeric
Prenatal	UV light (CANUE)		Mean Daily Vitamin D Dose at Sea Level at 1 month pre-birth.	UV_SEA_1m_pre_birth_above_90_percentile	Binary
Prenatal	UV light (CANUE)		Mean Daily Vitamin D Dose at Sea Level at 2 months pre-birth.	UV_SEA_2m_pre_birth	Numeric
Prenatal	UV light (CANUE)		Mean Daily Vitamin D Dose at Sea Level at 2 months pre-birth.	UV_SEA_2m_pre_birth_above_90_percentile	Binary
Prenatal	UV light (CANUE)		Mean Daily Vitamin D Dose at Sea Level at 3 months pre-birth.	UV_SEA_3m_pre_birth	Numeric
Prenatal	UV light (CANUE)		Mean Daily Vitamin D Dose at Sea Level at 3 months pre-birth.	UV_SEA_3m_pre_birth_above_90_percentile	Binary
Prenatal	UV light (CANUE)		Mean Daily Vitamin D Dose at Sea Level at 4 months pre-birth.	UV_SEA_4m_pre_birth	Numeric
Prenatal	UV light (CANUE)		Mean Daily Vitamin D Dose at Sea Level at 4 months pre-birth.	UV_SEA_4m_pre_birth_above_90_percentile	Binary
Prenatal	UV light (CANUE)		Mean Daily Vitamin D Dose at Sea Level at 5 months pre-birth.	UV_SEA_5m_pre_birth	Numeric
Prenatal	UV light (CANUE)		Mean Daily Vitamin D Dose at Sea Level at 5 months pre-birth.	UV_SEA_5m_pre_birth_above_90_percentile	Binary
